# Multivariate genetic analysis maps shared biology between psoriasis and cardiovascular diseases

**DOI:** 10.64898/2026.10.19.26365878

**Authors:** Charalabos Antonatos, Eleftheria Georgalaki, Ioanna Tzoulaki, Yiannis Vasilopoulos

## Abstract

Psoriasis is associated with increased cardiovascular morbidity, but the extent and structure of the shared genetic architecture remain incompletely understood. We integrated large-scale European-ancestry genome-wide summary statistics for psoriasis and seven cardiovascular diseases to quantify genetic overlap, model shared liability and prioritize candidate mechanisms. Psoriasis showed modest genetic correlations with all cardiovascular outcomes, but mixture modelling estimated that more than half of psoriasis-associated non-zero variants were shared with five cardiovascular diseases. Genomic structural equation modelling of a latent psoriasis-CVD factor identified 167 independent risk loci, including 50 not genome-wide significant in any component trait. Multimodal prioritization nominated 473 candidate genes and 90 approved compounds with therapeutic relevance, including shared targets involving *PDE4B*, *GLP1R*, *KEAP1* and *PRDM16*. Mediation and Mendelian randomization analyses implicated cardiometabolic traits, although no single trait accounted for more than half of the shared liability. These results prioritize genetic mechanisms and pharmacological hypotheses for psoriasis-associated cardiovascular multimorbidity.

## Supplementary material for "Multivariate genetic analysis maps shared biology between psoriasis and cardiovascular diseases": Table S (part 1 of 3)

### Sheet: Table of contents
Table S1. Summary of GWASs used in the study
Table S2. Global genetic correlation estimates between all 32 traits included in the study
Table S3. Local genetic correlation estimates between psoriasis and CVDs
Table S4. Results for the univariate MiXeR model for psoriasis and CVDs
Table S5. Results for the bivariate MiXeR model between psoriasis and CVDs
Table S6. Independent genomic risk loci of the latent psoriasis-CVD factor derived from FUMA. Loci in yellow did not overlap in genome-wide significant loci defined as 500kb around lead variants of individual GWASs
Table S7. Global genetic correlation estimates between the latent psoriasis-CVD factor and all 32 traits included in the study
Table S8. Tissue enrichment analysis using GARFIELD for the latent psoriasis-CVD factor
Table S9. Gene prioritization results for the latent psoriasis-CVD factor using PoPs
Table S10. Gene prioritization results for the latent psoriasis-CVD factor using colocalization in GTEx v8 tissues
Table S11. Fine-mapping results using PolyFun + Susie for the latent psoriasis-CVD factor
Table S12. Fine-mapping results using PolyFun + FINEMAP for the latent psoriasis-CVD factor
Table S13. Gene prioritization results for the latent psoriasis-CVD factor using Mouse Genome Informatics database
Table S14. Gene prioritization results for the latent psoriasis-CVD factor using the European Variation Archive and related clinical phenotypes
Table S15. Gene prioritization scores for all genes across independent risk loci
Table S16. Gene-drug interactions retrieved from the DGIdb and DRH databases
Table S17. Drug indications for psoriasis and related CVDs retrieved from the OpenTargets database
Table S18. Mediation analysis between psoriasis, related CVDs and the latent CVD factor
Table S19. Results for all univariable Mendelian Randomization analyses
Table S20. Results for the MR-Egger intercept sensitivity analysis
Table S21. Results for the MR-PRESSO sensitivity analysis
Table S22. Multivariable Mendelian Randomization results

### Sheet: Table S1
Trait	Abbreviation	Type	Sample size	Ncases	Reference
Psoriasis	psoriasis	Binary	168376	32817	Dand et al., 2025
Coronary artery disease	cad	Binary	1165690	181522	Aragam et al., 2022
Heart failure	hf	Binary	1685710	132176	Henry et al., 2025
Myocardial infarction	mi	Binary	639221	61505	Hartiala et al., 2021
Atrial fibrillation	af	Binary	1030836	60620	Nielsen et al., 2018
Stroke	stroke	Binary	1308460	73652	Mishra et al., 2022
Peripheral artery disease	pad	Binary	431639	12086	van Zuydam et al., 2021
Hypertension	ht	Binary	458554	144793	Zhu et al., 2019
Systolic blood pressure	sbp	Continuous	757601	Not applicable	Evangelou et al., 2018
Diastolic blood pressure	dbp	Continuous	757601	Not applicable	Evangelou et al., 2018
Pulse pressure	pp	Continuous	757601	Not applicable	Evangelou et al., 2018
Type 2 diabetes	t2d	Binary	933970	80154	Suzuki et al., 2024
Body mass Index	bmi	Continuous	681275	Not applicable	Yengo et al., 2018
Waist-hip ratio	whr	Continuous	694649	Not applicable	Pullit et al., 2019
Fasting insulin	f.insulin	Continuous	151013	Not applicable	Chen et al., 2021
Fasting glucose	f.glucose	Continuous	151013	Not applicable	Chen et al., 2021
Glycated hemoglobin	hba1c	Continuous	151013	Not applicable	Chen et al., 2021
Uric acid	uric.acid	Continuous	677373	Not applicable	Cho et al., 2024
Low-density lipoprotein	ldl	Continuous	1320016	Not applicable	Graham et al., 2021
High-density lipoprotein	hdl	Continuous	1320016	Not applicable	Graham et al., 2021
Total cholesterol	tc	Continuous	1320016	Not applicable	Graham et al., 2021
Triglycerides	logtg	Continuous	1320016	Not applicable	Graham et al., 2021
Drinks per week	drinks.week	Continuous	666978	Not applicable	Saunders et al., 2022
Smoking initiation	smkinit	Binary	632802	311628	Saunders et al., 2022
Sleep duration	sleepduration	Continuous	446118	Not applicable	Dashti et al., 2019
Educational attainment	educ	Continuous	765283	Not applicable	Okbay et al., 2022
Neuroticism	neuroticism	Continuous	449484	Not applicable	Nagel et al., 2018
Major depressive disorder	mdd	Binary	2000702	412305	Adams et al., 2025
C-reactive protein	crp	Continuous	575531	Not applicable	Said et al., 2022
IL-17	il17	Continuous	74783	Not applicable	Konieczny et al., 2025
IL-6	il6	Continuous	74783	Not applicable	Konieczny et al., 2025
TNF	tnf	Continuous	74783	Not applicable	Konieczny et al., 2025

### Sheet: Table S2
trait1	trait2	rg	se	p
af	bmi	0.204775	0.018463	1.3862e-28
af	cad	0.197248	0.0243691	5.76472e-16
af	crp	0.113906	0.0204396	2.50671e-08
af	dbp	0.105732	0.0228719	3.78637e-06
af	drinks.week	0.0475943	0.0235486	0.0432685
af	educ	-0.066847	0.0184733	0.000296233
af	f.glucose	0.0206527	0.0301195	0.492907
af	f.insulin	-0.0637865	0.0302797	0.0351543
af	hba1c	0.0356053	0.0430501	0.408199
af	hdl	-0.114508	0.0188487	1.23897e-09
af	hf	0.507174	0.0332441	1.50012e-52
af	ht	0.258895	0.0244985	4.20152e-26
af	il17	0.0504678	0.0774124	0.514443
af	il6	0.00364623	0.0815515	0.964338
af	ldl	-0.0489043	0.020787	0.0186406
af	logtg	0.0323899	0.0210475	0.12383
af	mdd	0.0956216	0.0205161	3.14975e-06
af	mi	0.225238	0.0338613	2.89551e-11
af	neuroticism	0.033325	0.0216975	0.124565
af	pad	0.223132	0.0454063	8.91847e-07
af	pp	0.102251	0.0222516	4.32269e-06
af	psoriasis	0.0784113	0.0279757	0.00506563
af	sbp	0.124275	0.0220917	1.8508e-08
af	sleepduration	-0.0665451	0.0243457	0.00626949
af	smkinit	0.0791103	0.0192796	4.07272e-05
af	stroke	0.412372	0.0406484	3.49309e-24
af	t2d	0.128188	0.0199502	1.31499e-10
af	tc	-0.0699195	0.0206043	0.000690191
af	tnf	-0.0222667	0.061628	0.717869
af	uric.acid	0.138385	0.0202172	7.65122e-12
af	whr	0.108354	0.0197204	3.91818e-08
bmi	cad	0.303296	0.0174275	7.78372e-68
bmi	crp	0.548665	0.0201391	1.97349e-163
bmi	dbp	-0.0520304	0.0161958	0.00131544
bmi	drinks.week	-0.0503814	0.020443	0.0137211
bmi	educ	-0.317366	0.0142201	2.45976e-110
bmi	f.glucose	-0.0941913	0.0216286	1.331e-05
bmi	f.insulin	-0.116049	0.0274627	2.3818e-05
bmi	hba1c	0.20261	0.0378379	8.57009e-08
bmi	hdl	-0.42113	0.0193092	1.8712e-105
bmi	hf	0.552228	0.0238329	8.9695e-119
bmi	ht	0.353513	0.0201083	3.48056e-69
bmi	il17	0.210252	0.0578569	0.000279055
bmi	il6	0.336154	0.06889	1.06313e-06
bmi	ldl	0.0284548	0.0182728	0.119419
bmi	logtg	0.337678	0.0181335	2.13859e-77
bmi	mdd	0.167611	0.0147459	6.13156e-30
bmi	mi	0.349559	0.0242112	2.98846e-47
bmi	neuroticism	0.012873	0.0167224	0.441414
bmi	pad	0.339027	0.0379835	4.43107e-19
bmi	pp	-0.0283865	0.0147732	0.0546708
bmi	psoriasis	0.20072	0.02213	1.18979e-19
bmi	sbp	-0.0447604	0.0158949	0.00486213
bmi	sleepduration	-0.0802377	0.0191581	2.81188e-05
bmi	smkinit	0.237934	0.0177456	5.42303e-41
bmi	stroke	0.246728	0.0267249	2.65339e-20
bmi	t2d	0.568081	0.0195875	6.17571e-185
bmi	tc	-0.0225038	0.0175015	0.198507
bmi	tnf	0.257479	0.0533396	1.38492e-06
bmi	uric.acid	0.380303	0.0197948	2.92277e-82
bmi	whr	0.588598	0.0213438	2.09901e-167
cad	crp	0.290841	0.0236439	8.96002e-35
cad	dbp	0.253376	0.0236766	1.00096e-26
cad	drinks.week	0.0036012	0.0201503	0.85816
cad	educ	-0.2785	0.0153534	1.56139e-73
cad	f.glucose	0.0843917	0.0276699	0.00228885
cad	f.insulin	0.161233	0.0306014	1.37313e-07
cad	hba1c	0.22804	0.0472179	1.36859e-06
cad	hdl	-0.313854	0.0277997	1.47349e-29
cad	hf	0.650577	0.0291908	4.92987e-110
cad	ht	0.468544	0.0269551	1.12253e-67
cad	il17	0.197829	0.0676108	0.00343347
cad	il6	0.20449	0.0676595	0.00250831
cad	ldl	0.179342	0.0326162	3.82956e-08
cad	logtg	0.337145	0.0252696	1.32058e-40
cad	mdd	0.251135	0.0174829	8.62407e-47
cad	mi	0.924601	0.0545297	1.74023e-64
cad	neuroticism	0.127662	0.0194234	4.94464e-11
cad	pad	0.657322	0.0528909	1.84451e-35
cad	pp	0.274241	0.0236098	3.43595e-31
cad	psoriasis	0.186787	0.0282268	3.65683e-11
cad	sbp	0.319606	0.0234525	2.7372e-42
cad	sleepduration	-0.0727445	0.0209817	0.000526223
cad	smkinit	0.237851	0.0176623	2.45884e-41
cad	stroke	0.503221	0.0388181	1.9688e-38
cad	t2d	0.399564	0.019621	3.48348e-92
cad	tc	0.144364	0.0315947	4.89511e-06
cad	tnf	0.184574	0.0637586	0.00379302
cad	uric.acid	0.268332	0.021366	3.55428e-36
cad	whr	0.352945	0.0204945	1.83273e-66
crp	dbp	0.0552804	0.0171833	0.00129491
crp	drinks.week	-0.0392948	0.0224919	0.0806264
crp	educ	-0.316097	0.016101	8.2246e-86
crp	f.glucose	-0.0971897	0.0469527	0.0384571
crp	f.insulin	0.0558143	0.0469132	0.23415
crp	hba1c	0.176162	0.0377086	2.98769e-06
crp	hdl	-0.363271	0.0291645	1.29866e-35
crp	hf	0.399498	0.024042	5.27772e-62
crp	ht	0.297039	0.0215879	4.46486e-43
crp	il17	0.230991	0.0747371	0.00199674
crp	il6	0.423183	0.0844987	5.49526e-07
crp	ldl	0.128682	0.0278949	3.96691e-06
crp	logtg	0.349517	0.0415915	4.33104e-17
crp	mdd	0.183066	0.0155943	8.01077e-32
crp	mi	0.3464	0.0275667	3.25291e-36
crp	neuroticism	0.0564712	0.0182788	0.00200542
crp	pad	0.374015	0.0455263	2.11517e-16
crp	pp	0.0542501	0.0176297	0.00208953
crp	psoriasis	0.232409	0.0259982	3.91226e-19
crp	sbp	0.0708084	0.0175276	5.34903e-05
crp	sleepduration	-0.0376773	0.0218497	0.0846388
crp	smkinit	0.249261	0.0192665	2.76436e-38
crp	stroke	0.262965	0.0295287	5.31944e-19
crp	t2d	0.413891	0.0205879	6.86131e-90
crp	tc	0.106888	0.0357714	0.00280742
crp	tnf	0.285242	0.0683545	3.00651e-05
crp	uric.acid	0.356182	0.0262608	6.61434e-42
crp	whr	0.473494	0.0196175	1.03905e-128
dbp	drinks.week	-0.00470944	0.0179035	0.792515
dbp	educ	-0.075881	0.0137585	3.48404e-08
dbp	f.glucose	0.133773	0.0263712	3.92261e-07
dbp	f.insulin	0.181642	0.0328841	3.31943e-08
dbp	hba1c	-0.0600419	0.0475508	0.206701
dbp	hdl	-0.0651136	0.0173842	0.00017999
dbp	hf	0.245579	0.0240023	1.43313e-24
dbp	ht	0.803854	0.0391186	7.83024e-94
dbp	il17	-0.00590464	0.0677933	0.930594
dbp	il6	-0.00317264	0.0666225	0.962018
dbp	ldl	-0.0171281	0.0190872	0.369527
dbp	logtg	0.089774	0.0211728	2.2345e-05
dbp	mdd	0.0298022	0.0138703	0.0316632
dbp	mi	0.248712	0.0291814	1.55507e-17
dbp	neuroticism	0.0413661	0.0154821	0.00754327
dbp	pad	0.17619	0.0445622	7.69187e-05
dbp	pp	0.381488	0.0272374	1.432e-44
dbp	psoriasis	-0.0162312	0.0277594	0.558742
dbp	sbp	0.810023	0.036269	1.73676e-110
dbp	sleepduration	0.0239782	0.0184092	0.192743
dbp	smkinit	-0.0410085	0.0159891	0.0103244
dbp	stroke	0.304376	0.0359333	2.44153e-17
dbp	t2d	0.133908	0.0163362	2.46429e-16
dbp	tc	-0.0108284	0.0185904	0.560247
dbp	tnf	0.0535401	0.0660127	0.417333
dbp	uric.acid	0.148064	0.0203699	3.62774e-13
dbp	whr	0.0489024	0.0167343	0.00347474
drinks.week	educ	0.0382363	0.0174947	0.0288457
drinks.week	f.glucose	0.0340548	0.029034	0.240825
drinks.week	f.insulin	-0.116659	0.0294452	7.43502e-05
drinks.week	hba1c	-0.0988692	0.0449608	0.0278773
drinks.week	hdl	0.223761	0.0184708	8.8701e-34
drinks.week	hf	0.0378314	0.0252661	0.13431
drinks.week	ht	-0.0124276	0.0195394	0.524758
drinks.week	il17	-0.0913098	0.06601	0.166582
drinks.week	il6	-0.0410388	0.0688458	0.55111
drinks.week	ldl	-0.0214314	0.018571	0.248491
drinks.week	logtg	-0.100183	0.0256987	9.68388e-05
drinks.week	mdd	0.0940393	0.0206317	5.16417e-06
drinks.week	mi	0.0295718	0.0274821	0.281909
drinks.week	neuroticism	0.0013199	0.0237096	0.955605
drinks.week	pad	0.179916	0.0412678	1.30238e-05
drinks.week	pp	-0.0309664	0.0180742	0.0866589
drinks.week	psoriasis	0.0558183	0.0256606	0.0296112
drinks.week	sbp	-0.0207935	0.017872	0.244638
drinks.week	sleepduration	-0.00612132	0.022109	0.78188
drinks.week	smkinit	0.415661	0.022783	2.29488e-74
drinks.week	stroke	0.01403	0.0349202	0.687851
drinks.week	t2d	-0.10364	0.0183127	1.51836e-08
drinks.week	tc	0.0395334	0.0207108	0.0562846
drinks.week	tnf	-0.0610607	0.0610583	0.317291
drinks.week	uric.acid	0.0369219	0.0231357	0.110515
drinks.week	whr	0.0202423	0.0196846	0.303793
educ	f.glucose	-0.0675545	0.0202131	0.000831412
educ	f.insulin	-0.131519	0.0208638	2.90594e-10
educ	hba1c	-0.156175	0.0303457	2.65351e-07
educ	hdl	0.239956	0.0142189	6.78053e-64
educ	hf	-0.341309	0.0197745	9.39886e-67
educ	ht	-0.24012	0.0164651	3.57319e-48
educ	il17	-0.190828	0.055616	0.000600999
educ	il6	-0.320171	0.0538522	2.75833e-09
educ	ldl	-0.0814136	0.0118842	7.35603e-12
educ	logtg	-0.244902	0.0143003	9.56057e-66
educ	mdd	-0.273839	0.0165779	2.70965e-61
educ	mi	-0.322598	0.0209128	1.09692e-53
educ	neuroticism	-0.223948	0.0183742	3.59224e-34
educ	pad	-0.451371	0.0345219	4.58158e-39
educ	pp	-0.107229	0.0132927	7.21742e-16
educ	psoriasis	-0.196187	0.0195653	1.15621e-23
educ	sbp	-0.113617	0.0135455	4.95392e-17
educ	sleepduration	0.102953	0.0172364	2.32988e-09
educ	smkinit	-0.372183	0.0190509	5.40674e-85
educ	stroke	-0.233764	0.0265881	1.46851e-18
educ	t2d	-0.25439	0.0139003	8.1249e-75
educ	tc	-0.0589634	0.0114769	2.78299e-07
educ	tnf	-0.189428	0.0497827	0.000141743
educ	uric.acid	-0.154508	0.0133665	6.62348e-31
educ	whr	-0.322831	0.0136177	3.0687e-124
f.glucose	f.insulin	0.298551	0.0571299	1.73385e-07
f.glucose	hba1c	0.331412	0.0661297	5.39976e-07
f.glucose	hdl	-0.117439	0.0325925	0.000314265
f.glucose	hf	0.0419645	0.0309235	0.174767
f.glucose	ht	0.123708	0.029269	2.37262e-05
f.glucose	il17	0.00517437	0.0802489	0.948589
f.glucose	il6	-0.0802436	0.0835245	0.336693
f.glucose	ldl	-0.0123884	0.0307488	0.687028
f.glucose	logtg	0.100738	0.0548332	0.0661855
f.glucose	mdd	0.0171949	0.023988	0.47349
f.glucose	mi	0.0623474	0.0384866	0.105237
f.glucose	neuroticism	0.0508795	0.026751	0.0571753
f.glucose	pad	0.0436082	0.0527805	0.40868
f.glucose	pp	0.185001	0.0255099	4.10284e-13
f.glucose	psoriasis	-0.0354958	0.0348572	0.308526
f.glucose	sbp	0.19303	0.026146	1.54998e-13
f.glucose	sleepduration	-0.0677534	0.028244	0.0164463
f.glucose	smkinit	-0.0251853	0.0216897	0.245574
f.glucose	stroke	0.11468	0.0475776	0.015936
f.glucose	t2d	0.435536	0.034883	8.94335e-36
f.glucose	tc	-0.0308086	0.0385255	0.423888
f.glucose	tnf	0.0542043	0.0748836	0.469159
f.glucose	uric.acid	0.0575601	0.0370635	0.12042
f.glucose	whr	0.104526	0.0242684	1.65442e-05
f.insulin	hba1c	0.0317987	0.0563802	0.572751
f.insulin	hdl	-0.336041	0.0396205	2.2233e-17
f.insulin	hf	-0.0114536	0.0347481	0.741688
f.insulin	ht	0.148555	0.0294114	4.39677e-07
f.insulin	il17	0.12553	0.100333	0.210888
f.insulin	il6	0.320638	0.102026	0.00167386
f.insulin	ldl	0.0350707	0.0338793	0.300591
f.insulin	logtg	0.356512	0.054588	6.53457e-11
f.insulin	mdd	0.066169	0.0229556	0.00394561
f.insulin	mi	0.151394	0.0391691	0.00011102
f.insulin	neuroticism	0.0953094	0.02461	0.000107597
f.insulin	pad	0.137962	0.063443	0.0296619
f.insulin	pp	0.116176	0.0281138	3.59097e-05
f.insulin	psoriasis	0.095509	0.0349384	0.00626385
f.insulin	sbp	0.177147	0.032357	4.38053e-08
f.insulin	sleepduration	0.0299813	0.032537	0.356815
f.insulin	smkinit	-0.0293794	0.0263332	0.264561
f.insulin	stroke	0.0967231	0.0472202	0.0405267
f.insulin	t2d	0.286121	0.036509	4.61515e-15
f.insulin	tc	0.00642183	0.0365265	0.860441
f.insulin	tnf	0.210302	0.0836283	0.0119127
f.insulin	uric.acid	0.17182	0.0362213	2.09945e-06
f.insulin	whr	0.277696	0.0369852	5.99044e-14
hba1c	hdl	-0.09737	0.0447777	0.029666
hba1c	hf	0.189245	0.0494145	0.000128275
hba1c	ht	0.066943	0.0438814	0.127123
hba1c	il17	0.152114	0.132157	0.249726
hba1c	il6	0.256721	0.140807	0.0682706
hba1c	ldl	0.253221	0.0485623	1.84466e-07
hba1c	logtg	0.197357	0.0469849	2.66408e-05
hba1c	mdd	0.0915641	0.0320743	0.00430702
hba1c	mi	0.235889	0.0621082	0.00014585
hba1c	neuroticism	-0.0250548	0.0366265	0.493935
hba1c	pad	0.125781	0.100968	0.212854
hba1c	pp	0.081508	0.0385079	0.0342889
hba1c	psoriasis	0.0905797	0.0602661	0.13284
hba1c	sbp	0.0198499	0.0463239	0.668285
hba1c	sleepduration	-0.0730308	0.0367046	0.0466251
hba1c	smkinit	0.0906987	0.0333639	0.00655846
hba1c	stroke	0.197067	0.0779537	0.0114713
hba1c	t2d	0.459401	0.0450816	2.18788e-24
hba1c	tc	0.237702	0.0475949	5.90531e-07
hba1c	tnf	0.218736	0.134797	0.104652
hba1c	uric.acid	0.0684346	0.0388853	0.0784235
hba1c	whr	0.237055	0.0361248	5.30563e-11
hdl	hf	-0.330829	0.0240157	3.57704e-43
hdl	ht	-0.249215	0.0211723	5.5199e-32
hdl	il17	-0.280181	0.0599183	2.92454e-06
hdl	il6	-0.31666	0.0600655	1.3501e-07
hdl	ldl	0.0464877	0.0313913	0.138631
hdl	logtg	-0.646525	0.0516175	5.42889e-36
hdl	mdd	-0.134613	0.0149087	1.73e-19
hdl	mi	-0.333985	0.0319862	1.6019e-25
hdl	neuroticism	-0.0587105	0.016218	0.000294496
hdl	pad	-0.254004	0.0377958	1.81207e-11
hdl	pp	-0.0260089	0.0155141	0.0936475
hdl	psoriasis	-0.160338	0.0238607	1.82047e-11
hdl	sbp	-0.0556596	0.0165782	0.000786799
hdl	sleepduration	0.0178706	0.0171106	0.296292
hdl	smkinit	-0.113696	0.0155262	2.4271e-13
hdl	stroke	-0.234857	0.0287761	3.30816e-16
hdl	t2d	-0.490487	0.0215913	3.05117e-114
hdl	tc	0.210963	0.0386583	4.83949e-08
hdl	tnf	-0.303184	0.0558954	5.82358e-08
hdl	uric.acid	-0.348688	0.0218879	3.88265e-57
hdl	whr	-0.482299	0.0259044	2.27794e-77
hf	ht	0.548955	0.028539	1.87694e-82
hf	il17	0.126864	0.0794703	0.110405
hf	il6	0.221296	0.08677	0.0107607
hf	ldl	0.0136076	0.0238408	0.568156
hf	logtg	0.266876	0.0246823	3.00579e-27
hf	mdd	0.273788	0.0210584	1.20154e-38
hf	mi	0.667146	0.0363863	4.34164e-75
hf	neuroticism	0.111358	0.022743	9.76276e-07
hf	pad	0.659765	0.0525259	3.47025e-36
hf	pp	0.252725	0.023939	4.71273e-26
hf	psoriasis	0.236624	0.032397	2.79559e-13
hf	sbp	0.301289	0.025174	5.21079e-33
hf	sleepduration	-0.116714	0.0261032	7.77646e-06
hf	smkinit	0.268631	0.0218861	1.24836e-34
hf	stroke	0.531584	0.0419411	8.18218e-37
hf	t2d	0.47156	0.0223397	6.62557e-99
hf	tc	-0.0238805	0.0226774	0.292316
hf	tnf	0.165233	0.0706102	0.0192802
hf	uric.acid	0.321849	0.0230571	2.78136e-44
hf	whr	0.412425	0.0251101	1.27369e-60
ht	il17	0.117925	0.0624218	0.0588706
ht	il6	0.190238	0.0629842	0.00252433
ht	ldl	0.0225574	0.0180071	0.210317
ht	logtg	0.284922	0.0234931	7.51434e-34
ht	mdd	0.204836	0.0176469	3.77644e-31
ht	mi	0.460397	0.0331907	9.46016e-44
ht	neuroticism	0.146728	0.019748	1.08606e-13
ht	pad	0.347673	0.0434084	1.15312e-15
ht	pp	0.575157	0.0299569	3.73905e-82
ht	psoriasis	0.110088	0.0263324	2.90617e-05
ht	sbp	0.824917	0.0386285	3.49394e-101
ht	sleepduration	-0.0663036	0.0209347	0.00153933
ht	smkinit	0.111753	0.0186501	2.07167e-09
ht	stroke	0.491064	0.0374796	3.19878e-39
ht	t2d	0.430001	0.0207867	4.6e-95
ht	tc	0.018265	0.0186257	0.326773
ht	tnf	0.160887	0.0608886	0.00823428
ht	uric.acid	0.323536	0.0228209	1.26811e-45
ht	whr	0.334183	0.0221871	2.87573e-51
il17	il6	0.552105	0.256113	0.0311063
il17	ldl	0.109374	0.0668604	0.101869
il17	logtg	0.327583	0.0676515	1.284e-06
il17	mdd	0.156051	0.0586297	0.00777617
il17	mi	0.229203	0.0907793	0.011575
il17	neuroticism	-0.0251257	0.0631234	0.6906
il17	pad	0.167362	0.140146	0.232403
il17	pp	0.00372554	0.0549126	0.945909
il17	psoriasis	0.088726	0.0798597	0.266558
il17	sbp	-0.00506775	0.0630848	0.935973
il17	sleepduration	-0.0392102	0.0736878	0.594648
il17	smkinit	0.206647	0.0629242	0.00102322
il17	stroke	0.0485859	0.110555	0.660318
il17	t2d	0.258593	0.0567018	5.10109e-06
il17	tc	0.0989922	0.0639953	0.121895
il17	tnf	0.966963	0.258002	0.000178327
il17	uric.acid	0.105737	0.0595343	0.0757219
il17	whr	0.264942	0.0549598	1.43091e-06
il6	ldl	0.102326	0.0649109	0.114931
il6	logtg	0.370584	0.0647139	1.02524e-08
il6	mdd	0.10381	0.0611093	0.0893643
il6	mi	0.228131	0.0947937	0.0161015
il6	neuroticism	-0.0543281	0.0660472	0.410755
il6	pad	0.215234	0.147185	0.143649
il6	pp	-0.00418754	0.0633377	0.947287
il6	psoriasis	0.21143	0.0800858	0.00828941
il6	sbp	-0.00482748	0.06853	0.943841
il6	sleepduration	-0.0544676	0.0755362	0.470861
il6	smkinit	0.275657	0.0642498	1.78352e-05
il6	stroke	0.152209	0.110671	0.16903
il6	t2d	0.322405	0.0583241	3.24246e-08
il6	tc	0.0891888	0.0607649	0.142167
il6	tnf	0.723598	0.226278	0.0013847
il6	uric.acid	0.250314	0.0580465	1.6156e-05
il6	whr	0.395448	0.0594962	2.99945e-11
ldl	logtg	0.266313	0.0417575	1.79868e-10
ldl	mdd	0.0347388	0.0137857	0.011738
ldl	mi	0.16256	0.0346954	2.79505e-06
ldl	neuroticism	0.0107227	0.0149936	0.474514
ldl	pad	0.11802	0.0436545	0.00686138
ldl	pp	-0.0257158	0.014876	0.0838677
ldl	psoriasis	0.0221532	0.0281327	0.431016
ldl	sbp	-0.0242394	0.0158888	0.127117
ldl	sleepduration	0.0156362	0.0185445	0.399131
ldl	smkinit	0.0296493	0.0145407	0.0414442
ldl	stroke	0.0464178	0.0320057	0.146976
ldl	t2d	0.0700636	0.0194555	0.000316726
ldl	tc	0.946604	0.0917954	6.21274e-25
ldl	tnf	0.0820992	0.0583059	0.159109
ldl	uric.acid	0.0152415	0.0225651	0.499391
ldl	whr	0.124229	0.0197933	3.46685e-10
logtg	mdd	0.183151	0.0152136	2.22772e-33
logtg	mi	0.339762	0.0292861	4.05021e-31
logtg	neuroticism	0.0838152	0.0152771	4.10334e-08
logtg	pad	0.250882	0.0423234	3.07139e-09
logtg	pp	0.0639598	0.0175213	0.000261822
logtg	psoriasis	0.169696	0.0231758	2.44069e-13
logtg	sbp	0.0934126	0.0202439	3.94297e-06
logtg	sleepduration	-0.0304253	0.0193203	0.115307
logtg	smkinit	0.147314	0.0149936	8.77629e-23
logtg	stroke	0.195239	0.029006	1.68534e-11
logtg	t2d	0.501121	0.0257043	1.19662e-84
logtg	tc	0.332554	0.052067	1.69132e-10
logtg	tnf	0.368627	0.0577329	1.71346e-10
logtg	uric.acid	0.397506	0.0332563	6.27639e-33
logtg	whr	0.50613	0.0271108	8.85674e-78
mdd	mi	0.279363	0.0235292	1.63385e-32
mdd	neuroticism	0.688606	0.0255459	4.89281e-160
mdd	pad	0.335078	0.0377869	7.47621e-19
mdd	pp	-0.0195627	0.0141776	0.167639
mdd	psoriasis	0.153328	0.0229369	2.31274e-11
mdd	sbp	0.00626879	0.0140562	0.655611
mdd	sleepduration	-0.111027	0.0212001	1.63112e-07
mdd	smkinit	0.362331	0.0211876	1.45623e-65
mdd	stroke	0.187491	0.028664	6.11133e-11
mdd	t2d	0.183982	0.0150385	2.04376e-34
mdd	tc	0.0430144	0.0132268	0.00114573
mdd	tnf	0.121625	0.0535665	0.023175
mdd	uric.acid	0.0699268	0.0152368	4.44651e-06
mdd	whr	0.209124	0.0156887	1.55819e-40
mi	neuroticism	0.127462	0.0266409	1.71443e-06
mi	pad	0.617536	0.0642783	7.45364e-22
mi	pp	0.214802	0.0274228	4.76514e-15
mi	psoriasis	0.191212	0.037289	2.93072e-07
mi	sbp	0.277852	0.028206	6.79899e-23
mi	sleepduration	-0.091174	0.0279102	0.00108814
mi	smkinit	0.275187	0.0256288	6.79395e-27
mi	stroke	0.442253	0.0491674	2.36571e-19
mi	t2d	0.402246	0.0259538	3.54725e-54
mi	tc	0.123707	0.0324785	0.000139595
mi	tnf	0.209208	0.0822876	0.0110092
mi	uric.acid	0.268934	0.0277386	3.15756e-22
mi	whr	0.40499	0.0259373	5.82639e-55
neuroticism	pad	0.17392	0.0417944	3.16413e-05
neuroticism	pp	0.00393281	0.0153444	0.797717
neuroticism	psoriasis	0.0957362	0.0218647	1.19457e-05
neuroticism	sbp	0.0283015	0.0156044	0.0697263
neuroticism	sleepduration	-0.109675	0.0215326	3.51684e-07
neuroticism	smkinit	0.143323	0.0203905	2.08149e-12
neuroticism	stroke	0.0545179	0.0311063	0.0796655
neuroticism	t2d	0.0880562	0.0160945	4.46978e-08
neuroticism	tc	0.0239866	0.0152088	0.114759
neuroticism	tnf	-0.0148458	0.0569352	0.794286
neuroticism	uric.acid	0.0230253	0.0155466	0.138592
neuroticism	whr	0.0948593	0.0173591	4.64142e-08
pad	pp	0.276213	0.0400499	5.32211e-12
pad	psoriasis	0.245651	0.054081	5.56511e-06	0.351649
pad	sbp	0.274495	0.045896	2.22028e-09
pad	sleepduration	-0.135207	0.0469567	0.00398425
pad	smkinit	0.393606	0.0418985	5.76051e-21
pad	stroke	0.508214	0.0726786	2.69789e-12
pad	t2d	0.398488	0.0373774	1.54605e-26
pad	tc	0.0986497	0.041386	0.0171418
pad	tnf	0.160319	0.13686	0.241434
pad	uric.acid	0.324464	0.040985	2.43988e-15
pad	whr	0.352625	0.0358501	7.87061e-23
pp	psoriasis	0.0265938	0.0231047	0.249727
pp	sbp	0.850945	0.0330856	7.07947e-146
pp	sleepduration	0.0187276	0.0189415	0.322807
pp	smkinit	-0.046226	0.0160069	0.00387847
pp	stroke	0.249615	0.0340377	2.24278e-13
pp	t2d	0.183366	0.0172091	1.64922e-26
pp	tc	-0.00980954	0.0149581	0.511951
pp	tnf	0.00380109	0.0507714	0.940321
pp	uric.acid	0.111008	0.0172609	1.2664e-10
pp	whr	0.0409753	0.0152596	0.00724835
psoriasis	sbp	0.0104962	0.0255307	0.680983
psoriasis	sleepduration	-0.0635988	0.0260944	0.0147993
psoriasis	smkinit	0.168714	0.0241258	2.68849e-12
psoriasis	stroke	0.178698	0.0466828	0.000129229
psoriasis	t2d	0.201389	0.0211317	1.56964e-21
psoriasis	tc	0.0146303	0.0269708	0.587508
psoriasis	tnf	0.178049	0.0792132	0.0245939
psoriasis	uric.acid	0.152032	0.0258551	4.09918e-09
psoriasis	whr	0.210441	0.0213917	7.76026e-23
sbp	sleepduration	0.0261152	0.0192775	0.175514
sbp	smkinit	-0.0519386	0.0162575	0.00139951
sbp	stroke	0.335108	0.035895	1.00244e-20
sbp	t2d	0.196279	0.0172514	5.41128e-30
sbp	tc	-0.0110437	0.0159334	0.488238
sbp	tnf	0.0305902	0.0593511	0.606266
sbp	uric.acid	0.157825	0.0191346	1.60871e-16
sbp	whr	0.0567058	0.0160374	0.000406467
sleepduration	smkinit	-0.112065	0.020798	7.11352e-08
sleepduration	stroke	-0.0351494	0.0342342	0.304547
sleepduration	t2d	-0.0436879	0.018165	0.0161699
sleepduration	tc	0.00418614	0.0176572	0.812596
sleepduration	tnf	-0.0099971	0.0623984	0.872712
sleepduration	uric.acid	-0.0297478	0.0168119	0.0768181
sleepduration	whr	-0.0587868	0.0184439	0.0014359
smkinit	stroke	0.210992	0.0288578	2.64305e-13
smkinit	t2d	0.131547	0.0151172	3.2666e-18
smkinit	tc	0.0331879	0.0142911	0.0202183
smkinit	tnf	0.167222	0.0576809	0.00374247
smkinit	uric.acid	0.127505	0.0183037	3.25827e-12
smkinit	whr	0.25644	0.016911	6.11961e-52
stroke	t2d	0.334754	0.0292899	2.99671e-30
stroke	tc	0.0293598	0.0298621	0.325518
stroke	tnf	0.0636058	0.104807	0.543928
stroke	uric.acid	0.240773	0.0304383	2.57005e-15
stroke	whr	0.264576	0.0297277	5.58476e-19
t2d	tc	0.042713	0.0199019	0.0318593
t2d	tnf	0.327148	0.0502565	7.53713e-11
t2d	uric.acid	0.367273	0.0197135	1.81759e-77
t2d	whr	0.585916	0.0209794	1.21395e-171
tc	tnf	0.0808346	0.0555761	0.145812
tc	uric.acid	0.0220558	0.0254917	0.38692
tc	whr	0.0862542	0.0180164	1.68832e-06
tnf	uric.acid	0.214311	0.0550122	9.79144e-05
tnf	whr	0.240957	0.0524394	4.32823e-06
uric.acid	whr	0.356149	0.0190173	2.9455e-78

### Sheet: Table S3
locus	chr	start	stop	n.snps	n.pcs	phen1	phen2	rho	rho.lower	rho.upper	r2	r2.lower	r2.upper	p
3	1	2215496	2983519	1107	259	psoriasis	cad	-0.199982	-0.51178	0.09882	0.0399928	0	0.26192	0.181009
3	1	2215496	2983519	1107	259	psoriasis	hf	-0.0123699	-0.20119	0.1716	0.000153015	0	0.04703	0.894746
3	1	2215496	2983519	1107	259	psoriasis	mi	0.181022	-1e-05	0.36936	0.0327689	0	0.13642	0.0474814
3	1	2215496	2983519	1107	259	psoriasis	af	0.0289901	-0.32768	0.38973	0.000840427	0	0.16912	0.866466
3	1	2215496	2983519	1107	259	psoriasis	pad	0.187167	-0.16241	0.57616	0.0350313	0	0.33215	0.295051
3	1	2215496	2983519	1107	259	psoriasis	ht	0.304523	-0.03289	0.66855	0.0927345	0	0.44696	0.0722982
4	1	2983520	3582047	1129	286	psoriasis	cad	0.126198	-0.2418	0.53338	0.015926	0	0.2939	0.481483
4	1	2983520	3582047	1129	286	psoriasis	hf	0.0650323	-0.19743	0.34452	0.0042292	0	0.12263	0.601289
4	1	2983520	3582047	1129	286	psoriasis	mi	0.0456581	-0.20079	0.30248	0.00208466	0	0.09823	0.690514
4	1	2983520	3582047	1129	286	psoriasis	af	0.146463	-0.29355	0.65288	0.0214515	0	0.43276	0.491003
4	1	2983520	3582047	1129	286	psoriasis	stroke	-0.117733	-0.60764	0.33754	0.0138611	0	0.39181	0.570747
4	1	2983520	3582047	1129	286	psoriasis	pad	-0.403169	-0.95749	3e-05	0.162545	0	0.91679	0.0579822
4	1	2983520	3582047	1129	286	psoriasis	ht	-0.0488834	-0.43009	0.32298	0.00238959	0	0.20992	0.778575
5	1	3582048	4281476	1303	228	psoriasis	af	0.607962	0.09547	1	0.369618	0.01233	1	0.0258364
5	1	3582048	4281476	1303	228	psoriasis	stroke	0.292607	-0.22448	0.95637	0.085619	0	0.92571	0.251544
5	1	3582048	4281476	1303	228	psoriasis	pad	-0.293976	-0.80918	0.13255	0.086422	0	0.65567	0.158264
5	1	3582048	4281476	1303	228	psoriasis	ht	-0.0204096	-0.88203	0.79	0.000416552	0	1	0.948836
10	1	7711795	8580987	1271	230	psoriasis	cad	-0.0432204	-0.40942	0.30707	0.001868	0	0.18434	0.803043
10	1	7711795	8580987	1271	230	psoriasis	hf	-0.0673125	-0.24772	0.10638	0.00453098	0	0.06199	0.444199
10	1	7711795	8580987	1271	230	psoriasis	mi	-0.0391123	-0.20311	0.13074	0.00152977	0	0.04231	0.643128
10	1	7711795	8580987	1271	230	psoriasis	af	0.456332	-0.06968	1	0.208239	0	1	0.0829504
10	1	7711795	8580987	1271	230	psoriasis	stroke	0.119071	-0.29148	0.56627	0.0141779	0	0.32882	0.544241
10	1	7711795	8580987	1271	230	psoriasis	ht	-0.0662081	-0.35761	0.226	0.00438351	0	0.13129	0.637624
11	1	8580988	9475966	1445	282	psoriasis	cad	-0.155435	-0.50487	0.16637	0.02416	0	0.25495	0.340634
11	1	8580988	9475966	1445	282	psoriasis	mi	0.193479	0.00189	0.40215	0.0374343	0.00049	0.16172	0.0492465
11	1	8580988	9475966	1445	282	psoriasis	af	0.448489	0.08359	0.92768	0.201143	0.00826	0.86059	0.0221988
11	1	8580988	9475966	1445	282	psoriasis	stroke	0.277207	-0.09087	0.69546	0.0768435	0	0.48366	0.132277
11	1	8580988	9475966	1445	282	psoriasis	pad	0.1599	-0.21811	0.57266	0.0255679	0	0.33147	0.398288
11	1	8580988	9475966	1445	282	psoriasis	ht	0.329249	0.00341	0.70027	0.108405	0.00144	0.49038	0.0518744
12	1	9475967	10753427	1552	236	psoriasis	cad	-0.142437	-1	0.53907	0.0202884	0	1	0.636891
12	1	9475967	10753427	1552	236	psoriasis	hf	0.0580821	-0.32269	0.51864	0.00337353	0	0.32977	0.722227
12	1	9475967	10753427	1552	236	psoriasis	mi	0.170718	-0.15746	0.65648	0.0291448	0	0.43645	0.281205
12	1	9475967	10753427	1552	236	psoriasis	af	-0.0981973	-0.78439	0.49035	0.00964271	0	0.76963	0.706606
12	1	9475967	10753427	1552	236	psoriasis	stroke	-0.358081	-1	0.28721	0.128222	0	1	0.239866
12	1	9475967	10753427	1552	236	psoriasis	pad	0.0376418	-0.82111	0.96325	0.0014169	0	1	0.90981
12	1	9475967	10753427	1552	236	psoriasis	ht	0.122623	-0.35633	0.70522	0.0150365	0	0.53817	0.576485
13	1	10753428	11709173	949	270	psoriasis	cad	0.343285	0.01294	0.72708	0.117845	0.00164	0.52864	0.043179
13	1	10753428	11709173	949	270	psoriasis	hf	0.0973816	-0.11056	0.31918	0.00948318	0	0.10215	0.35584
13	1	10753428	11709173	949	270	psoriasis	af	-0.067671	-0.43887	0.28598	0.00457936	0	0.205	0.69534
13	1	10753428	11709173	949	270	psoriasis	stroke	-0.510387	-1	-0.13304	0.260495	0.01843	1	0.00978225
13	1	10753428	11709173	949	270	psoriasis	pad	0.256253	-0.09887	0.64777	0.0656657	0	0.41961	0.144952
13	1	10753428	11709173	949	270	psoriasis	ht	-0.0170922	-0.29891	0.25981	0.000292145	0	0.10375	0.897678
14	1	11709174	13481025	2005	288	psoriasis	cad	0.533155	0.14923	1	0.284254	0.02227	1	0.00748354
14	1	11709174	13481025	2005	288	psoriasis	af	-0.16146	-0.60571	0.23237	0.0260692	0	0.36796	0.41102
14	1	11709174	13481025	2005	288	psoriasis	stroke	0.448789	0.10483	0.84648	0.201412	0.01124	0.71652	0.0101172
14	1	11709174	13481025	2005	288	psoriasis	pad	-0.0200057	-0.45479	0.41188	0.000400227	0	0.25769	0.920406
14	1	11709174	13481025	2005	288	psoriasis	ht	0.703897	0.50745	0.94202	0.49547	0.25751	0.8874	1.11325e-10
25	1	22740288	23907045	1207	257	psoriasis	cad	-0.470885	-1	0.32378	0.221733	0	1	0.210673
25	1	22740288	23907045	1207	257	psoriasis	hf	-0.366306	-0.92615	-0.02619	0.13418	0.00263	0.85775	0.0350993
25	1	22740288	23907045	1207	257	psoriasis	mi	0.0618687	-0.25961	0.4208	0.00382773	0	0.1965	0.672877
25	1	22740288	23907045	1207	257	psoriasis	af	0.472902	-0.26559	1	0.223636	0	1	0.189633
25	1	22740288	23907045	1207	257	psoriasis	stroke	-0.556699	-1	-0.08546	0.309914	0.00949	1	0.0238256
25	1	22740288	23907045	1207	257	psoriasis	pad	-0.317715	-1	0.28054	0.100943	0	1	0.268961
25	1	22740288	23907045	1207	257	psoriasis	ht	0.226864	-0.40847	1	0.0514672	0	1	0.435077
26	1	23907046	25885138	2386	341	psoriasis	cad	-0.0554632	-0.34615	0.21152	0.00307617	0	0.12207	0.675966
26	1	23907046	25885138	2386	341	psoriasis	mi	-0.00533485	-0.12385	0.11517	2.84606e-05	0	0.0187	0.930554
26	1	23907046	25885138	2386	341	psoriasis	af	-0.36454	-0.7093	-0.09905	0.132889	0.01014	0.50311	0.00740107
26	1	23907046	25885138	2386	341	psoriasis	stroke	0.389157	0.03247	1	0.151443	0.00295	1	0.0334149
26	1	23907046	25885138	2386	341	psoriasis	pad	0.359187	0.13096	0.62414	0.129015	0.01715	0.38955	0.00243003
26	1	23907046	25885138	2386	341	psoriasis	ht	0.0823755	-0.07994	0.24159	0.00678572	0	0.05836	0.3071
27	1	25885139	27992665	2041	303	psoriasis	cad	-0.0551115	-0.51391	0.37463	0.00303728	0	0.29444	0.790181
27	1	25885139	27992665	2041	303	psoriasis	hf	-0.114094	-0.53836	0.28727	0.0130175	0	0.29221	0.556135
27	1	25885139	27992665	2041	303	psoriasis	mi	0.139444	-0.05742	0.36556	0.0194445	0	0.13395	0.172792
27	1	25885139	27992665	2041	303	psoriasis	af	-0.0598189	-0.64929	0.4802	0.0035783	0	0.50627	0.80681
27	1	25885139	27992665	2041	303	psoriasis	stroke	-0.234196	-0.74982	0.22439	0.054848	0	0.56469	0.291611
27	1	25885139	27992665	2041	303	psoriasis	pad	-0.843413	-1	-0.47361	0.711346	0.2243	1	3.076e-05
27	1	25885139	27992665	2041	303	psoriasis	ht	-0.187697	-0.52074	0.11811	0.03523	0	0.27117	0.222789
31	1	31639218	33066846	1152	253	psoriasis	cad	-0.244628	-0.78211	0.18382	0.0598428	0	0.61904	0.246357
31	1	31639218	33066846	1152	253	psoriasis	hf	0.0341803	-0.31791	0.39588	0.00116829	0	0.18112	0.833791
31	1	31639218	33066846	1152	253	psoriasis	mi	1	0.32832	1	1	0.10779	1	0.00155485
31	1	31639218	33066846	1152	253	psoriasis	af	-0.219976	-0.98404	0.35892	0.0483894	0	0.9862	0.418818
31	1	31639218	33066846	1152	253	psoriasis	stroke	-0.153046	-0.77618	0.36451	0.0234232	0	0.61628	0.53497
31	1	31639218	33066846	1152	253	psoriasis	pad	-0.0417201	-0.54833	0.44585	0.00174057	0	0.34912	0.84953
31	1	31639218	33066846	1152	253	psoriasis	ht	0.234885	-0.24145	0.81827	0.0551708	0	0.67203	0.307472
33	1	34371023	35201626	1484	270	psoriasis	cad	0.825699	0.33958	1	0.681778	0.11531	1	0.00182606
33	1	34371023	35201626	1484	270	psoriasis	mi	-0.0329301	-0.34633	0.25093	0.00108439	0	0.1382	0.801157
33	1	34371023	35201626	1484	270	psoriasis	af	-0.131588	-0.94041	0.57122	0.0173153	0	0.99024	0.663317
33	1	34371023	35201626	1484	270	psoriasis	stroke	-0.337727	-1	0.48627	0.11406	0	1	0.34629
33	1	34371023	35201626	1484	270	psoriasis	pad	-0.157327	-0.72491	0.3266	0.0247518	0	0.53883	0.495531
33	1	34371023	35201626	1484	270	psoriasis	ht	0.212539	-0.32525	0.90639	0.0451727	0	0.84169	0.407072
35	1	36855140	38474036	2466	327	psoriasis	cad	-0.111673	-0.51896	0.25364	0.0124709	0	0.27669	0.534593
35	1	36855140	38474036	2466	327	psoriasis	hf	-0.0704163	-0.34997	0.18946	0.00495845	0	0.12658	0.573974
35	1	36855140	38474036	2466	327	psoriasis	mi	-0.124061	-0.42797	0.13551	0.0153911	0	0.18392	0.343148
35	1	36855140	38474036	2466	327	psoriasis	af	0.11205	-0.56049	0.86649	0.0125551	0	0.84941	0.696198
35	1	36855140	38474036	2466	327	psoriasis	pad	-0.315888	-0.85676	0.11996	0.099785	0	0.73539	0.140889
40	1	43512670	45167235	1807	289	psoriasis	cad	0.00774673	-0.68844	0.70207	6.00118e-05	0	0.73634	0.978443
40	1	43512670	45167235	1807	289	psoriasis	hf	0.870922	0.15426	1	0.758505	0.02874	1	0.0169395
40	1	43512670	45167235	1807	289	psoriasis	af	0.0192479	-0.75306	0.79623	0.00037048	0	0.93547	0.950171
40	1	43512670	45167235	1807	289	psoriasis	stroke	0.470959	0.0645	1	0.221803	0.00643	1	0.0258605
40	1	43512670	45167235	1807	289	psoriasis	pad	0.139294	-0.7092	1	0.0194027	0	1	0.686934
40	1	43512670	45167235	1807	289	psoriasis	ht	0.260039	-0.18062	0.81776	0.0676203	0	0.66901	0.223686
47	1	54771294	55727134	1771	293	psoriasis	cad	-0.0398059	-0.39185	0.29223	0.00158451	0	0.17458	0.800788
47	1	54771294	55727134	1771	293	psoriasis	hf	0.220637	-0.36723	0.96658	0.0486805	0	0.96862	0.422874
47	1	54771294	55727134	1771	293	psoriasis	mi	-0.144618	-0.45206	0.10152	0.0209142	0	0.20461	0.24351
47	1	54771294	55727134	1771	293	psoriasis	stroke	-0.226288	-0.97876	0.33571	0.0512065	0	0.96719	0.394407
47	1	54771294	55727134	1771	293	psoriasis	pad	-0.00234122	-0.44167	0.43783	5.48133e-06	0	0.26543	0.990478
47	1	54771294	55727134	1771	293	psoriasis	ht	0.277311	-0.13449	0.809	0.0769013	0	0.65508	0.177767
52	1	59889046	61377615	2132	274	psoriasis	cad	-0.288302	-1	0.35737	0.0831179	0	1	0.339975
52	1	59889046	61377615	2132	274	psoriasis	mi	-0.055558	-0.41126	0.2603	0.00308669	0	0.18834	0.696456
52	1	59889046	61377615	2132	274	psoriasis	pad	0.19694	-0.30167	0.83569	0.0387854	0	0.72482	0.400495
52	1	59889046	61377615	2132	274	psoriasis	ht	-0.680659	-1	-0.1149	0.463296	0.01575	1	0.022252
53	1	61377616	62778733	2451	325	psoriasis	cad	0.155893	-0.40897	0.80528	0.0243026	0	0.70088	0.526901
53	1	61377616	62778733	2451	325	psoriasis	hf	0.212244	0.05143	0.38547	0.0450476	0.00273	0.14859	0.0100664
53	1	61377616	62778733	2451	325	psoriasis	mi	-0.011882	-0.18874	0.16916	0.000141182	0	0.04282	0.894877
53	1	61377616	62778733	2451	325	psoriasis	af	-0.133583	-0.45503	0.16893	0.0178444	0	0.20706	0.381866
53	1	61377616	62778733	2451	325	psoriasis	stroke	-0.203726	-0.9721	0.34844	0.0415043	0	1	0.421533
53	1	61377616	62778733	2451	325	psoriasis	pad	0.275013	-0.06343	0.67144	0.075632	0	0.45083	0.117378
53	1	61377616	62778733	2451	325	psoriasis	ht	-0.639576	-1	-0.30617	0.409057	0.09374	1	0.000382807
57	1	66778016	67761890	1566	200	psoriasis	cad	-0.0757997	-0.36837	0.20405	0.00574559	0	0.13891	0.586353
57	1	66778016	67761890	1566	200	psoriasis	hf	-0.0328649	-0.18068	0.11115	0.0010801	0	0.03317	0.652798
57	1	66778016	67761890	1566	200	psoriasis	stroke	0.122404	-0.24959	0.5805	0.0149828	0	0.3463	0.485382
57	1	66778016	67761890	1566	200	psoriasis	pad	0.427674	0.12209	0.9596	0.182905	0.015	0.92083	0.00909717
57	1	66778016	67761890	1566	200	psoriasis	ht	-0.0624122	-0.52146	0.34144	0.00389529	0	0.31786	0.733158
58	1	67761891	68633860	1312	238	psoriasis	cad	-0.00710355	-0.36928	0.35529	5.04605e-05	0	0.17423	0.967165
58	1	67761891	68633860	1312	238	psoriasis	af	-0.0414448	-0.49173	0.37518	0.00171767	0	0.27099	0.833438
58	1	67761891	68633860	1312	238	psoriasis	stroke	-0.120539	-0.48356	0.23538	0.0145297	0	0.23684	0.494075
58	1	67761891	68633860	1312	238	psoriasis	pad	0.0884349	-0.33568	0.53142	0.00782073	0	0.29952	0.655389
58	1	67761891	68633860	1312	238	psoriasis	ht	-0.120487	-0.47342	0.2262	0.0145172	0	0.22505	0.478338
67	1	77895395	79065286	1449	178	psoriasis	hf	0.12491	-0.21929	0.59688	0.0156026	0	0.3791	0.447704
67	1	77895395	79065286	1449	178	psoriasis	mi	0.197153	-0.14282	0.7175	0.0388691	0	0.5225	0.235822
67	1	77895395	79065286	1449	178	psoriasis	stroke	0.635589	-0.26663	1	0.403974	0	1	0.149236
67	1	77895395	79065286	1449	178	psoriasis	pad	1	0.33407	1	1	0.11237	1	0.00128462
78	1	89753965	90941549	1627	255	psoriasis	cad	0.456955	0.01539	1	0.208808	0.00309	1	0.0445406
78	1	89753965	90941549	1627	255	psoriasis	mi	0.128782	-0.1593	0.51891	0.0165847	0	0.27472	0.359497
78	1	89753965	90941549	1627	255	psoriasis	af	-0.110095	-0.75413	0.43473	0.0121208	0	0.63563	0.659052
78	1	89753965	90941549	1627	255	psoriasis	stroke	0.642663	0.06373	1	0.413016	0.01176	1	0.0326594
78	1	89753965	90941549	1627	255	psoriasis	ht	0.336154	-0.20666	1	0.112999	0	1	0.210487
79	1	90941550	91870059	1484	204	psoriasis	af	-0.549572	-1	-0.01567	0.302029	0.00529	1	0.0461904
79	1	90941550	91870059	1484	204	psoriasis	stroke	0.428179	-0.26325	1	0.183337	0	1	0.197626
79	1	90941550	91870059	1484	204	psoriasis	pad	0.338719	-0.20842	1	0.11473	0	1	0.212212
79	1	90941550	91870059	1484	204	psoriasis	ht	0.112242	-0.51346	0.84295	0.0125983	0	0.8163	0.677779
80	1	91870060	92904465	1387	213	psoriasis	hf	-0.00576425	-0.38234	0.36908	3.32266e-05	0	0.22042	0.970863
80	1	91870060	92904465	1387	213	psoriasis	mi	-0.117864	-0.52001	0.20257	0.0138919	0	0.2857	0.434099
80	1	91870060	92904465	1387	213	psoriasis	af	-0.959426	-1	-0.37575	0.920498	0.14119	1	0.00263044
80	1	91870060	92904465	1387	213	psoriasis	stroke	-0.0539689	-0.81209	0.64298	0.00291264	0	0.83028	0.853507
80	1	91870060	92904465	1387	213	psoriasis	pad	-0.105587	-0.73278	0.43112	0.0111487	0	0.58288	0.662908
80	1	91870060	92904465	1387	213	psoriasis	ht	0.166158	-0.37562	0.83382	0.0276084	0	0.71994	0.497477
82	1	94168577	95122541	1378	231	psoriasis	cad	0.101351	-0.69762	1	0.010272	0	1	0.75174
82	1	94168577	95122541	1378	231	psoriasis	mi	-0.13475	-0.56084	0.22493	0.0181574	0	0.32023	0.430327
82	1	94168577	95122541	1378	231	psoriasis	af	-0.64657	-1	-0.11498	0.418052	0.01761	1	0.0215737
82	1	94168577	95122541	1378	231	psoriasis	stroke	-0.114961	-0.9337	0.5919	0.0132161	0	1	0.702755
82	1	94168577	95122541	1378	231	psoriasis	pad	-0.229689	-1	0.43929	0.052757	0	1	0.44599
82	1	94168577	95122541	1378	231	psoriasis	ht	-0.592606	-1	-0.14981	0.351182	0.02324	1	0.0116175
85	1	97721187	99425000	3042	281	psoriasis	cad	0.164415	-0.48235	0.99878	0.0270324	0	1	0.568634
85	1	97721187	99425000	3042	281	psoriasis	hf	-0.628835	-1	-0.09805	0.395433	0.01437	1	0.0224362
85	1	97721187	99425000	3042	281	psoriasis	mi	-0.0133907	-0.39288	0.35735	0.000179312	0	0.22901	0.927829
85	1	97721187	99425000	3042	281	psoriasis	af	-0.341805	-1	0.44181	0.116831	0	1	0.342096
85	1	97721187	99425000	3042	281	psoriasis	stroke	0.597697	-0.22188	1	0.357241	0	1	0.134935
85	1	97721187	99425000	3042	281	psoriasis	pad	0.339205	-0.45799	1	0.11506	0	1	0.356258
85	1	97721187	99425000	3042	281	psoriasis	ht	-0.170561	-1	0.51343	0.0290911	0	1	0.563156
87	1	100269208	101188315	1149	137	psoriasis	af	-0.567477	-1	0.13768	0.322031	0	1	0.100539
87	1	100269208	101188315	1149	137	psoriasis	stroke	0.236014	-0.61289	1	0.0557024	0	1	0.504227
88	1	101188316	102424611	2381	261	psoriasis	cad	0.0667855	-0.47342	0.70426	0.0044603	0	0.59534	0.780372
88	1	101188316	102424611	2381	261	psoriasis	mi	0.080355	-0.24515	0.49507	0.00645692	0	0.27757	0.590337
88	1	101188316	102424611	2381	261	psoriasis	stroke	0.434774	-0.30374	1	0.189029	0	1	0.217625
88	1	101188316	102424611	2381	261	psoriasis	pad	0.768981	0.32847	1	0.591332	0.1079	1	0.00086937
88	1	101188316	102424611	2381	261	psoriasis	ht	-0.444938	-1	0.15627	0.19797	0	1	0.132116
93	1	106089657	106864947	1249	201	psoriasis	cad	-0.234699	-0.82815	0.24956	0.0550835	0	0.68914	0.321829
93	1	106089657	106864947	1249	201	psoriasis	stroke	0.803026	0.22462	1	0.64485	0.05359	1	0.0111899
93	1	106089657	106864947	1249	201	psoriasis	pad	0.387467	0.01469	0.83448	0.15013	0.00233	0.69635	0.0449982
93	1	106089657	106864947	1249	201	psoriasis	ht	-0.231207	-0.89949	0.3173	0.0534565	0	0.81347	0.370096
94	1	106864948	107874653	1405	199	psoriasis	cad	0.889854	0.1819	1	0.79184	0.03716	1	0.0186162
94	1	106864948	107874653	1405	199	psoriasis	stroke	0.755624	0.11954	1	0.570968	0.01983	1	0.0277176
94	1	106864948	107874653	1405	199	psoriasis	pad	0.155963	-0.70268	1	0.0243243	0	1	0.653334
94	1	106864948	107874653	1405	199	psoriasis	ht	-0.682247	-1	0.14463	0.465461	0	1	0.103238
97	1	110224231	111134062	1231	274	psoriasis	cad	0.0887523	-0.32309	0.53278	0.00787696	0	0.2988	0.644433
97	1	110224231	111134062	1231	274	psoriasis	mi	-0.0965123	-0.41929	0.19434	0.00931463	0	0.18341	0.480979
97	1	110224231	111134062	1231	274	psoriasis	af	0.156447	-0.31581	0.69456	0.0244755	0	0.49683	0.4777
97	1	110224231	111134062	1231	274	psoriasis	stroke	0.449269	-0.0653	1	0.201842	0	1	0.0947147
97	1	110224231	111134062	1231	274	psoriasis	pad	0.141472	-0.34051	0.68866	0.0200143	0	0.49064	0.540299
97	1	110224231	111134062	1231	274	psoriasis	ht	-0.108454	-0.67685	0.39913	0.0117622	0	0.50155	0.640341
98	1	111134063	112489248	2723	293	psoriasis	cad	-0.0977383	-0.53576	0.32861	0.00955278	0	0.29673	0.628588
98	1	111134063	112489248	2723	293	psoriasis	af	0.0687767	-0.25718	0.40794	0.00473023	0	0.17587	0.668426
98	1	111134063	112489248	2723	293	psoriasis	stroke	-0.210289	-0.94975	0.3442	0.0442215	0	0.91832	0.423547
98	1	111134063	112489248	2723	293	psoriasis	pad	0.413289	-0.08606	1	0.170808	0	1	0.102533
98	1	111134063	112489248	2723	293	psoriasis	ht	-0.0950615	-0.45305	0.25414	0.00903668	0	0.20904	0.573928
99	1	112489249	113418037	1217	243	psoriasis	hf	0.10988	-0.2316	0.57613	0.0120737	0	0.35614	0.49193
99	1	112489249	113418037	1217	243	psoriasis	af	0.224915	-0.3631	1	0.0505866	0	1	0.401453
99	1	112489249	113418037	1217	243	psoriasis	stroke	-0.183876	-1	0.4409	0.0338105	0	1	0.519827
99	1	112489249	113418037	1217	243	psoriasis	pad	0.731384	0.21447	1	0.534922	0.04691	1	0.00735396
99	1	112489249	113418037	1217	243	psoriasis	ht	0.302434	-0.0986	1	0.091466	0	1	0.127614
101	1	114664388	116207297	2455	286	psoriasis	cad	-0.294432	-0.74124	0.05491	0.0866904	0	0.54944	0.101442
101	1	114664388	116207297	2455	286	psoriasis	mi	-0.383808	-0.73934	-0.16053	0.147308	0.02577	0.54663	0.000923373
101	1	114664388	116207297	2455	286	psoriasis	af	0.223445	-0.1848	0.71344	0.0499278	0	0.51052	0.274321
101	1	114664388	116207297	2455	286	psoriasis	stroke	-0.0333018	-0.69624	0.60449	0.00110901	0	0.60476	0.904716
101	1	114664388	116207297	2455	286	psoriasis	pad	-0.212583	-0.80565	0.26451	0.0451916	0	0.65579	0.363248
101	1	114664388	116207297	2455	286	psoriasis	ht	0.22379	-0.07572	0.59997	0.0500818	0	0.36	0.133006
110	1	151146408	152535630	1159	231	psoriasis	cad	0.0379478	-0.26744	0.34806	0.00144004	0	0.13694	0.79929
110	1	151146408	152535630	1159	231	psoriasis	hf	-0.0451581	-0.52173	0.42935	0.00203926	0	0.33239	0.834957
110	1	151146408	152535630	1159	231	psoriasis	mi	-0.208275	-0.39793	-0.02968	0.0433785	0.00116	0.15835	0.0227406
110	1	151146408	152535630	1159	231	psoriasis	af	-0.350369	-0.81035	0.02927	0.122759	0	0.65666	0.0743665
110	1	151146408	152535630	1159	231	psoriasis	stroke	0.289974	-0.06408	0.68442	0.0840848	0	0.46843	0.105841
110	1	151146408	152535630	1159	231	psoriasis	pad	-0.421633	-0.79837	-0.09362	0.177775	0.0095	0.6374	0.0140204
110	1	151146408	152535630	1159	231	psoriasis	ht	-0.0410465	-0.44571	0.36478	0.00168481	0	0.21942	0.831791
111	1	152535631	153410809	1126	171	psoriasis	stroke	0.120092	-0.25422	0.52537	0.0144221	0	0.27958	0.499999
111	1	152535631	153410809	1126	171	psoriasis	pad	-0.444679	-0.97985	-0.08855	0.197739	0.009	0.96012	0.0169189
112	1	153410810	154685545	1445	238	psoriasis	cad	0.218267	-0.16734	0.74627	0.0476407	0	0.56412	0.253003
112	1	153410810	154685545	1445	238	psoriasis	hf	-0.092323	-0.45806	0.22199	0.00852353	0	0.22085	0.532734
112	1	153410810	154685545	1445	238	psoriasis	mi	0.0701318	-0.22436	0.40265	0.00491847	0	0.17191	0.608351
112	1	153410810	154685545	1445	238	psoriasis	af	0.656001	0.25591	1	0.430337	0.06549	1	0.00187289
112	1	153410810	154685545	1445	238	psoriasis	stroke	0.0890272	-0.62588	0.89061	0.00792584	0	0.97659	0.767993
112	1	153410810	154685545	1445	238	psoriasis	pad	-0.121395	-0.6963	0.38742	0.0147367	0	0.51602	0.595261
112	1	153410810	154685545	1445	238	psoriasis	ht	0.494814	0.11455	1	0.244841	0.01453	1	0.0116528
113	1	154685546	156813845	1680	335	psoriasis	cad	0.431923	0.04363	0.95859	0.186557	0.00482	0.91889	0.0312501
113	1	154685546	156813845	1680	335	psoriasis	hf	-0.00605322	-0.22753	0.21533	3.66415e-05	0	0.06358	0.953297
113	1	154685546	156813845	1680	335	psoriasis	mi	0.0344084	-0.20554	0.2806	0.00118394	0	0.08664	0.763881
113	1	154685546	156813845	1680	335	psoriasis	af	0.283582	0.05217	0.56049	0.0804188	0.0031	0.31415	0.0157987
113	1	154685546	156813845	1680	335	psoriasis	stroke	-0.0731193	-0.48118	0.3008	0.00534644	0	0.24397	0.689968
113	1	154685546	156813845	1680	335	psoriasis	pad	0.264068	-0.18436	0.8133	0.069732	0	0.66208	0.238743
113	1	154685546	156813845	1680	335	psoriasis	ht	0.470776	0.04787	1	0.22163	0.00649	1	0.0265327
117	1	159882516	161054076	1618	294	psoriasis	cad	0.228721	-0.22429	0.75966	0.0523132	0	0.58145	0.304136
117	1	159882516	161054076	1618	294	psoriasis	mi	0.109176	-0.15302	0.39719	0.0119194	0	0.15866	0.389319
117	1	159882516	161054076	1618	294	psoriasis	af	-0.118275	-0.63687	0.36165	0.0139889	0	0.4262	0.601487
117	1	159882516	161054076	1618	294	psoriasis	stroke	0.0133577	-0.39391	0.43404	0.000178428	0	0.24027	0.944817
117	1	159882516	161054076	1618	294	psoriasis	pad	-0.233923	-0.98304	0.33958	0.0547201	0	0.98385	0.379209
117	1	159882516	161054076	1618	294	psoriasis	ht	-0.537908	-1	-0.04563	0.289345	0.00621	1	0.0352602
118	1	161054077	161945442	1018	208	psoriasis	hf	0.237315	-0.09332	0.8135	0.0563185	0	0.66178	0.14899
118	1	161054077	161945442	1018	208	psoriasis	af	0.0456937	-0.59574	0.73209	0.00208791	0	0.72372	0.863836
118	1	161054077	161945442	1018	208	psoriasis	stroke	-0.171434	-1	0.48835	0.0293898	0	1	0.55972
118	1	161054077	161945442	1018	208	psoriasis	pad	0.157402	-0.83555	1	0.0247752	0	1	0.685296
118	1	161054077	161945442	1018	208	psoriasis	ht	0.76339	-0.08979	1	0.582765	0	1	0.0774419
119	1	161945443	163141862	1992	297	psoriasis	af	0.502189	-8e-05	1	0.252194	0	1	0.0526321
119	1	161945443	163141862	1992	297	psoriasis	stroke	-0.0578796	-1	0.90566	0.00335005	0	1	0.873227
119	1	161945443	163141862	1992	297	psoriasis	pad	0.18525	-0.37247	0.95916	0.0343174	0	0.98321	0.4681
119	1	161945443	163141862	1992	297	psoriasis	ht	-0.454832	-1	0.14318	0.206872	0	1	0.134159
121	1	163854568	164726579	1155	237	psoriasis	af	-0.658852	-1	-0.07809	0.434086	0.01303	1	0.0293729
121	1	163854568	164726579	1155	237	psoriasis	stroke	-0.410291	-1	0.04527	0.168339	0	1	0.0718773
121	1	163854568	164726579	1155	237	psoriasis	pad	0.366022	-0.11206	1	0.133972	0	1	0.128358
121	1	163854568	164726579	1155	237	psoriasis	ht	0.0684884	-0.43713	0.59398	0.00469066	0	0.39637	0.767064
125	1	167163955	168179086	1629	267	psoriasis	cad	-0.16975	-1	0.50078	0.0288149	0	1	0.563031
125	1	167163955	168179086	1629	267	psoriasis	hf	-0.149671	-0.84496	0.38069	0.0224014	0	0.79628	0.541661
125	1	167163955	168179086	1629	267	psoriasis	af	-0.921709	-1	-0.35544	0.849548	0.12677	1	0.00205866
125	1	167163955	168179086	1629	267	psoriasis	stroke	0.44851	-0.12423	1	0.201161	0	1	0.132503
125	1	167163955	168179086	1629	267	psoriasis	pad	-0.583751	-1	-0.09711	0.340766	0.01239	1	0.0221507
125	1	167163955	168179086	1629	267	psoriasis	ht	0.688378	-0.02574	1	0.473864	0	1	0.0637344
126	1	168179087	169521551	2237	296	psoriasis	cad	0.443827	0.08077	1	0.196982	0.00802	1	0.0191628
126	1	168179087	169521551	2237	296	psoriasis	hf	-0.040418	-0.30297	0.21723	0.00163361	0	0.10118	0.733569
126	1	168179087	169521551	2237	296	psoriasis	mi	-0.133918	-0.42787	0.10691	0.0179339	0	0.1841	0.266425
126	1	168179087	169521551	2237	296	psoriasis	af	0.434994	0.05116	1	0.18922	0.00507	1	0.027097
126	1	168179087	169521551	2237	296	psoriasis	stroke	0.00956946	-0.58458	0.60015	9.15746e-05	0	0.52609	0.969915
126	1	168179087	169521551	2237	296	psoriasis	pad	-0.54853	-1	-0.13028	0.300885	0.01774	1	0.0132508
126	1	168179087	169521551	2237	296	psoriasis	ht	-0.175745	-0.83671	0.38951	0.0308864	0	0.72265	0.499097
130	1	172465154	173582511	1242	231	psoriasis	af	0.141435	-0.33246	0.69687	0.0200039	0	0.49217	0.53451
130	1	172465154	173582511	1242	231	psoriasis	stroke	0.147571	-0.50609	0.9577	0.0217772	0	1	0.605454
130	1	172465154	173582511	1242	231	psoriasis	pad	-0.0718569	-0.43544	0.30539	0.00516342	0	0.2004	0.690159
130	1	172465154	173582511	1242	231	psoriasis	ht	-0.463762	-1	0.12772	0.215075	0	1	0.11907
132	1	175385221	176449096	1642	217	psoriasis	cad	-0.30042	-1	0.44968	0.0902521	0	1	0.373995
132	1	175385221	176449096	1642	217	psoriasis	hf	0.195488	-0.24161	0.80414	0.0382155	0	0.6561	0.342982
132	1	175385221	176449096	1642	217	psoriasis	mi	0.168998	-0.13811	0.59775	0.0285602	0	0.3583	0.263178
132	1	175385221	176449096	1642	217	psoriasis	af	0.143266	-0.75299	1	0.0205252	0	1	0.69241
132	1	175385221	176449096	1642	217	psoriasis	stroke	0.143898	-0.45263	0.86429	0.0207066	0	0.80632	0.592339
132	1	175385221	176449096	1642	217	psoriasis	pad	-0.119909	-0.80102	0.45393	0.0143782	0	0.69384	0.641635
132	1	175385221	176449096	1642	217	psoriasis	ht	-0.275191	-1	0.53163	0.0757299	0	1	0.432301
136	1	180221609	181324205	1839	223	psoriasis	af	-0.61993	-1	0.05414	0.384313	0	1	0.077058
137	1	181324206	182420540	1789	247	psoriasis	hf	0.282227	0.02674	0.65392	0.0796523	0.00174	0.4276	0.0337798
137	1	181324206	182420540	1789	247	psoriasis	af	-0.721362	-1	-0.31591	0.520363	0.10002	1	0.00126654
137	1	181324206	182420540	1789	247	psoriasis	pad	-0.146159	-0.88506	0.46589	0.0213625	0	0.86936	0.598095
137	1	181324206	182420540	1789	247	psoriasis	ht	-0.0458068	-0.94695	0.75918	0.00209827	0	1	0.886231
138	1	182420541	183920616	1951	266	psoriasis	cad	0.191401	-0.35942	0.87946	0.0366344	0	0.8042	0.452953
138	1	182420541	183920616	1951	266	psoriasis	mi	-0.026281	-0.40453	0.33141	0.00069069	0	0.2165	0.867928
138	1	182420541	183920616	1951	266	psoriasis	af	-0.173781	-0.83797	0.329	0.0301999	0	0.7314	0.468445
138	1	182420541	183920616	1951	266	psoriasis	stroke	0.307233	-0.2928	1	0.0943922	0	1	0.276963
138	1	182420541	183920616	1951	266	psoriasis	pad	-0.773559	-1	-0.29437	0.598394	0.08665	1	0.00296684
138	1	182420541	183920616	1951	266	psoriasis	ht	-0.370334	-1	0.23092	0.137147	0	1	0.201985
139	1	183920617	184953089	1349	218	psoriasis	cad	0.243147	-0.35525	1	0.0591205	0	1	0.38731
139	1	183920617	184953089	1349	218	psoriasis	mi	0.254625	-0.06094	0.78003	0.064834	0	0.61037	0.108195
139	1	183920617	184953089	1349	218	psoriasis	stroke	-0.00668281	-1	1	4.46599e-05	0	1	0.985622
139	1	183920617	184953089	1349	218	psoriasis	pad	-0.0756476	-0.75272	0.50121	0.00572256	0	0.67689	0.764765
139	1	183920617	184953089	1349	218	psoriasis	ht	-0.3325	-1	0.62959	0.110557	0	1	0.43091
140	1	184953090	186179447	984	217	psoriasis	cad	0.806079	0.22823	1	0.649763	0.05374	1	0.0105361
140	1	184953090	186179447	984	217	psoriasis	mi	0.19865	-0.15449	0.77323	0.0394619	0	0.60402	0.248563
140	1	184953090	186179447	984	217	psoriasis	af	-0.737264	-1	-0.18586	0.543558	0.03711	1	0.0132665
140	1	184953090	186179447	984	217	psoriasis	stroke	-0.533061	-1	0.08079	0.284154	0	1	0.0907254
140	1	184953090	186179447	984	217	psoriasis	pad	-0.45986	-1	0.11222	0.211471	0	1	0.117656
140	1	184953090	186179447	984	217	psoriasis	ht	0.0747397	-0.61689	0.84337	0.00558602	0	0.91509	0.794336
147	1	192468374	193575516	1512	191	psoriasis	cad	0.618884	0.0583	1	0.383018	0.01127	1	0.0357638
147	1	192468374	193575516	1512	191	psoriasis	mi	-0.423028	-0.78155	-0.19419	0.178952	0.03771	0.61082	0.000499652
147	1	192468374	193575516	1512	191	psoriasis	af	0.145163	-0.50058	0.87989	0.0210724	0	0.84614	0.608828
147	1	192468374	193575516	1512	191	psoriasis	pad	-0.453637	-1	0.07751	0.205787	0	1	0.0888458
147	1	192468374	193575516	1512	191	psoriasis	ht	-0.600466	-1	-0.21586	0.360559	0.04659	1	0.00344409
151	1	196179111	197935821	1456	199	psoriasis	cad	1	0.55092	1	1	0.30351	1	3.4046e-05
151	1	196179111	197935821	1456	199	psoriasis	hf	0.0279777	-0.22352	0.28717	0.00078275	0	0.09117	0.821133
151	1	196179111	197935821	1456	199	psoriasis	af	-0.671766	-1	-0.19405	0.451269	0.03794	1	0.00799808
151	1	196179111	197935821	1456	199	psoriasis	pad	0.355409	-0.03724	0.82926	0.126315	0	0.68767	0.0741573
151	1	196179111	197935821	1456	199	psoriasis	ht	0.705198	0.18996	1	0.497304	0.0376	1	0.00981785
152	1	197935822	199263389	1692	231	psoriasis	hf	-0.483135	-1	0.09111	0.23342	0	1	0.0986231
152	1	197935822	199263389	1692	231	psoriasis	mi	-0.0571934	-0.59537	0.45937	0.00327108	0	0.42992	0.797171
152	1	197935822	199263389	1692	231	psoriasis	af	-0.796186	-1	-0.2003	0.633912	0.04114	1	0.0141212
152	1	197935822	199263389	1692	231	psoriasis	stroke	0.792853	0.05551	1	0.628616	0.01475	1	0.0376571
152	1	197935822	199263389	1692	231	psoriasis	pad	-0.0408672	-0.67548	0.55768	0.00167013	0	0.62034	0.872968
152	1	197935822	199263389	1692	231	psoriasis	ht	0.515166	-0.3728	1	0.265396	0	1	0.213878
159	1	205917549	208162951	2068	295	psoriasis	cad	0.0784596	-0.20905	0.37347	0.00615591	0	0.14202	0.584895
159	1	205917549	208162951	2068	295	psoriasis	mi	0.0136052	-0.14349	0.1689	0.0001851	0	0.032	0.861487
159	1	205917549	208162951	2068	295	psoriasis	af	0.0268906	-0.30146	0.36887	0.000723106	0	0.15478	0.866272
159	1	205917549	208162951	2068	295	psoriasis	stroke	0.477843	0.07672	1	0.228334	0.00837	1	0.0267223
159	1	205917549	208162951	2068	295	psoriasis	pad	0.0501276	-0.26999	0.3826	0.00251277	0	0.15447	0.751808
159	1	205917549	208162951	2068	295	psoriasis	ht	0.107138	-0.20567	0.44408	0.0114785	0	0.19797	0.499017
160	1	208162952	209711169	2462	353	psoriasis	cad	-0.42456	-1	0.16958	0.180251	0	1	0.14698
160	1	208162952	209711169	2462	353	psoriasis	mi	5.11311e-05	-0.53682	0.55948	2.61439e-09	0	0.47046	0.999819
160	1	208162952	209711169	2462	353	psoriasis	stroke	0.378178	-0.22768	1	0.143019	0	1	0.197046
160	1	208162952	209711169	2462	353	psoriasis	pad	0.57686	0.04676	1	0.332767	0.0077	1	0.0322612
160	1	208162952	209711169	2462	353	psoriasis	ht	0.0664842	-0.62252	0.84758	0.00442015	0	0.90917	0.820152
162	1	211082893	212347582	2510	231	psoriasis	hf	-0.0716475	-0.36629	0.21241	0.00513337	0	0.13799	0.597812
162	1	211082893	212347582	2510	231	psoriasis	af	-0.19965	-0.96828	0.39513	0.0398601	0	0.98364	0.467146
162	1	211082893	212347582	2510	231	psoriasis	stroke	-0.613062	-1	-0.07047	0.375845	0.01187	1	0.0327663
162	1	211082893	212347582	2510	231	psoriasis	pad	0.806886	0.38219	1	0.651065	0.14607	1	0.000626972
162	1	211082893	212347582	2510	231	psoriasis	ht	0.111043	-0.35416	0.61352	0.0123305	0	0.39452	0.616832
173	1	222763598	223654902	1382	199	psoriasis	cad	0.0546153	-0.44983	0.60639	0.00298283	0	0.45579	0.80003
173	1	222763598	223654902	1382	199	psoriasis	hf	0.266149	-0.09355	0.91275	0.0708353	0	0.84291	0.146487
173	1	222763598	223654902	1382	199	psoriasis	af	-0.418324	-1	0.34382	0.174995	0	1	0.237937
173	1	222763598	223654902	1382	199	psoriasis	pad	-0.223762	-1	0.62332	0.0500693	0	1	0.537398
178	1	229075157	230227247	1493	301	psoriasis	cad	-0.0178665	-0.74632	0.6427	0.000319212	0	0.77453	0.948965
178	1	229075157	230227247	1493	301	psoriasis	af	-0.362558	-1	0.11338	0.131448	0	1	0.131999
178	1	229075157	230227247	1493	301	psoriasis	stroke	-0.443685	-1	0.28983	0.196856	0	1	0.218029
178	1	229075157	230227247	1493	301	psoriasis	pad	-0.0926211	-1	0.68449	0.00857867	0	1	0.767816
178	1	229075157	230227247	1493	301	psoriasis	ht	0.189236	-0.94311	1	0.0358104	0	1	0.644411
184	1	234365797	235097113	1452	289	psoriasis	cad	0.619251	0.09016	1	0.383472	0.01115	1	0.0261364
184	1	234365797	235097113	1452	289	psoriasis	hf	0.112098	-0.16667	0.45898	0.012566	0	0.21739	0.405832
184	1	234365797	235097113	1452	289	psoriasis	mi	0.0567252	-0.22051	0.3768	0.00321775	0	0.15518	0.666562
184	1	234365797	235097113	1452	289	psoriasis	af	0.161797	-0.28601	0.73525	0.0261783	0	0.55254	0.456285
184	1	234365797	235097113	1452	289	psoriasis	stroke	0.227262	-0.22514	0.84327	0.0516482	0	0.7288	0.299501
184	1	234365797	235097113	1452	289	psoriasis	pad	0.114753	-0.35716	0.61746	0.0131682	0	0.41392	0.588094
184	1	234365797	235097113	1452	289	psoriasis	ht	-0.141203	-1	0.61472	0.0199381	0	1	0.654402
185	1	235097114	236199671	1156	227	psoriasis	hf	-0.0644513	-0.38586	0.2428	0.00415397	0	0.15481	0.667538
185	1	235097114	236199671	1156	227	psoriasis	stroke	0.329274	-0.32257	1	0.108422	0	1	0.283234
185	1	235097114	236199671	1156	227	psoriasis	pad	-0.164902	-0.62584	0.25281	0.0271925	0	0.39362	0.418206
185	1	235097114	236199671	1156	227	psoriasis	ht	-0.276039	-1	0.34666	0.0761973	0	1	0.344411
187	1	237409459	238094455	1441	249	psoriasis	cad	0.128421	-0.42939	0.76031	0.016492	0	0.60202	0.613605
187	1	237409459	238094455	1441	249	psoriasis	hf	-0.0933514	-0.42927	0.19573	0.00871449	0	0.18944	0.496548
187	1	237409459	238094455	1441	249	psoriasis	mi	0.150243	-0.35298	0.71228	0.0225729	0	0.524	0.514073
187	1	237409459	238094455	1441	249	psoriasis	af	0.382532	-0.18098	1	0.146331	0	1	0.171181
187	1	237409459	238094455	1441	249	psoriasis	stroke	-0.146881	-0.77466	0.38385	0.0215739	0	0.63181	0.551979
187	1	237409459	238094455	1441	249	psoriasis	pad	0.109382	-0.35867	0.62207	0.0119644	0	0.41414	0.608692
187	1	237409459	238094455	1441	249	psoriasis	ht	0.416438	-0.13299	1	0.173421	0	1	0.138597
190	1	239332149	240248508	1727	265	psoriasis	cad	0.80749	0.21839	1	0.65204	0.04911	1	0.0111989
190	1	239332149	240248508	1727	265	psoriasis	hf	-0.0903862	-0.91266	0.63596	0.00816966	0	1	0.76182
190	1	239332149	240248508	1727	265	psoriasis	af	-0.326785	-1	0.40689	0.106788	0	1	0.321399
190	1	239332149	240248508	1727	265	psoriasis	stroke	0.0645626	-0.73217	0.96534	0.00416833	0	1	0.838937
190	1	239332149	240248508	1727	265	psoriasis	pad	0.441765	-0.14936	1	0.195156	0	1	0.130419
190	1	239332149	240248508	1727	265	psoriasis	ht	0.546159	-0.02142	1	0.298289	0	1	0.0615267
191	1	240248509	241033584	1477	285	psoriasis	cad	-0.0736255	-0.44075	0.27737	0.00542071	0	0.2043	0.678047
191	1	240248509	241033584	1477	285	psoriasis	mi	0.0466375	-0.17245	0.27162	0.00217506	0	0.0772	0.672182
191	1	240248509	241033584	1477	285	psoriasis	af	-0.621073	-1	-0.23151	0.385732	0.0536	1	0.00272817
191	1	240248509	241033584	1477	285	psoriasis	stroke	-0.271233	-1	0.32966	0.0735675	0	1	0.327147
191	1	240248509	241033584	1477	285	psoriasis	pad	-0.0813959	-0.53928	0.35009	0.00662529	0	0.30665	0.689812
191	1	240248509	241033584	1477	285	psoriasis	ht	-0.0215712	-0.36937	0.32709	0.000465315	0	0.16107	0.898351
204	2	1875061	2680063	1602	256	psoriasis	cad	0.114891	-0.48056	0.79113	0.0131999	0	0.6663	0.661814
204	2	1875061	2680063	1602	256	psoriasis	hf	-0.12486	-0.42992	0.13734	0.0155901	0	0.1856	0.339581
204	2	1875061	2680063	1602	256	psoriasis	mi	0.157575	-0.14481	0.50591	0.0248299	0	0.2574	0.284355
204	2	1875061	2680063	1602	256	psoriasis	af	-0.147772	-1	0.73169	0.0218365	0	1	0.681834
204	2	1875061	2680063	1602	256	psoriasis	stroke	0.289504	-0.24726	0.98372	0.0838123	0	0.97446	0.267319
204	2	1875061	2680063	1602	256	psoriasis	pad	-0.0248831	-0.56065	0.50498	0.000619169	0	0.39401	0.913846
204	2	1875061	2680063	1602	256	psoriasis	ht	-0.260369	-1	0.2781	0.0677921	0	1	0.324807
210	2	6306607	7108208	1571	250	psoriasis	cad	0.385332	-0.39276	1	0.148481	0	1	0.26662
210	2	6306607	7108208	1571	250	psoriasis	mi	-0.0329573	-0.45584	0.34891	0.00108618	0	0.26514	0.838797
210	2	6306607	7108208	1571	250	psoriasis	stroke	0.165187	-0.65205	1	0.0272868	0	1	0.626154
210	2	6306607	7108208	1571	250	psoriasis	pad	-0.460851	-1	0.20658	0.212383	0	1	0.150173
210	2	6306607	7108208	1571	250	psoriasis	ht	-0.367933	-1	0.24626	0.135374	0	1	0.215284
212	2	7966710	8978798	1445	292	psoriasis	cad	-0.0801374	-0.81617	0.58701	0.006422	0	0.77386	0.773617
212	2	7966710	8978798	1445	292	psoriasis	mi	-0.461362	-1	-0.06744	0.212855	0.0068	1	0.025398
212	2	7966710	8978798	1445	292	psoriasis	af	-0.395237	-1	0.15559	0.156212	0	1	0.146355
212	2	7966710	8978798	1445	292	psoriasis	stroke	-0.219777	-0.98238	0.36558	0.0483017	0	1	0.421226
212	2	7966710	8978798	1445	292	psoriasis	pad	-0.507701	-1	-0.01597	0.25776	0.00381	1	0.0466844
212	2	7966710	8978798	1445	292	psoriasis	ht	-0.727364	-1	-0.2661	0.529059	0.07081	1	0.00317859
214	2	9960671	10611654	1557	261	psoriasis	hf	-0.329011	-1	0.13654	0.108248	0	1	0.161214
214	2	9960671	10611654	1557	261	psoriasis	mi	0.315676	0.03047	0.89701	0.0996513	0.00226	0.80463	0.0317926
214	2	9960671	10611654	1557	261	psoriasis	af	0.18128	-0.31162	0.85033	0.0328623	0	0.7497	0.434835
214	2	9960671	10611654	1557	261	psoriasis	stroke	0.184834	-0.43397	1	0.0341635	0	1	0.509834
214	2	9960671	10611654	1557	261	psoriasis	pad	-0.0726531	-0.73489	0.50418	0.00527847	0	0.61332	0.771364
214	2	9960671	10611654	1557	261	psoriasis	ht	0.456558	0.00497	1	0.208445	0.00231	1	0.0545831
215	2	10611655	11230349	1170	253	psoriasis	cad	-0.300153	-1	0.73254	0.0900916	0	1	0.475997
215	2	10611655	11230349	1170	253	psoriasis	mi	0.0120531	-0.71342	0.75344	0.000145277	0	0.91955	0.965873
215	2	10611655	11230349	1170	253	psoriasis	af	0.303734	-0.31889	1	0.0922543	0	1	0.297749
215	2	10611655	11230349	1170	253	psoriasis	stroke	-0.319871	-1	0.25839	0.102318	0	1	0.261219
215	2	10611655	11230349	1170	253	psoriasis	pad	-0.178988	-1	0.63743	0.0320367	0	1	0.606645
217	2	11995766	12732506	1497	256	psoriasis	cad	0.56771	0.10017	1	0.322294	0.01173	1	0.0203448
217	2	11995766	12732506	1497	256	psoriasis	mi	-0.256181	-0.75117	0.12467	0.0656289	0	0.56425	0.181095
217	2	11995766	12732506	1497	256	psoriasis	af	-0.333897	-1	0.47603	0.111487	0	1	0.372282
217	2	11995766	12732506	1497	256	psoriasis	stroke	0.25806	-0.25772	0.90121	0.0665951	0	0.81898	0.295236
217	2	11995766	12732506	1497	256	psoriasis	pad	0.102845	-0.39936	0.65597	0.0105771	0	0.46462	0.655231
217	2	11995766	12732506	1497	256	psoriasis	ht	0.186277	-0.36694	0.84386	0.0346991	0	0.73026	0.468711
218	2	12732507	13625450	1432	173	psoriasis	cad	0.419937	-0.26777	1	0.176347	0	1	0.204842
218	2	12732507	13625450	1432	173	psoriasis	hf	-0.105251	-0.65981	0.35097	0.0110779	0	0.49997	0.610728
218	2	12732507	13625450	1432	173	psoriasis	mi	0.1522	-0.21742	0.68701	0.0231649	0	0.47877	0.376429
218	2	12732507	13625450	1432	173	psoriasis	ht	0.201379	-0.50397	1	0.0405534	0	1	0.520247
219	2	13625451	14692120	1640	226	psoriasis	stroke	-0.825527	-1	-0.24773	0.681494	0.06195	1	0.00958915
219	2	13625451	14692120	1640	226	psoriasis	pad	-0.185835	-1	0.60974	0.0345348	0	1	0.589236
220	2	14692121	15721703	1153	214	psoriasis	cad	0.000820995	-0.50475	0.49473	6.74032e-07	0	0.34159	0.99713
220	2	14692121	15721703	1153	214	psoriasis	hf	0.00793147	-0.33863	0.35672	6.29082e-05	0	0.16062	0.961179
220	2	14692121	15721703	1153	214	psoriasis	af	-0.53302	-1	-0.11419	0.284111	0.0146	1	0.0185283
220	2	14692121	15721703	1153	214	psoriasis	stroke	0.0823498	-0.4334	0.63588	0.00678149	0	0.448	0.731453
220	2	14692121	15721703	1153	214	psoriasis	pad	0.0951324	-0.35316	0.57531	0.00905018	0	0.35742	0.656659
220	2	14692121	15721703	1153	214	psoriasis	ht	-0.0527738	-0.65335	0.52302	0.00278507	0	0.51663	0.837361
228	2	24669225	25895394	1558	215	psoriasis	cad	0.332301	-0.29948	1	0.110424	0	1	0.273172
228	2	24669225	25895394	1558	215	psoriasis	hf	0.200148	-0.0704	0.55618	0.0400594	0	0.31076	0.13923
228	2	24669225	25895394	1558	215	psoriasis	mi	-0.203736	-0.59585	0.08061	0.0415084	0	0.35659	0.150082
228	2	24669225	25895394	1558	215	psoriasis	af	0.223481	-0.2819	0.89538	0.0499436	0	0.8179	0.350874
228	2	24669225	25895394	1558	215	psoriasis	stroke	-0.460846	-1	0.14224	0.212379	0	1	0.134507
228	2	24669225	25895394	1558	215	psoriasis	pad	-0.100329	-0.80588	0.53781	0.0100659	0	0.72935	0.718954
228	2	24669225	25895394	1558	215	psoriasis	ht	0.418998	0.01717	1	0.175559	0.00267	1	0.0390675
242	2	37603361	38887393	2174	296	psoriasis	cad	-0.0919748	-0.58633	0.36243	0.00845937	0	0.35888	0.669899
242	2	37603361	38887393	2174	296	psoriasis	af	0.563517	0.19107	1	0.317551	0.03661	1	0.00461246
242	2	37603361	38887393	2174	296	psoriasis	stroke	0.218489	-0.25567	0.78412	0.0477374	0	0.61666	0.348565
242	2	37603361	38887393	2174	296	psoriasis	pad	-0.212838	-0.8398	0.31272	0.0453001	0	0.71953	0.395599
242	2	37603361	38887393	2174	296	psoriasis	ht	0.234855	-0.13299	0.65959	0.0551569	0	0.43535	0.196049
253	2	47320115	48171058	1483	283	psoriasis	cad	0.587653	-0.16615	1	0.345336	0	1	0.113247
253	2	47320115	48171058	1483	283	psoriasis	mi	0.143054	-0.16358	0.53217	0.0204644	0	0.29217	0.326213
253	2	47320115	48171058	1483	283	psoriasis	af	0.31857	-0.28561	1	0.101487	0	1	0.270326
253	2	47320115	48171058	1483	283	psoriasis	stroke	-0.110918	-1	0.67194	0.0123029	0	1	0.733178
253	2	47320115	48171058	1483	283	psoriasis	pad	0.0690944	-0.59346	0.7859	0.00477404	0	0.76601	0.806373
253	2	47320115	48171058	1483	283	psoriasis	ht	-0.431492	-1	0.23918	0.186186	0	1	0.17793
267	2	59251997	60775066	2542	316	psoriasis	cad	0.456629	-0.04225	1	0.20851	0	1	0.0729048
267	2	59251997	60775066	2542	316	psoriasis	hf	-0.129117	-0.91536	0.49279	0.0166712	0	0.95422	0.645918
267	2	59251997	60775066	2542	316	psoriasis	mi	0.035512	-0.31715	0.44001	0.0012611	0	0.24182	0.817051
267	2	59251997	60775066	2542	316	psoriasis	af	0.178567	-0.44909	1	0.0318863	0	1	0.522706
267	2	59251997	60775066	2542	316	psoriasis	stroke	0.880015	0.1772	1	0.774427	0.03356	1	0.0172423
267	2	59251997	60775066	2542	316	psoriasis	pad	0.514796	-0.26569	1	0.265015	0	1	0.173136
267	2	59251997	60775066	2542	316	psoriasis	ht	-0.14182	-1	0.65279	0.020113	0	1	0.66716
268	2	60775067	62429910	2072	245	psoriasis	cad	-0.240243	-0.79347	0.15616	0.0577169	0	0.63776	0.223538
268	2	60775067	62429910	2072	245	psoriasis	hf	0.0181945	-0.27233	0.30874	0.000331038	0	0.11323	0.898514
268	2	60775067	62429910	2072	245	psoriasis	mi	0.0148058	-0.13234	0.16234	0.000219212	0	0.02918	0.841009
268	2	60775067	62429910	2072	245	psoriasis	af	-0.000908119	-0.24021	0.23717	8.2468e-07	0	0.07277	0.993957
268	2	60775067	62429910	2072	245	psoriasis	stroke	-0.152617	-0.44648	0.12823	0.0232919	0	0.19934	0.280517
268	2	60775067	62429910	2072	245	psoriasis	pad	-0.0976187	-0.43631	0.22457	0.00952942	0	0.1948	0.53781
268	2	60775067	62429910	2072	245	psoriasis	ht	-0.156572	-0.52117	0.17336	0.0245149	0	0.27204	0.3374
269	2	62429911	63672118	1469	229	psoriasis	cad	0.24118	-0.22248	0.77845	0.058168	0	0.60833	0.275872
269	2	62429911	63672118	1469	229	psoriasis	hf	-0.0634546	-0.40486	0.2694	0.00402649	0	0.17268	0.695212
269	2	62429911	63672118	1469	229	psoriasis	af	0.0194015	-0.60478	0.66764	0.000376419	0	0.59658	0.942084
269	2	62429911	63672118	1469	229	psoriasis	stroke	0.120621	-0.28368	0.55433	0.0145493	0	0.31175	0.546179
269	2	62429911	63672118	1469	229	psoriasis	pad	-0.186936	-0.56119	0.16751	0.0349452	0	0.31618	0.287669
269	2	62429911	63672118	1469	229	psoriasis	ht	-0.114027	-0.68024	0.39149	0.0130022	0	0.47832	0.630872
271	2	64696090	65938002	1938	303	psoriasis	cad	0.119172	-0.32704	0.60873	0.014202	0	0.3863	0.577789
271	2	64696090	65938002	1938	303	psoriasis	hf	0.140995	-0.14317	0.48573	0.0198795	0	0.23644	0.326403
271	2	64696090	65938002	1938	303	psoriasis	mi	0.0956506	-0.15006	0.37781	0.00914904	0	0.14637	0.417653
271	2	64696090	65938002	1938	303	psoriasis	af	0.16197	-0.24754	0.62859	0.0262342	0	0.3996	0.41072
271	2	64696090	65938002	1938	303	psoriasis	stroke	0.165913	-0.30982	0.70272	0.0275272	0	0.50132	0.4616
271	2	64696090	65938002	1938	303	psoriasis	pad	-0.474032	-1	-0.00509	0.224706	0.00294	1	0.0519931
271	2	64696090	65938002	1938	303	psoriasis	ht	-0.16913	-0.61909	0.2281	0.0286051	0	0.3851	0.376397
275	2	68877775	70756283	2150	308	psoriasis	cad	0.588597	0.15928	1	0.346447	0.02622	1	0.00854492
275	2	68877775	70756283	2150	308	psoriasis	hf	0.179391	-0.03932	0.42938	0.032181	0	0.18437	0.107365
275	2	68877775	70756283	2150	308	psoriasis	mi	-0.0990451	-0.31268	0.10088	0.00980994	0	0.09796	0.322768
275	2	68877775	70756283	2150	308	psoriasis	af	0.0977832	-0.27457	0.46513	0.00956155	0	0.22357	0.57963
275	2	68877775	70756283	2150	308	psoriasis	stroke	-0.00147464	-0.55956	0.57465	2.17456e-06	0	0.4475	0.99519
275	2	68877775	70756283	2150	308	psoriasis	pad	0.276916	-0.25421	0.92643	0.0766822	0	0.86337	0.268943
275	2	68877775	70756283	2150	308	psoriasis	ht	0.333442	0.03301	0.69834	0.111184	0.00267	0.48768	0.0339255
276	2	70756284	71385813	1408	222	psoriasis	cad	0.140817	-0.34138	0.67253	0.0198294	0	0.46633	0.539073
276	2	70756284	71385813	1408	222	psoriasis	af	-0.308194	-0.85683	0.14529	0.0949834	0	0.73481	0.169125
276	2	70756284	71385813	1408	222	psoriasis	pad	0.0516902	-0.47788	0.60649	0.00267188	0	0.43299	0.831577
276	2	70756284	71385813	1408	222	psoriasis	ht	0.0145807	-0.73247	0.79515	0.000212597	0	0.94541	0.961294
290	2	84395900	85992794	2204	280	psoriasis	cad	-0.0777503	-0.56251	0.33047	0.00604511	0	0.35517	0.68252
290	2	84395900	85992794	2204	280	psoriasis	hf	0.430533	0.15283	1	0.185358	0.02336	1	0.00257109
290	2	84395900	85992794	2204	280	psoriasis	mi	-0.0236011	-0.35396	0.28568	0.00055701	0	0.15965	0.863604
290	2	84395900	85992794	2204	280	psoriasis	af	-0.115124	-1	0.74245	0.0132535	0	1	0.738073
290	2	84395900	85992794	2204	280	psoriasis	ht	0.351669	-0.15765	1	0.123671	0	1	0.164234
292	2	86867033	88547312	651	150	psoriasis	af	0.643223	0.13787	1	0.413735	0.02203	1	0.0148917
292	2	86867033	88547312	651	150	psoriasis	pad	-0.336396	-1	0.25216	0.113162	0	1	0.241384
292	2	86867033	88547312	651	150	psoriasis	ht	0.303485	-0.4635	1	0.0921032	0	1	0.384175
293	2	88547313	91860961	730	129	psoriasis	hf	-0.37009	-1	0.01546	0.136967	0	1	0.059722
293	2	88547313	91860961	730	129	psoriasis	pad	-0.120901	-1	0.82813	0.014617	0	1	0.741586
294	2	91860962	97339301	867	156	psoriasis	cad	6.50421e-05	-0.52711	0.55124	4.23047e-09	0	0.39691	0.999784
294	2	91860962	97339301	867	156	psoriasis	stroke	0.719499	0.23057	1	0.517679	0.05354	1	0.00743938
294	2	91860962	97339301	867	156	psoriasis	ht	0.00872126	-0.71873	0.75146	7.60604e-05	0	0.82361	0.976574
299	2	102494488	103305257	1332	165	psoriasis	cad	0.240521	-0.42152	1	0.0578506	0	1	0.425074
299	2	102494488	103305257	1332	165	psoriasis	mi	0.0885188	-0.22661	0.46666	0.00783558	0	0.22527	0.555739
299	2	102494488	103305257	1332	165	psoriasis	af	-0.26957	-1	0.58531	0.0726679	0	1	0.459395
299	2	102494488	103305257	1332	165	psoriasis	pad	-0.693666	-1	-0.29582	0.481172	0.08751	1	0.00157841
301	2	105120579	106546524	2749	307	psoriasis	mi	-0.132486	-0.43067	0.10639	0.0175525	0	0.18601	0.271371
301	2	105120579	106546524	2749	307	psoriasis	af	0.459204	-0.17254	1	0.210868	0	1	0.147528
301	2	105120579	106546524	2749	307	psoriasis	stroke	0.00755066	-0.56239	0.59334	5.70124e-05	0	0.50436	0.976297
301	2	105120579	106546524	2749	307	psoriasis	ht	0.705565	0.29887	1	0.497822	0.08932	1	0.000921418
305	2	110097869	112644828	1927	281	psoriasis	cad	0.0225802	-0.37405	0.41754	0.000509864	0	0.21535	0.903586
305	2	110097869	112644828	1927	281	psoriasis	mi	0.036899	-0.13291	0.20704	0.00136154	0	0.04448	0.657517
305	2	110097869	112644828	1927	281	psoriasis	af	0.292715	-0.0645	0.70064	0.0856818	0	0.4909	0.106233
305	2	110097869	112644828	1927	281	psoriasis	stroke	0.405096	-0.05857	1	0.164103	0	1	0.0904848
305	2	110097869	112644828	1927	281	psoriasis	pad	0.228167	-0.08538	0.5585	0.05206	0	0.31192	0.151059
305	2	110097869	112644828	1927	281	psoriasis	ht	0.134734	-0.11779	0.4042	0.0181533	0	0.16338	0.295535
313	2	121073753	122026817	1277	311	psoriasis	cad	0.054389	-0.54862	0.70072	0.00295817	0	0.6124	0.839531
313	2	121073753	122026817	1277	311	psoriasis	hf	-0.0349995	-0.52778	0.46667	0.00122497	0	0.36052	0.873325
313	2	121073753	122026817	1277	311	psoriasis	mi	-0.321353	-0.85142	0.0537	0.103268	0	0.72492	0.0923293
313	2	121073753	122026817	1277	311	psoriasis	af	-0.0631828	-0.5525	0.39763	0.00399207	0	0.34381	0.763267
313	2	121073753	122026817	1277	311	psoriasis	stroke	0.367799	-0.06856	1	0.135276	0	1	0.0946328
313	2	121073753	122026817	1277	311	psoriasis	pad	-0.358178	-0.95055	0.04083	0.128291	0	0.90589	0.0806465
313	2	121073753	122026817	1277	311	psoriasis	ht	0.147622	-0.25807	0.62642	0.0217923	0	0.40645	0.441118
321	2	129486898	130485398	1613	219	psoriasis	af	0.488272	-0.32471	1	0.23841	0	1	0.213291
321	2	129486898	130485398	1613	219	psoriasis	stroke	-0.158001	-1	0.94877	0.0249644	0	1	0.694171
321	2	129486898	130485398	1613	219	psoriasis	pad	0.778193	-0.07264	1	0.605585	0	1	0.0744194
326	2	134359060	135160197	1294	217	psoriasis	af	0.0576533	-0.58154	0.74463	0.0033239	0	0.6756	0.836651
326	2	134359060	135160197	1294	217	psoriasis	stroke	0.743635	0.28308	1	0.552993	0.08014	1	0.00274691
326	2	134359060	135160197	1294	217	psoriasis	pad	0.264942	-0.41964	1	0.0701942	0	1	0.401164
326	2	134359060	135160197	1294	217	psoriasis	ht	0.0147559	-0.5768	0.6085	0.000217737	0	0.5245	0.95403
330	2	139505820	140934531	2674	217	psoriasis	cad	-0.186396	-1	0.68654	0.0347434	0	1	0.594804
330	2	139505820	140934531	2674	217	psoriasis	af	0.26657	-0.7506	1	0.0710593	0	1	0.524636
330	2	139505820	140934531	2674	217	psoriasis	stroke	0.406104	-0.24373	1	0.16492	0	1	0.198952
330	2	139505820	140934531	2674	217	psoriasis	pad	0.463705	-0.10025	1	0.215023	0	1	0.111296
330	2	139505820	140934531	2674	217	psoriasis	ht	-0.115925	-0.93568	0.55244	0.0134386	0	0.99313	0.697496
335	2	144503689	145977920	1355	267	psoriasis	cad	-0.0303578	-0.6653	0.53768	0.000921598	0	0.6912	0.897213
335	2	144503689	145977920	1355	267	psoriasis	hf	0.144278	-0.1943	0.65756	0.0208162	0	0.46707	0.381059
335	2	144503689	145977920	1355	267	psoriasis	mi	0.265713	-0.0441	0.93146	0.0706032	0	0.87571	0.0949682
335	2	144503689	145977920	1355	267	psoriasis	af	0.420243	-0.15947	1	0.176604	0	1	0.139259
335	2	144503689	145977920	1355	267	psoriasis	stroke	0.21263	-0.48525	1	0.0452115	0	1	0.482149
335	2	144503689	145977920	1355	267	psoriasis	pad	0.165093	-0.4695	0.9953	0.0272557	0	1	0.560187
335	2	144503689	145977920	1355	267	psoriasis	ht	0.699591	0.24758	1	0.489428	0.06174	1	0.0029041
337	2	147252197	149568875	2612	272	psoriasis	cad	-0.0599663	-0.58035	0.45818	0.00359596	0	0.41056	0.793705
337	2	147252197	149568875	2612	272	psoriasis	hf	-0.0120095	-0.31061	0.28327	0.000144229	0	0.13271	0.928248
337	2	147252197	149568875	2612	272	psoriasis	mi	-0.0659499	-0.39331	0.23545	0.00434939	0	0.16676	0.63558
337	2	147252197	149568875	2612	272	psoriasis	af	-0.0600065	-0.53531	0.39781	0.00360078	0	0.32448	0.767485
337	2	147252197	149568875	2612	272	psoriasis	stroke	-0.493959	-1	0.12129	0.243995	0	1	0.103958
337	2	147252197	149568875	2612	272	psoriasis	pad	0.266928	-0.27512	0.98545	0.0712507	0	0.98164	0.305357
337	2	147252197	149568875	2612	272	psoriasis	ht	0.217786	-0.32397	0.89091	0.0474308	0	0.80328	0.39764
344	2	157556097	159040979	1387	273	psoriasis	cad	0.277613	-0.39447	1	0.0770687	0	1	0.38278
344	2	157556097	159040979	1387	273	psoriasis	mi	0.255964	-0.13475	0.90328	0.0655178	0	0.81591	0.183985
344	2	157556097	159040979	1387	273	psoriasis	af	0.347981	-0.49376	1	0.121091	0	1	0.352169
344	2	157556097	159040979	1387	273	psoriasis	pad	0.282282	-0.39184	1	0.0796829	0	1	0.367962
344	2	157556097	159040979	1387	273	psoriasis	ht	-0.062909	-0.76947	0.56327	0.00395754	0	0.79248	0.815278
345	2	159040980	160200379	1797	234	psoriasis	hf	0.149013	-0.25297	0.68736	0.0222049	0	0.48896	0.418781
345	2	159040980	160200379	1797	234	psoriasis	af	-0.0546375	-1	0.89796	0.00298525	0	1	0.880149
345	2	159040980	160200379	1797	234	psoriasis	stroke	-0.247951	-1	0.68286	0.0614797	0	1	0.515524
345	2	159040980	160200379	1797	234	psoriasis	pad	0.64555	0.10365	1	0.416735	0.01471	1	0.0234167
345	2	159040980	160200379	1797	234	psoriasis	ht	0.110414	-0.48869	0.83511	0.0121914	0	0.83088	0.669537
346	2	160200380	161432089	1781	200	psoriasis	cad	-0.173818	-1	0.65333	0.0302128	0	1	0.623924
346	2	160200380	161432089	1781	200	psoriasis	mi	-0.138081	-0.49149	0.15984	0.0190664	0	0.24343	0.352649
346	2	160200380	161432089	1781	200	psoriasis	af	0.381929	-0.10425	1	0.14587	0	1	0.116527
346	2	160200380	161432089	1781	200	psoriasis	stroke	0.785157	0.1622	1	0.616472	0.0325	1	0.0169613
346	2	160200380	161432089	1781	200	psoriasis	pad	0.473463	-0.26785	1	0.224167	0	1	0.187491
346	2	160200380	161432089	1781	200	psoriasis	ht	0.0133511	-0.49591	0.51042	0.000178252	0	0.35624	0.953028
347	2	161432090	163607635	2474	264	psoriasis	cad	0.968045	0.67049	1	0.937111	0.44956	1	4.02271e-09
347	2	161432090	163607635	2474	264	psoriasis	mi	0.349884	0.20499	0.49322	0.122419	0.04202	0.24326	4.01934e-06
347	2	161432090	163607635	2474	264	psoriasis	af	0.157942	-0.25354	0.70233	0.0249457	0	0.53145	0.411904
347	2	161432090	163607635	2474	264	psoriasis	stroke	0.436931	0.04254	1	0.190909	0.00441	1	0.031053
347	2	161432090	163607635	2474	264	psoriasis	pad	0.158315	-0.14438	0.50123	0.0250636	0	0.25144	0.283357
347	2	161432090	163607635	2474	264	psoriasis	ht	0.208398	0.01552	0.41852	0.0434296	0.00089	0.17516	0.0446583
348	2	163607636	164702312	1319	207	psoriasis	cad	-0.31575	-0.87007	0.12339	0.0996983	0	0.75702	0.145836
348	2	163607636	164702312	1319	207	psoriasis	hf	0.058054	-0.12815	0.24612	0.00337027	0	0.06107	0.532825
348	2	163607636	164702312	1319	207	psoriasis	mi	0.0760595	-0.12609	0.28	0.00578505	0	0.07893	0.444636
348	2	163607636	164702312	1319	207	psoriasis	stroke	0.548295	0.06436	1	0.300627	0.00885	1	0.0291472
348	2	163607636	164702312	1319	207	psoriasis	pad	0.32076	-0.02842	0.71025	0.102887	0	0.50445	0.067583
348	2	163607636	164702312	1319	207	psoriasis	ht	-0.331609	-0.6267	-0.05891	0.109964	0.00429	0.39275	0.019543
349	2	164702313	165917788	1329	215	psoriasis	cad	-0.269994	-0.87284	0.20164	0.072897	0	0.76336	0.243993
349	2	164702313	165917788	1329	215	psoriasis	hf	0.0330528	-0.26068	0.33825	0.00109249	0	0.13418	0.805434
349	2	164702313	165917788	1329	215	psoriasis	mi	-0.0577431	-0.35927	0.21647	0.00333426	0	0.13725	0.649825
349	2	164702313	165917788	1329	215	psoriasis	af	-0.0233667	-0.63545	0.56326	0.000546002	0	0.50276	0.927774
349	2	164702313	165917788	1329	215	psoriasis	stroke	0.245671	-0.27918	0.90734	0.0603541	0	0.82942	0.332332
349	2	164702313	165917788	1329	215	psoriasis	pad	1	0.50334	1	1	0.25335	1	0.000129456
349	2	164702313	165917788	1329	215	psoriasis	ht	-0.522655	-1	-0.20154	0.273168	0.04062	1	0.00305983
351	2	167488577	168437445	1028	132	psoriasis	hf	0.142851	-0.34475	0.79148	0.0204064	0	0.68191	0.521115
351	2	167488577	168437445	1028	132	psoriasis	stroke	-0.0455657	-1	1	0.00207623	0	1	0.907047
351	2	167488577	168437445	1028	132	psoriasis	pad	0.0837042	-0.85226	1	0.0070064	0	1	0.819276
351	2	167488577	168437445	1028	132	psoriasis	ht	0.502077	-0.55593	1	0.252081	0	1	0.272012
353	2	169224446	170155561	1327	250	psoriasis	cad	0.618508	0.00567	1	0.382552	0.00565	1	0.0559476
353	2	169224446	170155561	1327	250	psoriasis	hf	-0.0356016	-0.60555	0.50873	0.00126748	0	0.46739	0.882679
353	2	169224446	170155561	1327	250	psoriasis	mi	-0.123828	-0.45499	0.14863	0.0153334	0	0.20898	0.355986
353	2	169224446	170155561	1327	250	psoriasis	af	-0.273814	-0.98182	0.24516	0.0749743	0	0.96921	0.280577
353	2	169224446	170155561	1327	250	psoriasis	stroke	-0.0156784	-0.76409	0.70744	0.000245812	0	0.82359	0.957578
353	2	169224446	170155561	1327	250	psoriasis	pad	-0.176961	-1	0.60338	0.0313154	0	1	0.58604
353	2	169224446	170155561	1327	250	psoriasis	ht	-0.174643	-1	0.53947	0.0305002	0	1	0.580272
359	2	174118390	174927563	1307	276	psoriasis	cad	-0.281582	-1	0.4057	0.0792881	0	1	0.376182
359	2	174118390	174927563	1307	276	psoriasis	hf	-0.0246994	-0.42767	0.35029	0.000610059	0	0.23837	0.882148
359	2	174118390	174927563	1307	276	psoriasis	mi	-0.324315	-0.88408	-0.03764	0.10518	0.00239	0.78159	0.0270469
359	2	174118390	174927563	1307	276	psoriasis	af	-0.00511257	-0.68669	0.65307	2.61384e-05	0	0.65776	0.98474
359	2	174118390	174927563	1307	276	psoriasis	stroke	0.211193	-0.51598	1	0.0446025	0	1	0.504008
359	2	174118390	174927563	1307	276	psoriasis	pad	-0.0689182	-0.64157	0.43265	0.00474972	0	0.46986	0.759672
359	2	174118390	174927563	1307	276	psoriasis	ht	0.0062063	-0.49378	0.52485	3.85182e-05	0	0.38858	0.976935
374	2	191051955	193033982	2398	308	psoriasis	cad	-0.00353082	-0.78469	0.81841	1.24667e-05	0	1	0.990843
374	2	191051955	193033982	2398	308	psoriasis	hf	-0.201523	-0.8289	0.20546	0.0406117	0	0.69364	0.311914
374	2	191051955	193033982	2398	308	psoriasis	mi	0.0665247	-0.28256	0.47753	0.00442553	0	0.2661	0.660425
374	2	191051955	193033982	2398	308	psoriasis	af	0.625986	-0.18399	1	0.391859	0	1	0.117609
374	2	191051955	193033982	2398	308	psoriasis	stroke	-0.162609	-1	0.57259	0.0264415	0	1	0.599179
374	2	191051955	193033982	2398	308	psoriasis	pad	0.00791737	-0.79607	0.83167	6.26848e-05	0	1	0.979573
374	2	191051955	193033982	2398	308	psoriasis	ht	0.00571613	-0.54933	0.57622	3.26741e-05	0	0.4964	0.979788
382	2	203639687	205038119	1600	193	psoriasis	cad	0.25085	-0.07852	0.68691	0.0629257	0	0.47221	0.129439
382	2	203639687	205038119	1600	193	psoriasis	hf	0.0607821	-0.22044	0.36098	0.00369447	0	0.13884	0.642784
382	2	203639687	205038119	1600	193	psoriasis	mi	0.0222608	-0.26961	0.3108	0.000495543	0	0.1247	0.864871
382	2	203639687	205038119	1600	193	psoriasis	af	-0.403569	-1	0.0986	0.162868	0	1	0.106637
382	2	203639687	205038119	1600	193	psoriasis	stroke	-0.120657	-0.80716	0.50495	0.0145582	0	0.71152	0.661024
382	2	203639687	205038119	1600	193	psoriasis	pad	-0.184004	-1	0.53022	0.0338573	0	1	0.565867
382	2	203639687	205038119	1600	193	psoriasis	ht	-0.571283	-1	-0.01291	0.326364	0.00635	1	0.0488646
390	2	213194363	214044566	1416	223	psoriasis	cad	0.731632	0.28503	1	0.535286	0.08124	1	0.00188711
390	2	213194363	214044566	1416	223	psoriasis	mi	-0.206566	-0.46144	0.01585	0.0426695	0	0.21293	0.0624302
390	2	213194363	214044566	1416	223	psoriasis	af	-0.132115	-0.52428	0.23364	0.0174544	0	0.27799	0.458418
390	2	213194363	214044566	1416	223	psoriasis	pad	0.684174	0.25193	1	0.468094	0.06347	1	0.0034228
393	2	215899571	217566011	2179	348	psoriasis	cad	0.119503	-0.23436	0.52619	0.0142809	0	0.28272	0.486168
393	2	215899571	217566011	2179	348	psoriasis	mi	0.14643	-0.08399	0.44202	0.0214416	0	0.19538	0.203841
393	2	215899571	217566011	2179	348	psoriasis	af	-0.0337667	-0.52317	0.43233	0.00114019	0	0.33355	0.874566
393	2	215899571	217566011	2179	348	psoriasis	stroke	0.441252	-0.12227	1	0.194703	0	1	0.115996
393	2	215899571	217566011	2179	348	psoriasis	pad	-0.122433	-0.5795	0.29097	0.0149899	0	0.34466	0.531481
393	2	215899571	217566011	2179	348	psoriasis	ht	0.416484	-0.0655	1	0.173459	0	1	0.0802784
395	2	218396259	219678783	1488	244	psoriasis	cad	0.207871	-0.20368	0.75139	0.0432103	0	0.56807	0.292097
395	2	218396259	219678783	1488	244	psoriasis	mi	-0.0497115	-0.3748	0.25522	0.00247123	0	0.16151	0.722302
395	2	218396259	219678783	1488	244	psoriasis	af	0.335294	-0.20661	1	0.112422	0	1	0.202144
395	2	218396259	219678783	1488	244	psoriasis	stroke	-0.52085	-1	0.08848	0.271285	0	1	0.0893652
395	2	218396259	219678783	1488	244	psoriasis	pad	0.665802	0.11783	1	0.443292	0.01655	1	0.0201319
395	2	218396259	219678783	1488	244	psoriasis	ht	0.402947	0.00832	1	0.162366	0.00262	1	0.0478235
396	2	219678784	220771552	1200	263	psoriasis	cad	0.557907	0.08053	1	0.31126	0.00956	1	0.0229408
396	2	219678784	220771552	1200	263	psoriasis	hf	-0.0406531	-0.38228	0.27741	0.00165268	0	0.16172	0.780405
396	2	219678784	220771552	1200	263	psoriasis	mi	-0.24675	-0.71015	0.08293	0.0608854	0	0.50467	0.135607
396	2	219678784	220771552	1200	263	psoriasis	af	0.250855	-0.24575	0.90469	0.0629283	0	0.82513	0.298597
396	2	219678784	220771552	1200	263	psoriasis	stroke	-0.137008	-1	0.58037	0.0187711	0	1	0.659893
396	2	219678784	220771552	1200	263	psoriasis	pad	0.0647385	-0.41682	0.58285	0.00419107	0	0.39879	0.764346
396	2	219678784	220771552	1200	263	psoriasis	ht	-0.171784	-0.88099	0.4039	0.0295099	0	0.82671	0.521407
399	2	222327714	223353965	1400	252	psoriasis	cad	-0.0997904	-1	0.96124	0.00995812	0	1	0.794001
399	2	222327714	223353965	1400	252	psoriasis	pad	0.405431	-0.23537	1	0.164374	0	1	0.191631
399	2	222327714	223353965	1400	252	psoriasis	ht	0.334302	-0.31377	1	0.111758	0	1	0.278307
405	2	228812486	229764918	1783	195	psoriasis	cad	0.716778	-0.06307	1	0.513771	0	1	0.067479
405	2	228812486	229764918	1783	195	psoriasis	pad	0.439009	-0.28981	1	0.192729	0	1	0.204591
409	2	233352723	234115092	1312	238	psoriasis	cad	0.378536	-0.05658	0.95812	0.14329	0	0.91799	0.0935644
409	2	233352723	234115092	1312	238	psoriasis	hf	0.0192879	-0.36698	0.40826	0.000372022	0	0.20037	0.915296
409	2	233352723	234115092	1312	238	psoriasis	mi	-0.057833	-0.30669	0.18106	0.00334465	0	0.09818	0.614431
409	2	233352723	234115092	1312	238	psoriasis	af	0.0551639	-0.40664	0.53988	0.00304306	0	0.32279	0.800003
409	2	233352723	234115092	1312	238	psoriasis	stroke	0.129743	-0.36159	0.65468	0.0168333	0	0.45202	0.567526
409	2	233352723	234115092	1312	238	psoriasis	pad	-0.0238182	-0.45588	0.39861	0.000567308	0	0.26346	0.906002
409	2	233352723	234115092	1312	238	psoriasis	ht	-0.299045	-0.85408	0.14393	0.0894282	0	0.72946	0.177515
410	2	234115093	234945577	1400	228	psoriasis	cad	-0.0117944	-0.56542	0.5504	0.000139107	0	0.45003	0.960681
410	2	234115093	234945577	1400	228	psoriasis	hf	-0.101075	-0.45277	0.24364	0.0102161	0	0.20897	0.549245
410	2	234115093	234945577	1400	228	psoriasis	mi	0.16353	-0.12699	0.47159	0.026742	0	0.22239	0.261581
410	2	234115093	234945577	1400	228	psoriasis	af	0.249667	-0.32286	1	0.0623336	0	1	0.358212
410	2	234115093	234945577	1400	228	psoriasis	stroke	-0.00988538	-0.46207	0.44768	9.77206e-05	0	0.28734	0.961981
410	2	234115093	234945577	1400	228	psoriasis	pad	-0.325632	-0.98634	0.15961	0.106036	0	0.97286	0.175765
411	2	234945578	235625789	1557	272	psoriasis	cad	-0.225666	-1	0.50428	0.0509251	0	1	0.484388
411	2	234945578	235625789	1557	272	psoriasis	hf	0.0987438	-0.26273	0.50405	0.00975033	0	0.27548	0.546561
411	2	234945578	235625789	1557	272	psoriasis	mi	-0.301095	-0.75606	-0.02874	0.0906582	0.00204	0.57163	0.0314426
411	2	234945578	235625789	1557	272	psoriasis	af	-0.212864	-0.89871	0.33026	0.045311	0	0.84594	0.399442
411	2	234945578	235625789	1557	272	psoriasis	stroke	-0.143768	-0.68513	0.32848	0.0206693	0	0.49849	0.517533
411	2	234945578	235625789	1557	272	psoriasis	pad	0.0799856	-0.63541	0.86302	0.00639769	0	0.92857	0.792532
411	2	234945578	235625789	1557	272	psoriasis	ht	-0.13068	-0.82555	0.46816	0.0170773	0	0.74596	0.627918
412	2	235625790	236276287	1467	270	psoriasis	cad	0.685018	0.0386	1	0.46925	0.00949	1	0.0420164
412	2	235625790	236276287	1467	270	psoriasis	af	0.410297	-0.37475	1	0.168344	0	1	0.256176
412	2	235625790	236276287	1467	270	psoriasis	stroke	-0.0293318	-0.76034	0.66046	0.000860355	0	0.79182	0.914462
412	2	235625790	236276287	1467	270	psoriasis	pad	0.379439	-0.15983	1	0.143974	0	1	0.154402
412	2	235625790	236276287	1467	270	psoriasis	ht	0.212832	-0.34819	0.99278	0.0452974	0	1	0.411014
415	2	238185483	238814630	1167	219	psoriasis	cad	0.0274155	-0.66088	0.7378	0.000751609	0	0.76045	0.924857
415	2	238185483	238814630	1167	219	psoriasis	mi	0.062606	-0.26012	0.40766	0.00391951	0	0.18367	0.668538
415	2	238185483	238814630	1167	219	psoriasis	af	0.291254	-0.29184	1	0.084829	0	1	0.296037
415	2	238185483	238814630	1167	219	psoriasis	pad	0.171644	-0.40153	0.83286	0.0294616	0	0.74797	0.505388
415	2	238185483	238814630	1167	219	psoriasis	ht	0.633242	0.11704	1	0.400995	0.01748	1	0.0220306
416	2	238814631	239634350	1713	221	psoriasis	mi	0.235122	0.00765	0.52834	0.0552826	0.00089	0.27915	0.0454278
416	2	238814631	239634350	1713	221	psoriasis	af	0.387312	-0.12225	1	0.15001	0	1	0.131159
416	2	238814631	239634350	1713	221	psoriasis	stroke	0.161748	-0.37074	0.76978	0.0261624	0	0.61021	0.515481
416	2	238814631	239634350	1713	221	psoriasis	pad	0.634481	0.03846	1	0.402567	0.00805	1	0.0430044
416	2	238814631	239634350	1713	221	psoriasis	ht	0.551352	-0.00706	1	0.30399	0	1	0.0573398
420	2	241910367	243188366	1568	231	psoriasis	cad	0.647194	-0.23942	1	0.41886	0	1	0.13492
420	2	241910367	243188366	1568	231	psoriasis	mi	-0.00318073	-0.39626	0.3895	1.01171e-05	0	0.25832	0.984647
420	2	241910367	243188366	1568	231	psoriasis	af	0.0024811	-0.58924	0.61214	6.15587e-06	0	0.58383	0.991947
420	2	241910367	243188366	1568	231	psoriasis	stroke	0.255137	-0.36325	1	0.065095	0	1	0.386866
420	2	241910367	243188366	1568	231	psoriasis	ht	0.0959835	-0.47797	0.75481	0.00921284	0	0.67579	0.695213
427	3	4835084	5496182	1103	301	psoriasis	cad	0.532245	0.13082	1	0.283284	0.01768	1	0.0103654
427	3	4835084	5496182	1103	301	psoriasis	mi	0.0584686	-0.28119	0.40867	0.00341858	0	0.17612	0.725526
427	3	4835084	5496182	1103	301	psoriasis	af	0.349888	0.02623	0.72885	0.122421	0.00203	0.53122	0.0382621
427	3	4835084	5496182	1103	301	psoriasis	stroke	0.678503	0.13493	1	0.460367	0.02045	1	0.0184051
427	3	4835084	5496182	1103	301	psoriasis	pad	0.135179	-0.12161	0.40925	0.0182735	0	0.16748	0.292385
427	3	4835084	5496182	1103	301	psoriasis	ht	-0.10807	-0.7685	0.45013	0.0116792	0	0.63719	0.66793
438	3	16084006	17182494	2413	283	psoriasis	cad	0.0678313	-0.41599	0.61761	0.00460109	0	0.44932	0.76449
438	3	16084006	17182494	2413	283	psoriasis	mi	0.0250319	-0.29313	0.35538	0.000626595	0	0.16694	0.86236
438	3	16084006	17182494	2413	283	psoriasis	af	0.0532713	-0.87587	1	0.00283783	0	1	0.880216
438	3	16084006	17182494	2413	283	psoriasis	pad	-0.225089	-0.94293	0.31628	0.0506649	0	0.90684	0.38152
438	3	16084006	17182494	2413	283	psoriasis	ht	0.398302	-0.20829	1	0.158645	0	1	0.190945
439	3	17182495	19030988	2364	247	psoriasis	hf	-0.12501	-0.43407	0.15234	0.0156275	0	0.18936	0.354038
439	3	17182495	19030988	2364	247	psoriasis	af	-0.348705	-1	0.37091	0.121595	0	1	0.29245
439	3	17182495	19030988	2364	247	psoriasis	stroke	0.172739	-0.28944	0.71788	0.0298388	0	0.52701	0.4405
439	3	17182495	19030988	2364	247	psoriasis	pad	-0.126325	-0.75438	0.44432	0.0159581	0	0.61111	0.625903
439	3	17182495	19030988	2364	247	psoriasis	ht	-0.116174	-0.73208	0.43406	0.0134965	0	0.56625	0.644427
441	3	20754843	21790867	2107	276	psoriasis	cad	-0.0607958	-0.72428	0.5251	0.00369613	0	0.63915	0.810043
441	3	20754843	21790867	2107	276	psoriasis	hf	-0.415739	-1	0.23714	0.172839	0	1	0.189971
441	3	20754843	21790867	2107	276	psoriasis	mi	0.138897	-0.22334	0.63824	0.0192924	0	0.42011	0.406053
441	3	20754843	21790867	2107	276	psoriasis	af	0.553047	-0.17138	1	0.305861	0	1	0.127103
441	3	20754843	21790867	2107	276	psoriasis	stroke	-0.313993	-1	0.21022	0.0985914	0	1	0.22179
441	3	20754843	21790867	2107	276	psoriasis	pad	0.12275	-0.51665	0.88638	0.0150675	0	0.90249	0.65938
441	3	20754843	21790867	2107	276	psoriasis	ht	0.215242	-0.24509	0.84637	0.0463292	0	0.72441	0.330714
448	3	27614909	28649810	1446	221	psoriasis	cad	0.579712	-0.32001	1	0.336066	0	1	0.176584
448	3	27614909	28649810	1446	221	psoriasis	mi	-0.162455	-0.75275	0.23364	0.0263916	0	0.59573	0.388917
448	3	27614909	28649810	1446	221	psoriasis	af	0.364965	-0.25827	1	0.133199	0	1	0.225444
448	3	27614909	28649810	1446	221	psoriasis	stroke	0.0329378	-0.88961	1	0.0010849	0	1	0.92373
448	3	27614909	28649810	1446	221	psoriasis	pad	0.45888	-0.17611	1	0.210571	0	1	0.143807
448	3	27614909	28649810	1446	221	psoriasis	ht	-0.183217	-1	0.53714	0.0335684	0	1	0.543683
452	3	32378806	33020868	1208	193	psoriasis	cad	-0.112489	-1	0.68227	0.0126537	0	1	0.729847
452	3	32378806	33020868	1208	193	psoriasis	af	0.284284	-0.66569	1	0.0808173	0	1	0.474084
452	3	32378806	33020868	1208	193	psoriasis	pad	-0.136197	-0.9839	0.59586	0.0185497	0	1	0.662898
452	3	32378806	33020868	1208	193	psoriasis	ht	0.335543	-0.38384	1	0.112589	0	1	0.311112
453	3	33020869	33991869	1509	184	psoriasis	hf	-0.616115	-1	-0.16829	0.379598	0.02934	1	0.0114813
453	3	33020869	33991869	1509	184	psoriasis	af	-0.385943	-1	0.19218	0.148952	0	1	0.170682
453	3	33020869	33991869	1509	184	psoriasis	stroke	-0.161944	-0.98137	0.4932	0.0262258	0	1	0.580266
453	3	33020869	33991869	1509	184	psoriasis	pad	0.14549	-0.49452	0.8871	0.0211675	0	0.88603	0.606905
471	3	58557719	59998583	2184	305	psoriasis	cad	0.253204	-0.34177	1	0.0641123	0	1	0.371316
471	3	58557719	59998583	2184	305	psoriasis	hf	-0.115499	-0.48509	0.21228	0.0133401	0	0.24315	0.458548
471	3	58557719	59998583	2184	305	psoriasis	mi	0.143377	-0.10332	0.45274	0.0205569	0	0.20497	0.245154
471	3	58557719	59998583	2184	305	psoriasis	af	0.118929	-0.53821	0.84232	0.0141442	0	0.79807	0.676196
471	3	58557719	59998583	2184	305	psoriasis	pad	0.459463	0.02742	1	0.211106	0.00352	1	0.0454759
482	3	69784970	71223281	1500	271	psoriasis	cad	0.14355	-0.47441	0.88389	0.0206066	0	0.83866	0.592547
482	3	69784970	71223281	1500	271	psoriasis	mi	0.130679	-0.16091	0.49581	0.0170769	0	0.25359	0.345833
482	3	69784970	71223281	1500	271	psoriasis	af	0.0529164	-0.82145	1	0.00280014	0	1	0.873325
482	3	69784970	71223281	1500	271	psoriasis	stroke	-0.0318108	-0.76292	0.64652	0.00101193	0	0.784	0.908136
482	3	69784970	71223281	1500	271	psoriasis	pad	0.54938	0.03942	1	0.301818	0.00526	1	0.0422738
482	3	69784970	71223281	1500	271	psoriasis	ht	-0.537401	-1	0.01426	0.288799	0	1	0.0548891
483	3	71223282	72334704	1799	343	psoriasis	cad	0.2105	-0.30025	0.91141	0.0443102	0	0.84747	0.377648
483	3	71223282	72334704	1799	343	psoriasis	hf	-0.290342	-0.81864	-0.01177	0.0842987	0.00147	0.67017	0.041949
483	3	71223282	72334704	1799	343	psoriasis	mi	-0.588065	-1	-0.18979	0.345821	0.03614	1	0.00497546
483	3	71223282	72334704	1799	343	psoriasis	af	-0.0107402	-0.62124	0.61113	0.000115351	0	0.56503	0.965269
483	3	71223282	72334704	1799	343	psoriasis	stroke	0.0206233	-0.57947	0.61822	0.00042532	0	0.55507	0.933201
483	3	71223282	72334704	1799	343	psoriasis	pad	-0.621323	-1	-0.15399	0.386042	0.02526	1	0.0114751
483	3	71223282	72334704	1799	343	psoriasis	ht	-0.0829024	-0.67917	0.43359	0.00687281	0	0.53548	0.724555
507	3	100552523	101906989	2365	202	psoriasis	cad	0.377598	-0.08104	1	0.14258	0	1	0.104802
507	3	100552523	101906989	2365	202	psoriasis	hf	-0.126254	-0.86828	0.47833	0.0159401	0	0.8673	0.634595
507	3	100552523	101906989	2365	202	psoriasis	af	-0.0828177	-0.7147	0.49869	0.00685877	0	0.63056	0.737688
507	3	100552523	101906989	2365	202	psoriasis	stroke	-0.495251	-1	-0.07994	0.245274	0.01035	1	0.022466
507	3	100552523	101906989	2365	202	psoriasis	pad	-0.149925	-0.55437	0.22606	0.0224776	0	0.31023	0.411072
507	3	100552523	101906989	2365	202	psoriasis	ht	0.688454	0.33127	1	0.473968	0.10974	1	0.000387213
508	3	101906990	103450271	2306	216	psoriasis	af	-0.143009	-1	0.58209	0.0204515	0	1	0.643361
508	3	101906990	103450271	2306	216	psoriasis	stroke	-0.0352204	-0.93026	0.77425	0.00124047	0	1	0.913499
508	3	101906990	103450271	2306	216	psoriasis	ht	0.272685	-0.31037	1	0.0743573	0	1	0.338789
521	3	116498571	117241644	1195	240	psoriasis	cad	-0.3861	-1	0.30983	0.149073	0	1	0.240714
521	3	116498571	117241644	1195	240	psoriasis	stroke	-0.246341	-1	0.44569	0.0606838	0	1	0.427091
521	3	116498571	117241644	1195	240	psoriasis	pad	0.0736242	-0.30172	0.46917	0.00542053	0	0.24067	0.681347
521	3	116498571	117241644	1195	240	psoriasis	ht	0.186382	-0.45295	0.95616	0.0347381	0	0.99249	0.508188
527	3	121362443	122340832	1736	169	psoriasis	cad	0.131151	-0.57259	0.92463	0.0172007	0	0.97103	0.665846
527	3	121362443	122340832	1736	169	psoriasis	hf	-0.0438881	-0.44862	0.33715	0.00192617	0	0.24573	0.798559
527	3	121362443	122340832	1736	169	psoriasis	mi	0.150995	-0.19103	0.58019	0.0227994	0	0.34288	0.355453
527	3	121362443	122340832	1736	169	psoriasis	af	1	0.25604	1	1	0.07265	1	0.0025727
527	3	121362443	122340832	1736	169	psoriasis	stroke	-0.177454	-1	0.58325	0.0314899	0	1	0.581878
535	3	130242361	131373470	1080	176	psoriasis	cad	-0.103921	-0.89094	0.58867	0.0107995	0	0.8932	0.723832
535	3	130242361	131373470	1080	176	psoriasis	stroke	0.607841	-0.08839	1	0.369471	0	1	0.0798567
535	3	130242361	131373470	1080	176	psoriasis	pad	0.555037	0.00286	1	0.308066	0.00474	1	0.0513087
543	3	139831268	141034637	1641	272	psoriasis	mi	-0.196334	-0.58857	0.08851	0.038547	0	0.34653	0.165583
543	3	139831268	141034637	1641	272	psoriasis	af	-0.120848	-0.86793	0.54125	0.0146042	0	0.84792	0.6706
543	3	139831268	141034637	1641	272	psoriasis	stroke	-0.634384	-1	-0.18331	0.402443	0.03397	1	0.00935626
543	3	139831268	141034637	1641	272	psoriasis	pad	0.584448	0.07817	1	0.341579	0.00951	1	0.0286838
543	3	139831268	141034637	1641	272	psoriasis	ht	-0.354628	-1	0.2865	0.125761	0	1	0.243818
544	3	141034638	141898978	1620	223	psoriasis	mi	0.121102	-0.25221	0.64253	0.0146658	0	0.44012	0.480677
544	3	141034638	141898978	1620	223	psoriasis	af	-0.457534	-1	0.2609	0.209338	0	1	0.200128
544	3	141034638	141898978	1620	223	psoriasis	stroke	0.275526	-0.84787	1	0.0759146	0	1	0.531542
544	3	141034638	141898978	1620	223	psoriasis	pad	0.480046	-0.23058	1	0.230444	0	1	0.16602
544	3	141034638	141898978	1620	223	psoriasis	ht	0.0927294	-0.4574	0.8101	0.00859874	0	0.72808	0.709304
547	3	144408822	145211907	1279	147	psoriasis	stroke	0.0627594	-0.51572	0.68504	0.00393874	0	0.55483	0.80997
547	3	144408822	145211907	1279	147	psoriasis	ht	1	0.45388	1	1	0.20601	1	0.000901947
552	3	149998412	151131307	1565	262	psoriasis	cad	-0.236313	-0.63408	0.1093	0.0558438	0	0.40235	0.174498
552	3	149998412	151131307	1565	262	psoriasis	hf	-0.142125	-0.38272	0.07582	0.0201996	0	0.14648	0.208288
552	3	149998412	151131307	1565	262	psoriasis	mi	-0.211831	-0.4686	0.00297	0.0448724	0	0.21958	0.054466
552	3	149998412	151131307	1565	262	psoriasis	af	-0.137989	-0.54499	0.25385	0.0190411	0	0.3024	0.468803
552	3	149998412	151131307	1565	262	psoriasis	stroke	0.0859091	-0.3165	0.50971	0.00738037	0	0.27165	0.658247
552	3	149998412	151131307	1565	262	psoriasis	pad	0.293472	-0.10272	0.74705	0.0861256	0	0.55941	0.142862
552	3	149998412	151131307	1565	262	psoriasis	ht	0.000348221	-0.35418	0.35283	1.21258e-07	0	0.16399	0.998339
554	3	151904022	153406718	2309	260	psoriasis	cad	0.164913	-0.41453	0.87883	0.0271964	0	0.80309	0.526128
554	3	151904022	153406718	2309	260	psoriasis	mi	0.110622	-0.19906	0.48609	0.0122373	0	0.25348	0.437843
554	3	151904022	153406718	2309	260	psoriasis	af	0.275346	-0.29541	1	0.0758155	0	1	0.316451
554	3	151904022	153406718	2309	260	psoriasis	stroke	0.625861	0.01742	1	0.391702	0.00622	1	0.0436621
554	3	151904022	153406718	2309	260	psoriasis	pad	0.146851	-0.38605	0.79007	0.0215651	0	0.66755	0.540315
554	3	151904022	153406718	2309	260	psoriasis	ht	0.00642686	-1	1	4.13045e-05	0	1	0.986467
556	3	155046424	155928190	1135	156	psoriasis	af	-0.478347	-1	0.42208	0.228815	0	1	0.246983
556	3	155046424	155928190	1135	156	psoriasis	pad	0.755398	0.14686	1	0.570626	0.02759	1	0.0211668
556	3	155046424	155928190	1135	156	psoriasis	ht	-0.457717	-1	0.42888	0.209504	0	1	0.2586
557	3	155928191	156795410	1457	175	psoriasis	cad	0.549917	-0.26057	1	0.302409	0	1	0.156679
557	3	155928191	156795410	1457	175	psoriasis	hf	-0.177632	-0.77651	0.25446	0.0315531	0	0.62009	0.385712
557	3	155928191	156795410	1457	175	psoriasis	mi	-0.526809	-1	-0.17927	0.277528	0.03268	1	0.00370475
557	3	155928191	156795410	1457	175	psoriasis	stroke	-0.472353	-1	0.35844	0.223118	0	1	0.224549
557	3	155928191	156795410	1457	175	psoriasis	ht	0.380562	-0.21753	1	0.144828	0	1	0.177239
570	3	168972663	170174578	1757	242	psoriasis	cad	0.0254588	-1	1	0.00064815	0	1	0.950295
570	3	168972663	170174578	1757	242	psoriasis	af	0.386953	-0.65872	1	0.149732	0	1	0.383853
570	3	168972663	170174578	1757	242	psoriasis	pad	-0.0262913	-0.81628	0.77739	0.000691233	0	1	0.930889
570	3	168972663	170174578	1757	242	psoriasis	ht	0.131402	-0.35218	0.73019	0.0172664	0	0.60188	0.54464
572	3	171134850	172004760	1422	246	psoriasis	cad	0.357399	-0.22498	1	0.127734	0	1	0.212523
572	3	171134850	172004760	1422	246	psoriasis	hf	-0.124887	-0.58054	0.23947	0.0155968	0	0.35186	0.463491
572	3	171134850	172004760	1422	246	psoriasis	mi	-0.143007	-0.56108	0.17515	0.0204511	0	0.31931	0.357971
572	3	171134850	172004760	1422	246	psoriasis	af	0.103086	-0.56686	0.86759	0.0106267	0	0.89515	0.721076
572	3	171134850	172004760	1422	246	psoriasis	stroke	0.234482	-0.23646	0.91839	0.0549819	0	0.84728	0.319748
572	3	171134850	172004760	1422	246	psoriasis	pad	0.149261	-0.46502	0.91676	0.0222787	0	0.91227	0.590058
572	3	171134850	172004760	1422	246	psoriasis	ht	0.19718	-0.38914	0.94292	0.0388798	0	0.92991	0.462657
577	3	176931164	178110322	1757	286	psoriasis	hf	-0.16168	-0.53071	0.10299	0.0261404	0	0.28406	0.209189
577	3	176931164	178110322	1757	286	psoriasis	af	-0.245645	-1	0.46022	0.0603413	0	1	0.44331
577	3	176931164	178110322	1757	286	psoriasis	pad	0.110886	-0.45323	0.76567	0.0122957	0	0.65795	0.66307
577	3	176931164	178110322	1757	286	psoriasis	ht	-0.766729	-1	-0.31476	0.587873	0.09907	1	0.00120803
579	3	179372166	181424323	2002	288	psoriasis	cad	0.329731	-0.42076	1	0.108722	0	1	0.341084
579	3	179372166	181424323	2002	288	psoriasis	hf	0.210344	-0.08758	0.66027	0.0442446	0	0.43633	0.155313
579	3	179372166	181424323	2002	288	psoriasis	af	0.717228	0.09094	1	0.514416	0.01561	1	0.0277855
579	3	179372166	181424323	2002	288	psoriasis	stroke	-0.18228	-1	0.66092	0.0332261	0	1	0.597227
579	3	179372166	181424323	2002	288	psoriasis	pad	0.0720233	-0.73207	1	0.00518736	0	1	0.826315
579	3	179372166	181424323	2002	288	psoriasis	ht	0.209356	-0.432	1	0.0438298	0	1	0.464422
584	3	186602046	187939199	2575	355	psoriasis	cad	0.499594	-0.0117	1	0.249594	0	1	0.0562963
584	3	186602046	187939199	2575	355	psoriasis	hf	0.0463048	-0.32782	0.44692	0.00214414	0	0.23938	0.779612
584	3	186602046	187939199	2575	355	psoriasis	mi	0.284536	0.03515	0.77151	0.0809607	0.00198	0.59524	0.0297317
584	3	186602046	187939199	2575	355	psoriasis	af	0.0636147	-0.52168	0.69784	0.00404683	0	0.63833	0.798827
584	3	186602046	187939199	2575	355	psoriasis	stroke	-0.14613	-0.76568	0.37003	0.0213541	0	0.62512	0.537114
584	3	186602046	187939199	2575	355	psoriasis	pad	-0.319007	-1	0.17805	0.101765	0	1	0.186502
584	3	186602046	187939199	2575	355	psoriasis	ht	-0.723668	-1	-0.1797	0.523696	0.0342	1	0.0122796
585	3	187939200	189451805	2484	341	psoriasis	cad	0.10338	-0.32098	0.54723	0.0106874	0	0.31037	0.604717
585	3	187939200	189451805	2484	341	psoriasis	mi	0.0824899	-0.13609	0.30628	0.00680458	0	0.09462	0.445544
585	3	187939200	189451805	2484	341	psoriasis	af	-0.375383	-0.93455	0.05798	0.140913	0	0.87338	0.083093
585	3	187939200	189451805	2484	341	psoriasis	stroke	-0.279843	-1	0.20658	0.078312	0	1	0.253257
585	3	187939200	189451805	2484	341	psoriasis	pad	0.20657	-0.13018	0.56574	0.0426714	0	0.32068	0.2155
585	3	187939200	189451805	2484	341	psoriasis	ht	-0.0342208	-0.34962	0.28635	0.00117106	0	0.14023	0.827377
586	3	189451806	190591293	2477	291	psoriasis	af	0.110639	-0.29718	0.5435	0.012241	0	0.30176	0.581553
586	3	189451806	190591293	2477	291	psoriasis	stroke	0.137113	-0.24341	0.53048	0.0187999	0	0.28264	0.458299
586	3	189451806	190591293	2477	291	psoriasis	pad	0.419513	-0.05638	1	0.175991	0	1	0.083666
586	3	189451806	190591293	2477	291	psoriasis	ht	-0.0939731	-0.90319	0.62699	0.00883094	0	1	0.752047
590	3	193122091	194217140	2006	329	psoriasis	cad	0.305853	-0.45505	1	0.0935459	0	1	0.371933
590	3	193122091	194217140	2006	329	psoriasis	mi	-0.248601	-0.64983	0.01283	0.0618025	0	0.42245	0.0638986
590	3	193122091	194217140	2006	329	psoriasis	af	0.446071	-0.02011	1	0.19898	0	1	0.06698
590	3	193122091	194217140	2006	329	psoriasis	pad	0.442778	0.09566	1	0.196053	0.01024	1	0.0165994
590	3	193122091	194217140	2006	329	psoriasis	ht	-0.568744	-1	0.05739	0.32347	0	1	0.0734459
593	3	195710291	196383152	1219	242	psoriasis	hf	-0.423289	-1	0.16546	0.179173	0	1	0.145436
593	3	195710291	196383152	1219	242	psoriasis	pad	-0.123237	-0.87462	0.48486	0.0151874	0	0.86134	0.638625
593	3	195710291	196383152	1219	242	psoriasis	ht	0.17298	-0.74366	1	0.0299221	0	1	0.640898
600	4	3549230	4266178	1469	275	psoriasis	cad	0.595904	0.1811	1	0.355101	0.03315	1	0.00681006
600	4	3549230	4266178	1469	275	psoriasis	stroke	0.38525	-0.01689	0.90791	0.148417	0	0.8243	0.0633455
600	4	3549230	4266178	1469	275	psoriasis	pad	0.0203892	-0.41143	0.45338	0.00041572	0	0.26054	0.919651
600	4	3549230	4266178	1469	275	psoriasis	ht	-0.0549012	-0.45133	0.3259	0.00301414	0	0.22221	0.766462
604	4	7135820	7726034	1788	349	psoriasis	cad	0.80603	0.13251	1	0.649685	0.02448	1	0.0222113
604	4	7135820	7726034	1788	349	psoriasis	mi	0.103744	-0.45082	0.72138	0.0107629	0	0.58416	0.673428
604	4	7135820	7726034	1788	349	psoriasis	af	0.391727	-0.22991	1	0.15345	0	1	0.199112
604	4	7135820	7726034	1788	349	psoriasis	stroke	-0.110317	-0.72976	0.42774	0.0121699	0	0.59034	0.652943
604	4	7135820	7726034	1788	349	psoriasis	pad	0.157609	-0.28746	0.70624	0.0248406	0	0.51874	0.451401
620	4	21416381	22835185	2302	269	psoriasis	af	-0.285657	-1	0.42338	0.0815999	0	1	0.38455
620	4	21416381	22835185	2302	269	psoriasis	stroke	-0.39617	-1	0.57419	0.156951	0	1	0.356469
620	4	21416381	22835185	2302	269	psoriasis	pad	-0.546125	-1	0.05109	0.298252	0	1	0.0776283
620	4	21416381	22835185	2302	269	psoriasis	ht	-0.343776	-1	0.23068	0.118182	0	1	0.220664
638	4	37880861	38984838	1862	296	psoriasis	cad	0.343076	-0.19166	1	0.117701	0	1	0.18642
638	4	37880861	38984838	1862	296	psoriasis	hf	-0.0290912	-0.4164	0.32153	0.000846299	0	0.22044	0.849447
638	4	37880861	38984838	1862	296	psoriasis	mi	0.213031	-0.11629	0.74874	0.0453823	0	0.56689	0.196856
638	4	37880861	38984838	1862	296	psoriasis	af	0.638748	-0.07269	1	0.407998	0	1	0.0777493
638	4	37880861	38984838	1862	296	psoriasis	stroke	0.609891	-0.04642	1	0.371967	0	1	0.078855
638	4	37880861	38984838	1862	296	psoriasis	pad	0.0698958	-0.4146	0.61544	0.00488542	0	0.43917	0.744003
638	4	37880861	38984838	1862	296	psoriasis	ht	0.522047	0.10158	1	0.272533	0.01218	1	0.0196627
640	4	39820062	40590541	1315	254	psoriasis	cad	0.406332	-0.52539	1	0.165106	0	1	0.32763
640	4	39820062	40590541	1315	254	psoriasis	hf	0.155598	-0.23913	0.735	0.0242106	0	0.547	0.388867
640	4	39820062	40590541	1315	254	psoriasis	mi	-0.229547	-1	0.31169	0.0526919	0	1	0.358797
640	4	39820062	40590541	1315	254	psoriasis	af	0.373391	-0.33772	1	0.139421	0	1	0.261082
640	4	39820062	40590541	1315	254	psoriasis	stroke	-0.312908	-1	0.56064	0.0979115	0	1	0.399522
640	4	39820062	40590541	1315	254	psoriasis	pad	0.697288	0.1374	1	0.48621	0.02153	1	0.0192612
640	4	39820062	40590541	1315	254	psoriasis	ht	-0.0340733	-0.86736	0.79127	0.00116099	0	1	0.9148
642	4	41360938	42189251	1121	178	psoriasis	af	-0.189457	-1	0.79228	0.0358941	0	1	0.619252
642	4	41360938	42189251	1121	178	psoriasis	stroke	0.0905881	-0.67263	1	0.00820621	0	1	0.772504
642	4	41360938	42189251	1121	178	psoriasis	pad	-0.289271	-1	0.72508	0.0836779	0	1	0.489571
642	4	41360938	42189251	1121	178	psoriasis	ht	-0.0351127	-0.93404	0.77329	0.0012329	0	1	0.915296
651	4	54659779	55681701	1400	258	psoriasis	cad	-0.366814	-0.94982	0.06868	0.134552	0	0.90217	0.0950126
651	4	54659779	55681701	1400	258	psoriasis	mi	-0.0106055	-0.26382	0.24572	0.000112476	0	0.09271	0.930252
651	4	54659779	55681701	1400	258	psoriasis	af	-0.791542	-1	-0.27037	0.626539	0.0731	1	0.00501063
651	4	54659779	55681701	1400	258	psoriasis	stroke	-0.286759	-1	0.43332	0.0822308	0	1	0.390314
651	4	54659779	55681701	1400	258	psoriasis	pad	-0.0663258	-0.625	0.45741	0.00439911	0	0.43252	0.779116
651	4	54659779	55681701	1400	258	psoriasis	ht	0.218771	-0.4574	1	0.0478608	0	1	0.469383
652	4	55681702	57103100	2846	284	psoriasis	cad	-0.385466	-0.99812	0.04603	0.148584	0	0.99625	0.0756967
652	4	55681702	57103100	2846	284	psoriasis	hf	-0.0513832	-0.43129	0.31412	0.00264024	0	0.20524	0.760133
652	4	55681702	57103100	2846	284	psoriasis	mi	0.0837584	-0.16802	0.35949	0.00701546	0	0.13459	0.492392
652	4	55681702	57103100	2846	284	psoriasis	af	-0.209812	-0.72345	0.20754	0.0440212	0	0.52429	0.308102
652	4	55681702	57103100	2846	284	psoriasis	pad	-0.0125128	-0.89165	0.84619	0.000156571	0	1	0.969141
652	4	55681702	57103100	2846	284	psoriasis	ht	-0.588508	-1	-0.1693	0.346342	0.02883	1	0.00858386
667	4	71468301	73258294	1596	247	psoriasis	hf	0.143806	-0.35049	0.75871	0.02068	0	0.59999	0.530212
667	4	71468301	73258294	1596	247	psoriasis	af	0.133951	-0.40336	0.79301	0.0179429	0	0.67864	0.589841
667	4	71468301	73258294	1596	247	psoriasis	stroke	0.266876	-0.65344	1	0.0712231	0	1	0.502514
667	4	71468301	73258294	1596	247	psoriasis	pad	0.364221	-0.25506	1	0.132657	0	1	0.219753
667	4	71468301	73258294	1596	247	psoriasis	ht	0.419937	-0.2849	1	0.176347	0	1	0.209338
669	4	74885901	76497358	2073	283	psoriasis	mi	-0.239107	-1	0.29375	0.0571721	0	1	0.35013
669	4	74885901	76497358	2073	283	psoriasis	af	0.248652	-0.36753	1	0.0618277	0	1	0.379575
669	4	74885901	76497358	2073	283	psoriasis	stroke	0.256591	-0.39359	1	0.0658389	0	1	0.392016
669	4	74885901	76497358	2073	283	psoriasis	pad	0.110909	-0.47087	0.82706	0.0123008	0	0.75781	0.66505
669	4	74885901	76497358	2073	283	psoriasis	ht	0.221837	-0.32262	1	0.0492115	0	1	0.389689
676	4	84003063	85437805	1691	279	psoriasis	cad	0.478743	-0.4572	1	0.229195	0	1	0.253111
676	4	84003063	85437805	1691	279	psoriasis	mi	0.307743	0.00937	0.95621	0.0947055	0.00131	0.91434	0.0430899
676	4	84003063	85437805	1691	279	psoriasis	af	1	0.27845	1	1	0.08075	1	0.0103231
676	4	84003063	85437805	1691	279	psoriasis	stroke	0.342437	-0.33595	1	0.117263	0	1	0.291157
676	4	84003063	85437805	1691	279	psoriasis	pad	0.023553	-0.69397	0.80873	0.000554743	0	0.94604	0.935364
676	4	84003063	85437805	1691	279	psoriasis	ht	0.522786	-0.11584	1	0.273305	0	1	0.111012
684	4	93451600	94757265	1937	209	psoriasis	cad	0.182557	-0.51967	1	0.033327	0	1	0.55681
684	4	93451600	94757265	1937	209	psoriasis	mi	0.0619207	-0.24916	0.41956	0.00383418	0	0.19128	0.663614
684	4	93451600	94757265	1937	209	psoriasis	stroke	-0.140686	-0.83816	0.4548	0.0197927	0	0.73283	0.596788
684	4	93451600	94757265	1937	209	psoriasis	pad	0.117108	-0.46383	0.78831	0.0137143	0	0.6808	0.651134
684	4	93451600	94757265	1937	209	psoriasis	ht	-0.0438315	-0.67177	0.53418	0.0019212	0	0.54874	0.86404
689	4	99532481	100333334	1131	160	psoriasis	cad	0.4075	-0.11082	1	0.166056	0	1	0.123576
689	4	99532481	100333334	1131	160	psoriasis	mi	0.090709	-0.32265	0.58707	0.00822811	0	0.39002	0.619244
689	4	99532481	100333334	1131	160	psoriasis	ht	0.672539	0.03955	1	0.452309	0.00801	1	0.0414491
692	4	102544804	104384534	2533	260	psoriasis	cad	0.714611	0.03368	1	0.510669	0.00847	1	0.0488965
692	4	102544804	104384534	2533	260	psoriasis	hf	0.062313	-0.23636	0.38716	0.00388291	0	0.16139	0.648927
692	4	102544804	104384534	2533	260	psoriasis	mi	-0.179787	-0.59253	0.13012	0.0323234	0	0.35452	0.243632
692	4	102544804	104384534	2533	260	psoriasis	af	0.0734258	-0.56848	0.79421	0.00539134	0	0.74182	0.789784
692	4	102544804	104384534	2533	260	psoriasis	stroke	0.180325	-0.48502	1	0.0325171	0	1	0.54503
692	4	102544804	104384534	2533	260	psoriasis	ht	-0.133892	-0.61497	0.26441	0.0179271	0	0.39668	0.484115
710	4	121981244	122655434	1347	195	psoriasis	hf	-0.0406992	-0.44974	0.34262	0.00165642	0	0.27166	0.808521
710	4	121981244	122655434	1347	195	psoriasis	mi	-0.316835	-0.90718	0.00501	0.100384	0	0.82859	0.0585748
710	4	121981244	122655434	1347	195	psoriasis	af	0.317426	-0.44623	1	0.100759	0	1	0.355968
710	4	121981244	122655434	1347	195	psoriasis	stroke	-0.603234	-1	-0.09202	0.363891	0.01229	1	0.0260992
710	4	121981244	122655434	1347	195	psoriasis	ht	-0.344364	-1	0.51939	0.118586	0	1	0.358275
711	4	122655435	123768693	1285	191	psoriasis	cad	0.844277	0.28332	1	0.712804	0.08037	1	0.00527508
711	4	122655435	123768693	1285	191	psoriasis	hf	0.0479086	-0.27841	0.40345	0.00229523	0	0.19406	0.756939
711	4	122655435	123768693	1285	191	psoriasis	pad	-0.232894	-1	0.41825	0.0542398	0	1	0.435057
711	4	122655435	123768693	1285	191	psoriasis	ht	0.175623	-0.81985	1	0.0308434	0	1	0.65001
713	4	124534998	125486535	2090	163	psoriasis	stroke	0.0945131	-1	1	0.00893273	0	1	0.820072
713	4	124534998	125486535	2090	163	psoriasis	pad	0.667026	-0.02446	1	0.444924	0	1	0.0597979
713	4	124534998	125486535	2090	163	psoriasis	ht	-0.431627	-1	0.44441	0.186302	0	1	0.28216
752	4	169555115	170682809	1487	238	psoriasis	cad	0.357428	-0.05326	0.93749	0.127755	0	0.87888	0.0905999
752	4	169555115	170682809	1487	238	psoriasis	af	-0.147818	-0.72183	0.35034	0.0218501	0	0.53277	0.524133
752	4	169555115	170682809	1487	238	psoriasis	stroke	-0.180452	-0.88708	0.41912	0.0325628	0	0.83578	0.508795
752	4	169555115	170682809	1487	238	psoriasis	pad	0.153884	-0.44973	0.86902	0.0236804	0	0.7884	0.563735
752	4	169555115	170682809	1487	238	psoriasis	ht	0.233251	-0.38375	1	0.0544059	0	1	0.41598
756	4	174470207	175295842	1291	251	psoriasis	cad	-0.621192	-1	-0.19995	0.385879	0.04047	1	0.00614683
756	4	174470207	175295842	1291	251	psoriasis	mi	-0.10412	-0.48898	0.20575	0.0108409	0	0.25345	0.463485
756	4	174470207	175295842	1291	251	psoriasis	af	0.246107	-0.18482	0.86632	0.0605688	0	0.75758	0.2475
756	4	174470207	175295842	1291	251	psoriasis	stroke	0.19809	-0.77455	1	0.0392397	0	1	0.609729
756	4	174470207	175295842	1291	251	psoriasis	pad	0.0216631	-0.52994	0.58792	0.000469292	0	0.46219	0.926027
756	4	174470207	175295842	1291	251	psoriasis	ht	-0.369081	-1	0.40256	0.136221	0	1	0.295922
769	4	185483263	186232882	1759	264	psoriasis	cad	-0.183302	-1	0.61578	0.0335998	0	1	0.589298
769	4	185483263	186232882	1759	264	psoriasis	hf	0.074323	-0.36895	0.58864	0.00552391	0	0.42375	0.696537
769	4	185483263	186232882	1759	264	psoriasis	mi	-0.219368	-0.84051	0.15402	0.0481225	0	0.72609	0.22691
769	4	185483263	186232882	1759	264	psoriasis	af	0.151432	-0.51964	1	0.0229315	0	1	0.613776
769	4	185483263	186232882	1759	264	psoriasis	stroke	-0.410285	-1	0.46565	0.168334	0	1	0.290172
769	4	185483263	186232882	1759	264	psoriasis	pad	-0.405083	-1	0.2458	0.164093	0	1	0.202377
769	4	185483263	186232882	1759	264	psoriasis	ht	0.160049	-0.63701	1	0.0256157	0	1	0.637207
776	5	598321	1206609	849	202	psoriasis	mi	0.606771	0.33822	1	0.368171	0.1144	1	2.48041e-05
776	5	598321	1206609	849	202	psoriasis	af	-0.371223	-1	0.25768	0.137807	0	1	0.227425
776	5	598321	1206609	849	202	psoriasis	pad	0.409791	-0.04322	1	0.167929	0	1	0.0764361
776	5	598321	1206609	849	202	psoriasis	ht	0.0950085	-0.34478	0.56086	0.00902662	0	0.32872	0.65332
781	5	4636543	5828694	2487	338	psoriasis	cad	-0.0967609	-0.68912	0.42291	0.00936268	0	0.50966	0.683893
781	5	4636543	5828694	2487	338	psoriasis	mi	0.3013	0.04553	0.59541	0.0907817	0.00267	0.35451	0.0253339
781	5	4636543	5828694	2487	338	psoriasis	af	-0.365757	-1	0.14582	0.133778	0	1	0.147485
781	5	4636543	5828694	2487	338	psoriasis	stroke	-0.390707	-1	0.15419	0.152652	0	1	0.160453
781	5	4636543	5828694	2487	338	psoriasis	pad	-0.127597	-0.54074	0.2539	0.016281	0	0.29255	0.498717
781	5	4636543	5828694	2487	338	psoriasis	ht	0.00649385	-0.46766	0.48944	4.21701e-05	0	0.32002	0.976151
785	5	9203856	10549029	2289	346	psoriasis	cad	0.879352	0.41527	1	0.773261	0.17245	1	0.000379654
785	5	9203856	10549029	2289	346	psoriasis	mi	0.0791373	-0.21321	0.43961	0.00626271	0	0.20852	0.559538
785	5	9203856	10549029	2289	346	psoriasis	af	0.565184	0.11357	1	0.319433	0.01408	1	0.0165618
785	5	9203856	10549029	2289	346	psoriasis	pad	-0.150581	-0.79623	0.35583	0.0226746	0	0.67509	0.519056
785	5	9203856	10549029	2289	346	psoriasis	ht	-0.0430419	-1	1	0.0018526	0	1	0.910903
791	5	16592320	17803477	2251	337	psoriasis	hf	0.0561511	-0.31328	0.48443	0.00315294	0	0.27839	0.728086
791	5	16592320	17803477	2251	337	psoriasis	mi	-0.238579	-0.80695	0.06102	0.05692	0	0.65164	0.116716
791	5	16592320	17803477	2251	337	psoriasis	af	-0.234328	-1	0.32271	0.0549094	0	1	0.36341
791	5	16592320	17803477	2251	337	psoriasis	stroke	0.138108	-0.53238	0.9676	0.0190739	0	1	0.639841
791	5	16592320	17803477	2251	337	psoriasis	ht	-0.338243	-1	0.55591	0.114408	0	1	0.389928
803	5	30416067	31679464	2136	302	psoriasis	cad	0.12604	-0.73442	1	0.0158861	0	1	0.711252
803	5	30416067	31679464	2136	302	psoriasis	mi	-0.0288453	-0.45285	0.36114	0.000832051	0	0.26941	0.860337
803	5	30416067	31679464	2136	302	psoriasis	af	-0.375036	-1	0.26936	0.140652	0	1	0.236957
803	5	30416067	31679464	2136	302	psoriasis	stroke	-0.674386	-1	-0.07438	0.454797	0.01136	1	0.0351134
803	5	30416067	31679464	2136	302	psoriasis	pad	0.459271	-0.28582	1	0.21093	0	1	0.210187
803	5	30416067	31679464	2136	302	psoriasis	ht	-0.0484512	-0.9722	0.76133	0.00234752	0	1	0.882019
808	5	36431968	37925487	1846	244	psoriasis	mi	0.273064	-0.08129	0.80047	0.0745642	0	0.64257	0.117792
808	5	36431968	37925487	1846	244	psoriasis	af	0.296883	-0.59629	1	0.0881393	0	1	0.448388
808	5	36431968	37925487	1846	244	psoriasis	stroke	-0.487807	-1	0.15742	0.237956	0	1	0.113277
808	5	36431968	37925487	1846	244	psoriasis	pad	-0.517418	-1	0.07136	0.267722	0	1	0.0821306
809	5	37925488	39438985	2432	299	psoriasis	cad	0.236113	-0.36315	1	0.0557492	0	1	0.388478
809	5	37925488	39438985	2432	299	psoriasis	mi	-0.160577	-0.56548	0.14974	0.0257851	0	0.32059	0.295136
809	5	37925488	39438985	2432	299	psoriasis	af	0.0282876	-0.71864	0.83362	0.000800188	0	0.96231	0.924556
809	5	37925488	39438985	2432	299	psoriasis	stroke	-0.491325	-1	0.08453	0.2414	0	1	0.0905765
809	5	37925488	39438985	2432	299	psoriasis	pad	-0.411802	-1	0.12887	0.169581	0	1	0.129196
809	5	37925488	39438985	2432	299	psoriasis	ht	0.451021	0.06295	1	0.20342	0.0061	1	0.0283812
811	5	40290852	41279590	1711	175	psoriasis	mi	-0.0484335	-0.40415	0.2808	0.00234581	0	0.18088	0.764021
811	5	40290852	41279590	1711	175	psoriasis	stroke	-0.679253	-1	-0.10496	0.461384	0.0152	1	0.0202095
811	5	40290852	41279590	1711	175	psoriasis	pad	-0.549859	-1	0.04005	0.302345	0	1	0.0719272
822	5	55221399	55968966	1338	270	psoriasis	cad	0.472261	0.16696	0.84751	0.223031	0.02832	0.71828	0.0030743
822	5	55221399	55968966	1338	270	psoriasis	af	0.422925	0.08747	0.83403	0.178865	0.00844	0.69561	0.0167435
822	5	55221399	55968966	1338	270	psoriasis	stroke	0.735053	0.37188	1	0.540303	0.1383	1	0.000188925
822	5	55221399	55968966	1338	270	psoriasis	pad	0.157031	-0.19567	0.52956	0.0246588	0	0.28309	0.367915
822	5	55221399	55968966	1338	270	psoriasis	ht	0.313998	0.03925	0.62573	0.0985946	0.00241	0.39154	0.0263243
834	5	68006994	71468651	2369	274	psoriasis	cad	0.477496	-0.29051	1	0.228003	0	1	0.194184
834	5	68006994	71468651	2369	274	psoriasis	hf	-0.191346	-0.73304	0.16124	0.0366135	0	0.55135	0.276842
834	5	68006994	71468651	2369	274	psoriasis	mi	-0.291718	-0.83417	-0.00682	0.0850994	0.00146	0.69584	0.0462627
834	5	68006994	71468651	2369	274	psoriasis	stroke	0.0847699	-0.59356	0.85167	0.00718594	0	0.84324	0.769394
834	5	68006994	71468651	2369	274	psoriasis	pad	0.448033	-0.18128	1	0.200734	0	1	0.149114
834	5	68006994	71468651	2369	274	psoriasis	ht	0.495072	0.09162	1	0.245096	0.01021	1	0.0210306
835	5	71468652	73314061	2599	297	psoriasis	cad	-0.1093	-0.73413	0.44199	0.0119465	0	0.59375	0.669778
835	5	71468652	73314061	2599	297	psoriasis	af	0.754698	0.05779	1	0.569569	0.01175	1	0.0398985
835	5	71468652	73314061	2599	297	psoriasis	ht	0.746346	0.28863	1	0.557032	0.08331	1	0.00260276
838	5	75239303	75959515	1206	230	psoriasis	cad	0.538253	-0.21672	1	0.289716	0	1	0.137824
838	5	75239303	75959515	1206	230	psoriasis	mi	0.00598968	-0.44074	0.43526	3.58763e-05	0	0.32048	0.972849
838	5	75239303	75959515	1206	230	psoriasis	af	0.881767	0.18799	1	0.777513	0.04056	1	0.0193962
838	5	75239303	75959515	1206	230	psoriasis	stroke	-0.0809815	-0.97249	0.72399	0.006558	0	1	0.803734
838	5	75239303	75959515	1206	230	psoriasis	pad	-0.414711	-1	0.13235	0.171986	0	1	0.12841
838	5	75239303	75959515	1206	230	psoriasis	ht	-0.759028	-1	-0.25428	0.576123	0.06523	1	0.00430209
849	5	87943483	89584466	1320	280	psoriasis	cad	-0.430438	-1	0.0417	0.185277	0	1	0.0754974
849	5	87943483	89584466	1320	280	psoriasis	hf	0.175117	-0.17772	0.68331	0.030666	0	0.46758	0.304654
849	5	87943483	89584466	1320	280	psoriasis	mi	0.0533686	-0.31036	0.46712	0.00284821	0	0.28199	0.734517
849	5	87943483	89584466	1320	280	psoriasis	af	0.421529	-0.13133	1	0.177687	0	1	0.134923
849	5	87943483	89584466	1320	280	psoriasis	stroke	-0.165598	-1	0.50657	0.0274227	0	1	0.571971
849	5	87943483	89584466	1320	280	psoriasis	pad	0.515803	0.13024	1	0.266053	0.01763	1	0.0116639
849	5	87943483	89584466	1320	280	psoriasis	ht	-0.365619	-1	0.10039	0.133677	0	1	0.117117
852	5	91956906	93814604	1843	269	psoriasis	cad	-0.150121	-1	0.77361	0.0225364	0	1	0.683437
852	5	91956906	93814604	1843	269	psoriasis	mi	0.132714	-0.22676	0.64102	0.017613	0	0.44109	0.426636
852	5	91956906	93814604	1843	269	psoriasis	af	-0.278258	-1	0.4947	0.0774273	0	1	0.4118
852	5	91956906	93814604	1843	269	psoriasis	pad	0.0169744	-0.56774	0.61666	0.000288131	0	0.59857	0.94201
852	5	91956906	93814604	1843	269	psoriasis	ht	0.0926123	-0.53471	0.85008	0.00857704	0	0.87811	0.726443
854	5	95117260	96467377	2134	251	psoriasis	cad	0.200475	-0.10541	0.52094	0.0401904	0	0.27138	0.190212
854	5	95117260	96467377	2134	251	psoriasis	hf	0.0272549	-0.11694	0.17143	0.000742831	0	0.03069	0.710984
854	5	95117260	96467377	2134	251	psoriasis	mi	0.0866261	-0.07166	0.24866	0.00750408	0	0.06183	0.284614
854	5	95117260	96467377	2134	251	psoriasis	af	0.263881	-0.14475	0.82932	0.0696329	0	0.68967	0.192539
854	5	95117260	96467377	2134	251	psoriasis	stroke	-0.318442	-0.81918	0.04599	0.101405	0	0.67106	0.0863177
854	5	95117260	96467377	2134	251	psoriasis	ht	-0.125497	-0.35158	0.10683	0.0157496	0	0.12361	0.281147
855	5	96467378	97316601	1534	129	psoriasis	af	0.467094	-0.21248	1	0.218176	0	1	0.165824
855	5	96467378	97316601	1534	129	psoriasis	pad	0.284524	-0.33999	1	0.0809537	0	1	0.335627
864	5	106389389	107265911	1600	246	psoriasis	cad	0.663414	0.0109	1	0.440118	0.00748	1	0.0466519
864	5	106389389	107265911	1600	246	psoriasis	hf	-0.225267	-0.83966	0.1262	0.050745	0	0.70914	0.185459
864	5	106389389	107265911	1600	246	psoriasis	af	0.260535	-0.32092	1	0.0678785	0	1	0.346269
864	5	106389389	107265911	1600	246	psoriasis	stroke	1	0.38141	1	1	0.14547	1	0.00124693
864	5	106389389	107265911	1600	246	psoriasis	pad	0.0931796	-0.58966	0.84346	0.00868244	0	0.90158	0.744892
864	5	106389389	107265911	1600	246	psoriasis	ht	0.269704	-0.31404	1	0.0727402	0	1	0.319379
878	5	120960738	122005291	1252	228	psoriasis	cad	1	0.4117	1	1	0.1695	1	0.000275805
878	5	120960738	122005291	1252	228	psoriasis	mi	-0.202401	-0.81051	0.12065	0.040966	0	0.66043	0.219877
878	5	120960738	122005291	1252	228	psoriasis	af	0.960643	0.47581	1	0.922835	0.2264	1	0.000278497
878	5	120960738	122005291	1252	228	psoriasis	stroke	0.898621	0.40013	1	0.80752	0.1601	1	0.000917091
878	5	120960738	122005291	1252	228	psoriasis	pad	0.322943	-0.42462	1	0.104292	0	1	0.335422
878	5	120960738	122005291	1252	228	psoriasis	ht	0.503959	-0.05091	1	0.253975	0	1	0.0741812
880	5	123191942	124109485	1391	259	psoriasis	cad	-0.164701	-1	0.77785	0.0271264	0	1	0.655951
880	5	123191942	124109485	1391	259	psoriasis	stroke	-0.581416	-1	0.13863	0.338045	0	1	0.0996841
880	5	123191942	124109485	1391	259	psoriasis	pad	0.0478369	-0.66714	0.82341	0.00228837	0	0.95415	0.872664
880	5	123191942	124109485	1391	259	psoriasis	ht	0.0770081	-0.59126	0.81451	0.00593024	0	0.82066	0.776675
886	5	128734906	130573817	1960	190	psoriasis	cad	0.343521	-0.11366	0.89788	0.118006	0	0.80619	0.132537
886	5	128734906	130573817	1960	190	psoriasis	hf	0.0550807	-0.16408	0.27871	0.00303389	0	0.07923	0.605294
886	5	128734906	130573817	1960	190	psoriasis	af	-0.260245	-1	0.30263	0.0677272	0	1	0.330178
886	5	128734906	130573817	1960	190	psoriasis	stroke	-0.0776137	-0.60477	0.43789	0.00602389	0	0.41913	0.741085
886	5	128734906	130573817	1960	190	psoriasis	ht	-0.472202	-1	-0.04882	0.222975	0.00551	1	0.0323094
887	5	130573818	132554690	1484	214	psoriasis	cad	-0.168014	-0.38876	0.05023	0.0282289	0	0.15113	0.123395
887	5	130573818	132554690	1484	214	psoriasis	hf	-0.0237996	-0.1402	0.09454	0.000566423	0	0.02039	0.686393
887	5	130573818	132554690	1484	214	psoriasis	mi	-0.0581879	-0.18888	0.07344	0.00338583	0	0.03571	0.382402
887	5	130573818	132554690	1484	214	psoriasis	af	-0.36818	-0.90341	-0.03349	0.135556	0.00311	0.81614	0.0355119
887	5	130573818	132554690	1484	214	psoriasis	stroke	0.0491579	-0.17007	0.26634	0.0024165	0	0.07338	0.64702
887	5	130573818	132554690	1484	214	psoriasis	pad	-0.0974721	-0.32129	0.12395	0.00950081	0	0.1035	0.376693
887	5	130573818	132554690	1484	214	psoriasis	ht	-0.390033	-0.64548	-0.15416	0.152126	0.02376	0.41665	0.00180144
888	5	132554691	134556570	2737	354	psoriasis	hf	-0.0597453	-0.50205	0.3742	0.0035695	0	0.28328	0.760852
888	5	132554691	134556570	2737	354	psoriasis	mi	-0.02014	-0.30057	0.24041	0.00040562	0	0.11455	0.868861
888	5	132554691	134556570	2737	354	psoriasis	stroke	0.272251	-0.43696	1	0.0741205	0	1	0.395903
888	5	132554691	134556570	2737	354	psoriasis	pad	0.0876327	-0.66021	0.96006	0.00767949	0	1	0.777383
888	5	132554691	134556570	2737	354	psoriasis	ht	-0.0642611	-0.64481	0.46987	0.00412949	0	0.48744	0.787529
890	5	135344944	136949853	2207	266	psoriasis	mi	0.254319	-0.0524	0.80031	0.0646781	0	0.64634	0.102133
890	5	135344944	136949853	2207	266	psoriasis	af	0.585914	0.13009	1	0.343295	0.01874	1	0.0149895
890	5	135344944	136949853	2207	266	psoriasis	pad	-0.774793	-1	-0.24585	0.600305	0.06099	1	0.00712192
890	5	135344944	136949853	2207	266	psoriasis	ht
893	5	141253831	142532956	1738	314	psoriasis	cad	0.0383969	-0.32606	0.40485	0.00147432	0	0.18969	0.826014
893	5	141253831	142532956	1738	314	psoriasis	mi	0.0399825	-0.13812	0.22297	0.0015986	0	0.05157	0.65475
893	5	141253831	142532956	1738	314	psoriasis	af	-0.0129864	-0.41296	0.37371	0.000168646	0	0.2049	0.945084
893	5	141253831	142532956	1738	314	psoriasis	stroke	-0.0689901	-0.45158	0.30158	0.00475964	0	0.2114	0.704165
893	5	141253831	142532956	1738	314	psoriasis	pad	-0.115382	-0.61583	0.3314	0.013313	0	0.39046	0.589564
893	5	141253831	142532956	1738	314	psoriasis	ht	0.114653	-0.1967	0.44386	0.0131452	0	0.19847	0.453275
894	5	142532957	143605908	1518	233	psoriasis	cad	-0.311737	-1	0.38034	0.0971798	0	1	0.319466
894	5	142532957	143605908	1518	233	psoriasis	hf	0.0548219	-0.31983	0.52931	0.00300544	0	0.3364	0.739769
894	5	142532957	143605908	1518	233	psoriasis	mi	-0.311952	-1	0.01865	0.097314	0	1	0.062454
894	5	142532957	143605908	1518	233	psoriasis	af	0.0557952	-0.50005	0.7002	0.0031131	0	0.62342	0.809195
894	5	142532957	143605908	1518	233	psoriasis	stroke	0.0450615	-0.95726	1	0.00203054	0	1	0.902052
894	5	142532957	143605908	1518	233	psoriasis	ht	0.258032	-0.59864	1	0.0665805	0	1	0.485103
897	5	147180172	148662214	2211	287	psoriasis	cad	-0.142649	-0.72316	0.35807	0.0203487	0	0.54216	0.540305
897	5	147180172	148662214	2211	287	psoriasis	af	0.253954	-0.4454	1	0.0644928	0	1	0.417325
897	5	147180172	148662214	2211	287	psoriasis	stroke	0.0178687	-0.52137	0.57916	0.000319291	0	0.44179	0.940351
897	5	147180172	148662214	2211	287	psoriasis	pad	0.903457	0.46143	1	0.816234	0.21292	1	0.000176098
897	5	147180172	148662214	2211	287	psoriasis	ht	0.272242	-0.03807	0.69991	0.0741158	0	0.48987	0.082112
898	5	148662215	149850203	1907	324	psoriasis	cad	-0.0859819	-0.44919	0.28285	0.00739288	0	0.21259	0.622957
898	5	148662215	149850203	1907	324	psoriasis	af	0.634768	0.26695	1	0.402931	0.07126	1	0.00113648
898	5	148662215	149850203	1907	324	psoriasis	stroke	0.390354	-0.12234	1	0.152376	0	1	0.128546
898	5	148662215	149850203	1907	324	psoriasis	pad	-0.305684	-0.68914	0.03536	0.093443	0	0.47492	0.077365
898	5	148662215	149850203	1907	324	psoriasis	ht	0.283284	-0.10525	0.73643	0.0802498	0	0.54233	0.151826
899	5	149850204	150981934	1508	273	psoriasis	cad	0.276344	0.02452	0.60726	0.076366	0.00179	0.36876	0.0387273
899	5	149850204	150981934	1508	273	psoriasis	mi	0.0588666	-0.05844	0.17626	0.00346527	0	0.03107	0.320151
899	5	149850204	150981934	1508	273	psoriasis	af	0.275638	0.05665	0.52095	0.0759764	0.00345	0.27139	0.0161333
899	5	149850204	150981934	1508	273	psoriasis	pad	-0.156198	-0.35113	0.03139	0.0243977	0	0.12329	0.109235
899	5	149850204	150981934	1508	273	psoriasis	ht	0.0676218	-0.10696	0.24308	0.0045727	0	0.05917	0.450487
906	5	156345452	157191081	1607	186	psoriasis	cad	0.650776	0.14451	1	0.423509	0.02267	1	0.0150672
906	5	156345452	157191081	1607	186	psoriasis	mi	-0.235909	-0.95919	0.33731	0.055653	0	0.93738	0.378384
906	5	156345452	157191081	1607	186	psoriasis	af	0.577389	0.10586	1	0.333378	0.01436	1	0.02209
906	5	156345452	157191081	1607	186	psoriasis	pad	-0.226546	-0.83324	0.27686	0.0513232	0	0.69671	0.357448
906	5	156345452	157191081	1607	186	psoriasis	ht	0.119181	-0.56516	0.9286	0.0142041	0	0.95787	0.689314
907	5	157191082	158484775	2226	253	psoriasis	cad	-0.0521049	-0.26029	0.16257	0.00271492	0	0.06933	0.627327
907	5	157191082	158484775	2226	253	psoriasis	hf	0.108993	0.01386	0.20305	0.0118796	0.00029	0.04123	0.0257742
907	5	157191082	158484775	2226	253	psoriasis	mi	0.153366	0.03579	0.27513	0.0235211	0.00134	0.0757	0.0129383
907	5	157191082	158484775	2226	253	psoriasis	af	-0.0047789	-0.21456	0.20462	2.28379e-05	0	0.0579	0.964216
907	5	157191082	158484775	2226	253	psoriasis	stroke	0.0435637	-0.19956	0.29371	0.00189779	0	0.09105	0.718893
907	5	157191082	158484775	2226	253	psoriasis	ht	-0.0228436	-0.14801	0.10307	0.000521831	0	0.02304	0.721025
908	5	158484776	159663733	2076	278	psoriasis	hf	-0.0955061	-0.17797	-0.01161	0.00912142	0.00023	0.03167	0.02384
908	5	158484776	159663733	2076	278	psoriasis	mi	0.152909	0.04564	0.26123	0.0233812	0.00208	0.06824	0.00630562
908	5	158484776	159663733	2076	278	psoriasis	af	-0.039815	-0.22534	0.14662	0.00158524	0	0.05313	0.663996
908	5	158484776	159663733	2076	278	psoriasis	stroke	0.320013	0.13996	0.52761	0.102408	0.01959	0.27837	0.000875699
908	5	158484776	159663733	2076	278	psoriasis	pad	-0.0179429	-0.20354	0.16873	0.000321947	0	0.04765	0.844562
908	5	158484776	159663733	2076	278	psoriasis	ht	0.05669	-0.09114	0.20604	0.00321376	0	0.04245	0.446267
914	5	165289212	166863413	2223	336	psoriasis	cad	0.241423	-0.30346	0.96707	0.0582851	0	0.96383	0.345037
914	5	165289212	166863413	2223	336	psoriasis	mi	0.301148	-0.07865	0.89038	0.09069	0	0.79325	0.124266
914	5	165289212	166863413	2223	336	psoriasis	af	0.525061	-0.08282	1	0.27569	0	1	0.0870431
914	5	165289212	166863413	2223	336	psoriasis	stroke	1	0.40284	1	1	0.16228	1	0.000402618
914	5	165289212	166863413	2223	336	psoriasis	pad	0.138106	-0.4245	0.80761	0.0190733	0	0.69551	0.597917
914	5	165289212	166863413	2223	336	psoriasis	ht	0.308953	-0.07841	0.91983	0.0954521	0	0.84609	0.118779
920	5	173606996	174662885	2040	338	psoriasis	cad	-0.0412317	-0.6869	0.60126	0.00170005	0	0.65512	0.873831
920	5	173606996	174662885	2040	338	psoriasis	af	0.52811	-0.03008	1	0.2789	0	1	0.0671423
920	5	173606996	174662885	2040	338	psoriasis	stroke	-0.401178	-1	0.13048	0.160944	0	1	0.134552
920	5	173606996	174662885	2040	338	psoriasis	pad	0.00548321	-0.5253	0.53829	3.00656e-05	0	0.43952	0.980898
920	5	173606996	174662885	2040	338	psoriasis	ht	0.797667	0.34077	1	0.636273	0.11717	1	0.00118667
921	5	174662886	176180301	1896	333	psoriasis	cad	0.481532	-0.0836	1	0.231873	0	1	0.0946338
921	5	174662886	176180301	1896	333	psoriasis	hf	0.150371	-0.06686	0.38256	0.0226114	0	0.14635	0.170595
921	5	174662886	176180301	1896	333	psoriasis	af	0.0459994	-0.35466	0.46702	0.00211594	0	0.24046	0.814236
921	5	174662886	176180301	1896	333	psoriasis	stroke	0.168827	-0.37573	0.84903	0.0285027	0	0.75517	0.512409
921	5	174662886	176180301	1896	333	psoriasis	pad	0.108025	-0.3803	0.64137	0.0116695	0	0.42641	0.635142
921	5	174662886	176180301	1896	333	psoriasis	ht	-0.561828	-1	-0.18357	0.315651	0.0337	1	0.00468609
922	5	176180302	177659902	1592	261	psoriasis	cad	0.00567047	-0.39936	0.4018	3.21542e-05	0	0.21019	0.976174
922	5	176180302	177659902	1592	261	psoriasis	hf	-0.00617944	-0.21237	0.20901	3.81855e-05	0	0.05961	0.951859
922	5	176180302	177659902	1592	261	psoriasis	mi	-0.0506153	-0.24332	0.13715	0.00256191	0	0.06164	0.593651
922	5	176180302	177659902	1592	261	psoriasis	af	-0.252236	-0.87118	0.24005	0.0636228	0	0.7679	0.285983
922	5	176180302	177659902	1592	261	psoriasis	stroke	0.520941	0.11502	1	0.271379	0.01401	1	0.0149854
922	5	176180302	177659902	1592	261	psoriasis	pad	-0.145152	-0.50267	0.20273	0.0210692	0	0.25343	0.391257
922	5	176180302	177659902	1592	261	psoriasis	ht	0.417831	0.02079	0.9205	0.174582	0.00278	0.84732	0.0390448
926	6	63979	1380679	2242	346	psoriasis	cad	0.195506	-0.02015	0.41808	0.0382225	0	0.17479	0.0743402
926	6	63979	1380679	2242	346	psoriasis	mi	-0.150537	-0.51399	0.16967	0.0226615	0	0.26699	0.335098
926	6	63979	1380679	2242	346	psoriasis	af	-0.00490823	-0.37387	0.35673	2.40907e-05	0	0.18356	0.976246
926	6	63979	1380679	2242	346	psoriasis	stroke	-0.0107148	-0.22291	0.20555	0.000114806	0	0.06082	0.92068
926	6	63979	1380679	2242	346	psoriasis	pad	0.202458	-0.0626	0.49566	0.0409891	0	0.24568	0.133856
926	6	63979	1380679	2242	346	psoriasis	ht	-0.0337569	-0.24427	0.17954	0.00113953	0	0.06521	0.752623
927	6	1380680	2746531	2508	340	psoriasis	cad	0.111953	-0.25509	0.50717	0.0125334	0	0.26213	0.528312
927	6	1380680	2746531	2508	340	psoriasis	hf	-0.0253472	-0.3492	0.29022	0.000642481	0	0.14095	0.867517
927	6	1380680	2746531	2508	340	psoriasis	mi	0.110905	-0.11192	0.36109	0.0123	0	0.1315	0.30752
927	6	1380680	2746531	2508	340	psoriasis	af	0.448176	0.03036	1	0.200862	0.00326	1	0.033852
927	6	1380680	2746531	2508	340	psoriasis	stroke	-0.110921	-0.74853	0.43823	0.0123035	0	0.6032	0.661083
927	6	1380680	2746531	2508	340	psoriasis	pad	0.341688	-0.08428	0.90978	0.116751	0	0.8277	0.117288
927	6	1380680	2746531	2508	340	psoriasis	ht	0.651358	0.30828	1	0.424267	0.09504	1	0.000389391
930	6	4657087	5378213	1382	204	psoriasis	cad	0.660398	-0.01136	1	0.436125	0	1	0.0594789
930	6	4657087	5378213	1382	204	psoriasis	mi	0.23198	-0.12642	0.87508	0.0538146	0	0.78267	0.185486
930	6	4657087	5378213	1382	204	psoriasis	af	0.228252	-0.41505	1	0.052099	0	1	0.437997
930	6	4657087	5378213	1382	204	psoriasis	stroke	0.42587	-0.388	1	0.181365	0	1	0.254735
930	6	4657087	5378213	1382	204	psoriasis	pad	0.082989	-1	1	0.00688717	0	1	0.84664
936	6	11790672	13352326	2199	321	psoriasis	cad	0.0861718	-0.16934	0.36555	0.00742557	0	0.13648	0.495184
936	6	11790672	13352326	2199	321	psoriasis	hf	0.103263	-0.3145	0.54699	0.0106632	0	0.31601	0.612065
936	6	11790672	13352326	2199	321	psoriasis	af	0.538813	0.03029	1	0.290319	0.00525	1	0.0407862
936	6	11790672	13352326	2199	321	psoriasis	stroke	-0.320316	-0.89582	0.12986	0.102602	0	0.8051	0.161227
936	6	11790672	13352326	2199	321	psoriasis	pad	0.254666	-0.12193	0.68974	0.0648548	0	0.47642	0.174817
936	6	11790672	13352326	2199	321	psoriasis	ht	0.443566	0.07726	0.92669	0.196751	0.00736	0.85875	0.0177988
943	6	19449153	20418020	1798	300	psoriasis	cad	-0.0736236	-0.63476	0.45712	0.00542044	0	0.46139	0.761001
943	6	19449153	20418020	1798	300	psoriasis	mi	-0.228449	-0.6042	0.03941	0.0521888	0	0.36517	0.0893656
943	6	19449153	20418020	1798	300	psoriasis	af	-0.0110729	-0.71758	0.68007	0.00012261	0	0.77665	0.969283
943	6	19449153	20418020	1798	300	psoriasis	stroke	0.0994487	-0.36079	0.61104	0.00989004	0	0.40097	0.647236
943	6	19449153	20418020	1798	300	psoriasis	pad	0.315499	-0.35108	1	0.0995398	0	1	0.312107
943	6	19449153	20418020	1798	300	psoriasis	ht	0.170284	-0.24221	0.66579	0.0289968	0	0.44525	0.397715
944	6	20418021	21295864	1774	205	psoriasis	cad	-0.0457032	-0.62577	0.50156	0.00208878	0	0.4884	0.852248
944	6	20418021	21295864	1774	205	psoriasis	mi	0.107173	-0.12752	0.35124	0.0114861	0	0.12353	0.367709
944	6	20418021	21295864	1774	205	psoriasis	ht	0.149262	-0.20312	0.53212	0.022279	0	0.28473	0.403542
945	6	21295865	22199713	1072	275	psoriasis	cad	-0.128373	-0.86253	0.48977	0.0164796	0	0.80753	0.639281
945	6	21295865	22199713	1072	275	psoriasis	hf	-0.108373	-0.41332	0.15553	0.0117447	0	0.17449	0.401547
945	6	21295865	22199713	1072	275	psoriasis	mi	0.170531	-0.06762	0.48379	0.0290807	0	0.23428	0.162203
945	6	21295865	22199713	1072	275	psoriasis	af	0.359465	-0.0964	0.9833	0.129215	0	0.96687	0.116846
945	6	21295865	22199713	1072	275	psoriasis	stroke	0.465305	0.03664	1	0.216508	0.00442	1	0.0347743
945	6	21295865	22199713	1072	275	psoriasis	pad	-0.470718	-1	-0.04772	0.221575	0.00506	1	0.0311703
945	6	21295865	22199713	1072	275	psoriasis	ht	0.666945	0.30067	1	0.444815	0.09041	1	0.00082066
948	6	23939307	24950379	1970	253	psoriasis	cad	0.0109746	-0.77091	0.81593	0.000120442	0	1	0.971136
948	6	23939307	24950379	1970	253	psoriasis	hf	-0.0884665	-0.59127	0.34019	0.00782632	0	0.41591	0.633962
948	6	23939307	24950379	1970	253	psoriasis	mi	-0.140954	-0.70298	0.25859	0.0198682	0	0.50809	0.440258
948	6	23939307	24950379	1970	253	psoriasis	af	-0.105594	-1	0.74956	0.0111501	0	1	0.754469
948	6	23939307	24950379	1970	253	psoriasis	stroke	-0.129546	-0.84679	0.47714	0.0167821	0	0.81625	0.61515
948	6	23939307	24950379	1970	253	psoriasis	pad	0.000934033	-0.69932	0.6816	8.72418e-07	0	0.7782	0.997251
948	6	23939307	24950379	1970	253	psoriasis	ht	0.393602	-0.15944	1	0.154922	0	1	0.155819
949	6	24950380	25684629	1731	202	psoriasis	cad	0.195445	-0.25557	0.75984	0.0381988	0	0.59153	0.367046
949	6	24950380	25684629	1731	202	psoriasis	af	0.833671	0.40193	1	0.695007	0.16155	1	0.000617971
949	6	24950380	25684629	1731	202	psoriasis	stroke	0.447506	0.1285	0.81933	0.200262	0.01675	0.6713	0.00676931
949	6	24950380	25684629	1731	202	psoriasis	pad	0.31013	-0.05898	0.76628	0.0961806	0	0.58812	0.0996825
949	6	24950380	25684629	1731	202	psoriasis	ht	0.143751	-0.11479	0.40777	0.0206642	0	0.16628	0.279578
950	6	25684630	26396200	1131	118	psoriasis	cad	0.185459	-0.12289	0.54111	0.0343952	0	0.2928	0.23792
950	6	25684630	26396200	1131	118	psoriasis	hf	0.000701001	-0.11828	0.11801	4.91402e-07	0	0.01803	0.99072
950	6	25684630	26396200	1131	118	psoriasis	stroke	-0.0966684	-0.33974	0.14235	0.00934479	0	0.11547	0.430247
950	6	25684630	26396200	1131	118	psoriasis	pad	-0.138808	-0.41256	0.12543	0.0192676	0	0.17032	0.29182
950	6	25684630	26396200	1131	118	psoriasis	ht	0.115541	-0.03733	0.2692	0.0133497	0	0.07247	0.141779
951	6	26396201	27261035	960	82	psoriasis	af	0.102585	-0.29493	0.55594	0.0105237	0	0.32186	0.579774
951	6	26396201	27261035	960	82	psoriasis	stroke	-0.144087	-0.49993	0.17341	0.0207612	0	0.25142	0.367978
951	6	26396201	27261035	960	82	psoriasis	ht	0.0479506	-0.14816	0.23809	0.00229926	0	0.05806	0.616747
952	6	27261036	28666364	1729	115	psoriasis	cad	0.372985	0.14659	0.63193	0.139118	0.02149	0.39934	0.00170279
952	6	27261036	28666364	1729	115	psoriasis	hf	-0.0230889	-0.08376	0.03932	0.000533098	0	0.00703	0.462244
952	6	27261036	28666364	1729	115	psoriasis	mi	0.00624413	-0.05454	0.0672	3.89892e-05	0	0.00521	0.838874
952	6	27261036	28666364	1729	115	psoriasis	af	0.305701	-0.05447	0.93477	0.0934533	0	0.87379	0.0934843
952	6	27261036	28666364	1729	115	psoriasis	stroke	-0.215679	-0.57657	0.08169	0.0465174	0	0.33502	0.143453
952	6	27261036	28666364	1729	115	psoriasis	pad	0.19403	-0.03392	0.43658	0.0376478	0	0.1906	0.0859524
952	6	27261036	28666364	1729	115	psoriasis	ht	0.064	-0.07914	0.21022	0.00409601	0	0.04426	0.38045
953	6	28666365	29529755	262	58	psoriasis	cad	0.143873	-0.25006	0.60306	0.0206996	0	0.38548	0.447189
953	6	28666365	29529755	262	58	psoriasis	hf	-0.104713	-0.26697	0.05633	0.0109648	0	0.07127	0.204924
953	6	28666365	29529755	262	58	psoriasis	mi	0.0139475	-0.047	0.0754	0.000194533	0	0.00585	0.652898
953	6	28666365	29529755	262	58	psoriasis	ht	-0.233982	-0.46004	-0.01543	0.0547474	0.00102	0.21163	0.0362582
954	6	29529756	29833843	228	35	psoriasis	cad	-0.117709	-0.54174	0.2722	0.0138555	0	0.30201	0.525959
954	6	29529756	29833843	228	35	psoriasis	mi	0.236504	0.15802	0.31469	0.055934	0.02497	0.09903	8.15713e-09
954	6	29529756	29833843	228	35	psoriasis	pad	0.275226	-0.10213	0.7353	0.0757494	0	0.54066	0.146017
954	6	29529756	29833843	228	35	psoriasis	ht	-0.318948	-1	0.16563	0.101728	0	1	0.186007
955	6	29833844	30070717	71	26	psoriasis	cad	-0.37559	-1	0.13045	0.141068	0	1	0.132683
955	6	29833844	30070717	71	26	psoriasis	mi	0.0172346	-0.04604	0.08093	0.000297032	0	0.00665	0.596476
955	6	29833844	30070717	71	26	psoriasis	af	-0.20133	-0.7408	0.26063	0.0405337	0	0.55986	0.353864
955	6	29833844	30070717	71	26	psoriasis	stroke	0.220471	-0.1494	0.62623	0.0486074	0	0.39243	0.224227
955	6	29833844	30070717	71	26	psoriasis	pad	0.357199	-0.01059	0.79445	0.127591	0	0.63115	0.0584839
955	6	29833844	30070717	71	26	psoriasis	ht	-0.470196	-0.94288	-0.10267	0.221084	0.01257	0.88901	0.015915
956	6	30070718	30715006	267	55	psoriasis	cad	0.0893969	-0.33118	0.5715	0.0079918	0	0.35887	0.641619
956	6	30070718	30715006	267	55	psoriasis	mi	0.0111214	-0.05815	0.08108	0.000123686	0	0.00685	0.754438
956	6	30070718	30715006	267	55	psoriasis	stroke	0.183722	-0.08622	0.47153	0.0337538	0	0.22234	0.184156
956	6	30070718	30715006	267	55	psoriasis	pad	0.356949	-0.0276	0.98193	0.127413	0	0.96419	0.0702338
956	6	30070718	30715006	267	55	psoriasis	ht	-0.0243942	-0.32561	0.27867	0.000595078	0	0.12322	0.865178
957	6	30715007	31106493	257	71	psoriasis	cad	-0.233465	-0.58575	0.07982	0.0545061	0	0.34521	0.129406
957	6	30715007	31106493	257	71	psoriasis	hf	-0.155073	-0.18996	-0.12005	0.0240477	0.01441	0.03609	1.99375e-19
957	6	30715007	31106493	257	71	psoriasis	mi	-0.178894	-0.22219	-0.13524	0.032003	0.01829	0.04937	2.95597e-15
957	6	30715007	31106493	257	71	psoriasis	af	0.0354621	-0.29271	0.36899	0.00125756	0	0.15783	0.818245
957	6	30715007	31106493	257	71	psoriasis	pad	-0.139571	-0.43913	0.14551	0.0194799	0	0.19284	0.313791
957	6	30715007	31106493	257	71	psoriasis	ht	-0.0129797	-0.1832	0.1574	0.000168472	0	0.03852	0.878359
958	6	31106494	31250556	124	30	psoriasis	cad	-0.118003	-0.34643	0.10963	0.0139247	0	0.12001	0.313557
958	6	31106494	31250556	124	30	psoriasis	hf	-0.11853	-0.15002	-0.0867	0.0140493	0.00752	0.02251	3.27731e-13
958	6	31106494	31250556	124	30	psoriasis	mi	-0.524876	-0.55952	-0.4902	0.275494	0.2403	0.31307	3.09429e-154
958	6	31106494	31250556	124	30	psoriasis	af	0.340693	-0.09853	1	0.116071	0	1	0.119435
958	6	31106494	31250556	124	30	psoriasis	pad	0.27646	-0.2345	0.98817	0.0764302	0	0.99841	0.248231
958	6	31106494	31250556	124	30	psoriasis	ht	0.233012	-0.05042	0.5336	0.0542948	0	0.28473	0.111364
959	6	31250557	31320268	83	16	psoriasis	cad	-0.147109	-0.50035	0.20409	0.0216412	0	0.2532	0.390926
959	6	31250557	31320268	83	16	psoriasis	hf	0.366073	0.31255	0.41834	0.13401	0.09769	0.17501	1.43112e-39
959	6	31250557	31320268	83	16	psoriasis	af	0.203551	-0.42496	0.92751	0.0414329	0	0.9238	0.447474
959	6	31250557	31320268	83	16	psoriasis	stroke	-0.133221	-0.67559	0.36303	0.017748	0	0.49663	0.561796
959	6	31250557	31320268	83	16	psoriasis	ht	-0.0524571	-0.82977	0.68198	0.00275174	0	0.98132	0.857803
960	6	31320269	31427209	204	33	psoriasis	cad	-0.106933	-0.3669	0.14613	0.0114347	0	0.13509	0.4038
960	6	31320269	31427209	204	33	psoriasis	mi	-0.115049	-0.30855	0.07703	0.0132364	0	0.09521	0.247896
960	6	31320269	31427209	204	33	psoriasis	af	0.162553	-0.19259	0.53562	0.0264234	0	0.29085	0.339638
960	6	31320269	31427209	204	33	psoriasis	pad	-0.244294	-0.94009	0.24708	0.0596795	0	0.90726	0.290703
960	6	31320269	31427209	204	33	psoriasis	ht	0.0165447	-0.24681	0.27735	0.000273727	0	0.09131	0.897132
961	6	31427210	32208901	477	108	psoriasis	cad	0.109844	-0.09713	0.31615	0.0120656	0	0.10018	0.289702
961	6	31427210	32208901	477	108	psoriasis	hf	-0.0162819	-0.14781	0.11604	0.000265101	0	0.02361	0.809905
961	6	31427210	32208901	477	108	psoriasis	mi	-0.0140624	-0.05124	0.02312	0.000197751	0	0.00263	0.452758
961	6	31427210	32208901	477	108	psoriasis	af	0.241981	0.00612	0.50949	0.0585548	0.00087	0.25958	0.0446554
961	6	31427210	32208901	477	108	psoriasis	stroke	0.0157194	-0.24835	0.27158	0.000247101	0	0.09014	0.904387
961	6	31427210	32208901	477	108	psoriasis	pad	-0.271878	-0.62777	0.00689	0.0739178	0	0.39409	0.0509841
961	6	31427210	32208901	477	108	psoriasis	ht	0.0885577	-0.0353	0.21549	0.00784246	0	0.04643	0.161942
962	6	32208902	32454577	73	23	psoriasis	hf	0.600605	0.07931	1	0.360726	0.01139	1	0.0364909
962	6	32208902	32454577	73	23	psoriasis	mi	-0.0980348	-0.3306	0.13736	0.00961082	0	0.10993	0.41265
962	6	32208902	32454577	73	23	psoriasis	af	0.658987	0.22679	1	0.434264	0.05224	1	0.00715493
962	6	32208902	32454577	73	23	psoriasis	stroke	0.368556	-0.00612	0.79869	0.135834	0	0.64124	0.0498124
962	6	32208902	32454577	73	23	psoriasis	ht	0.801403	0.39863	1	0.642248	0.15891	1	0.00125797
963	6	32454578	32539567	2	2	psoriasis	cad	0.676757	-0.4997	1	0.458001	0	1	0.202384
964	6	32539568	32586784	155	33	psoriasis	cad	0.0925907	-0.2438	0.44275	0.00857304	0	0.20224	0.568869
964	6	32539568	32586784	155	33	psoriasis	mi	-0.146362	-0.36351	0.06641	0.0214219	0	0.13214	0.174299
964	6	32539568	32586784	155	33	psoriasis	stroke	-0.0907441	-0.32033	0.14548	0.00823449	0	0.10312	0.435879
964	6	32539568	32586784	155	33	psoriasis	ht	-0.0487547	-0.22917	0.13299	0.00237702	0	0.05282	0.582738
965	6	32586785	32629239	179	69	psoriasis	cad	0.0210212	-0.23563	0.27707	0.000441893	0	0.08981	0.865365
965	6	32586785	32629239	179	69	psoriasis	mi	0.0819557	-0.1365	0.29511	0.00671674	0	0.08749	0.444291
965	6	32586785	32629239	179	69	psoriasis	stroke	0.0212185	-0.14005	0.18464	0.000450224	0	0.03663	0.797228
965	6	32586785	32629239	179	69	psoriasis	pad	-0.232167	-0.76754	0.14314	0.0539014	0	0.59133	0.216628
965	6	32586785	32629239	179	69	psoriasis	ht	0.191945	0.07538	0.30566	0.036843	0.00568	0.09343	0.00147709
966	6	32629240	32682213	74	21	psoriasis	cad	0.0872695	-0.34671	0.53599	0.00761597	0	0.31251	0.661959
966	6	32629240	32682213	74	21	psoriasis	pad	-0.101112	-0.4654	0.26936	0.0102237	0	0.22328	0.562879
966	6	32629240	32682213	74	21	psoriasis	ht	0.220958	-0.1442	0.61456	0.0488222	0	0.37872	0.220649
967	6	32682214	32897998	290	62	psoriasis	cad	0.187155	-0.0426	0.42569	0.035027	0	0.18121	0.111941
967	6	32682214	32897998	290	62	psoriasis	hf	-0.0540463	-0.09479	-0.01421	0.002921	0.00021	0.00899	0.0102511
967	6	32682214	32897998	290	62	psoriasis	mi	-0.197927	-0.23289	-0.16261	0.0391751	0.02644	0.05424	1.04918e-29
967	6	32682214	32897998	290	62	psoriasis	af	0.299924	0.01257	0.63993	0.0899546	0.00174	0.40952	0.0444681
967	6	32682214	32897998	290	62	psoriasis	stroke	0.172288	-0.19837	0.65216	0.029683	0	0.43779	0.345563
967	6	32682214	32897998	290	62	psoriasis	pad	-0.189449	-0.3877	0.00877	0.0358911	0	0.15031	0.0621564
967	6	32682214	32897998	290	62	psoriasis	ht	0.144755	-0.03726	0.33184	0.0209541	0	0.11012	0.125334
968	6	32897999	33194975	277	71	psoriasis	af	0.0338078	-0.32498	0.40904	0.00114297	0	0.19441	0.837555
968	6	32897999	33194975	277	71	psoriasis	stroke	0.0515079	-0.22496	0.34365	0.00265306	0	0.12569	0.709975
968	6	32897999	33194975	277	71	psoriasis	pad	-0.517402	-0.90013	-0.24491	0.267704	0.05998	0.81023	0.00051639
968	6	32897999	33194975	277	71	psoriasis	ht	0.0810935	-0.14171	0.30417	0.00657616	0	0.09294	0.467291
969	6	33194976	33864262	1047	181	psoriasis	cad	-0.205124	-0.75668	0.14328	0.0420758	0	0.57814	0.234867
969	6	33194976	33864262	1047	181	psoriasis	hf	-0.0155456	-0.10325	0.07233	0.000241666	0	0.01107	0.720465
969	6	33194976	33864262	1047	181	psoriasis	mi	0.0223429	-0.05483	0.09886	0.000499207	0	0.00999	0.570339
969	6	33194976	33864262	1047	181	psoriasis	af	0.0919101	-0.27687	0.5388	0.00844746	0	0.30953	0.582838
969	6	33194976	33864262	1047	181	psoriasis	pad	-0.148878	-0.44237	0.10831	0.0221646	0	0.19663	0.247303
969	6	33194976	33864262	1047	181	psoriasis	ht	0.284758	0.04882	0.5686	0.0810873	0.00288	0.32331	0.0172478
970	6	33864263	34979270	1421	236	psoriasis	cad	0.0556479	-0.23891	0.35696	0.00309669	0	0.13352	0.704217
970	6	33864263	34979270	1421	236	psoriasis	hf	0.106839	-0.05787	0.27992	0.0114145	0	0.07835	0.19961
970	6	33864263	34979270	1421	236	psoriasis	mi	0.0572604	-0.11146	0.23019	0.00327875	0	0.05346	0.503872
970	6	33864263	34979270	1421	236	psoriasis	af	0.0962202	-0.30113	0.51428	0.00925832	0	0.27379	0.619662
970	6	33864263	34979270	1421	236	psoriasis	pad	0.186723	-0.18323	0.60399	0.0348656	0	0.36705	0.313125
970	6	33864263	34979270	1421	236	psoriasis	ht	0.329366	0.01931	0.66378	0.108482	0.00213	0.44061	0.0362346
971	6	34979271	36346353	1758	239	psoriasis	cad	0.436051	0.1037	0.84525	0.190141	0.01134	0.71445	0.0129233
971	6	34979271	36346353	1758	239	psoriasis	hf	-0.140942	-0.38549	0.0744	0.0198648	0	0.14861	0.200675
971	6	34979271	36346353	1758	239	psoriasis	mi	-0.0827718	-0.30302	0.13223	0.00685117	0	0.09285	0.428287
971	6	34979271	36346353	1758	239	psoriasis	stroke	0.271126	-0.26142	0.96691	0.0735093	0	0.94255	0.297686
971	6	34979271	36346353	1758	239	psoriasis	pad	0.680181	0.18533	1	0.462646	0.03454	1	0.0111939
971	6	34979271	36346353	1758	239	psoriasis	ht	0.636391	0.06067	1	0.404993	0.01078	1	0.039785
974	6	38688721	39785907	2079	264	psoriasis	cad	-0.11377	-0.50289	0.24879	0.0129437	0	0.25806	0.526786
974	6	38688721	39785907	2079	264	psoriasis	hf	-0.364591	-0.63512	-0.16331	0.132927	0.02667	0.40337	0.000643828
974	6	38688721	39785907	2079	264	psoriasis	mi	0.0574684	-0.14755	0.26842	0.00330262	0	0.07414	0.569552
974	6	38688721	39785907	2079	264	psoriasis	af	-0.252958	-0.98207	0.28656	0.0639878	0	0.97164	0.335982
974	6	38688721	39785907	2079	264	psoriasis	stroke	0.0167253	-0.5566	0.60218	0.000279734	0	0.48046	0.946865
974	6	38688721	39785907	2079	264	psoriasis	pad	0.12064	-0.22946	0.50316	0.0145539	0	0.25694	0.491495
974	6	38688721	39785907	2079	264	psoriasis	ht	-0.27184	-0.65002	0.06872	0.0738968	0	0.42262	0.10629
978	6	43770627	44596897	1469	309	psoriasis	cad	0.0727402	-0.31906	0.47628	0.00529114	0	0.24228	0.68988
978	6	43770627	44596897	1469	309	psoriasis	hf	0.107378	-0.14659	0.37723	0.0115301	0	0.14447	0.389734
978	6	43770627	44596897	1469	309	psoriasis	mi	0.170066	-0.05119	0.42498	0.0289224	0	0.18061	0.123485
978	6	43770627	44596897	1469	309	psoriasis	af	0.201968	-0.16031	0.65454	0.0407909	0	0.42842	0.280465
978	6	43770627	44596897	1469	309	psoriasis	stroke	-0.0919116	-0.63718	0.41121	0.00844774	0	0.43251	0.695741
978	6	43770627	44596897	1469	309	psoriasis	pad	-0.275631	-0.99019	0.25903	0.0759725	0	0.98318	0.286111
978	6	43770627	44596897	1469	309	psoriasis	ht	-0.0707551	-0.47183	0.32736	0.00500628	0	0.24246	0.702696
997	6	65759862	66445495	1282	138	psoriasis	cad	-0.342126	-1	0.5523	0.11705	0	1	0.379005
997	6	65759862	66445495	1282	138	psoriasis	mi	0.0749647	-1	1	0.00561971	0	1	0.84694
1001	6	68547495	69294227	1893	167	psoriasis	mi	0.364884	-0.09066	1	0.13314	0	1	0.118634
1001	6	68547495	69294227	1893	167	psoriasis	af	0.342734	-0.50686	1	0.117466	0	1	0.367425
1001	6	68547495	69294227	1893	167	psoriasis	pad	0.177879	-0.58203	1	0.0316409	0	1	0.588557
1016	6	83571954	85038134	1628	220	psoriasis	cad	-0.152153	-1	1	0.0231506	0	1	0.737238
1016	6	83571954	85038134	1628	220	psoriasis	mi	-0.0934002	-0.61995	0.31156	0.0087236	0	0.42571	0.608772
1016	6	83571954	85038134	1628	220	psoriasis	af	0.45362	-0.40208	1	0.205771	0	1	0.247558
1016	6	83571954	85038134	1628	220	psoriasis	stroke	-0.302697	-1	0.34548	0.0916254	0	1	0.311885
1016	6	83571954	85038134	1628	220	psoriasis	pad	-0.684351	-1	-0.10174	0.468337	0.01665	1	0.0270361
1022	6	89974268	91097024	1632	255	psoriasis	cad	-0.0788713	-0.78976	0.57154	0.00622068	0	0.76143	0.77507
1022	6	89974268	91097024	1632	255	psoriasis	mi	-0.0220949	-0.4135	0.34587	0.000488185	0	0.21882	0.892891
1022	6	89974268	91097024	1632	255	psoriasis	af	0.126359	-0.54213	0.88803	0.0159666	0	0.90361	0.655125
1022	6	89974268	91097024	1632	255	psoriasis	stroke	0.74527	0.24846	1	0.555427	0.06173	1	0.00428406
1022	6	89974268	91097024	1632	255	psoriasis	ht	-0.23818	-1	0.44495	0.0567299	0	1	0.439005
1033	6	102637707	103612625	1551	156	psoriasis	hf	0.0436872	-0.42978	0.55006	0.00190857	0	0.40302	0.823523
1033	6	102637707	103612625	1551	156	psoriasis	pad	-0.0120672	-1	1	0.000145618	0	1	0.974472
1037	6	106053916	107309327	2638	300	psoriasis	mi	0.0787938	-0.21771	0.40725	0.00620846	0	0.17061	0.580225
1037	6	106053916	107309327	2638	300	psoriasis	af	-0.485744	-1	0.19206	0.235947	0	1	0.149239
1037	6	106053916	107309327	2638	300	psoriasis	pad	0.567712	-0.01647	1	0.322297	0	1	0.0597695
1037	6	106053916	107309327	2638	300	psoriasis	ht	-0.619428	-1	-0.26748	0.383691	0.07155	1	0.000933472
1038	6	107309328	109043244	1855	293	psoriasis	cad	-0.295308	-1	0.24988	0.0872069	0	1	0.265114
1038	6	107309328	109043244	1855	293	psoriasis	af	-0.846039	-1	-0.35426	0.715782	0.1255	1	0.00183267
1038	6	107309328	109043244	1855	293	psoriasis	stroke	-0.406138	-1	0.18856	0.164948	0	1	0.166282
1038	6	107309328	109043244	1855	293	psoriasis	pad	-0.561064	-1	-0.10306	0.314793	0.01316	1	0.0212072
1038	6	107309328	109043244	1855	293	psoriasis	ht	-0.228225	-0.76491	0.19887	0.0520864	0	0.58951	0.27528
1041	6	111363444	112342873	1159	180	psoriasis	cad	-0.154696	-0.58188	0.18692	0.0239307	0	0.34411	0.344864
1041	6	111363444	112342873	1159	180	psoriasis	hf	0.142213	0.04028	0.2422	0.0202246	0.00162	0.05866	0.00699885
1041	6	111363444	112342873	1159	180	psoriasis	mi	0.038952	-0.0638	0.14229	0.00151726	0	0.02026	0.449771
1041	6	111363444	112342873	1159	180	psoriasis	stroke	-0.0674847	-0.39979	0.2398	0.00455419	0	0.16733	0.650609
1041	6	111363444	112342873	1159	180	psoriasis	pad	-0.178966	-0.44704	0.07721	0.0320289	0	0.19997	0.16566
1041	6	111363444	112342873	1159	180	psoriasis	ht	-0.14763	-0.47716	0.15007	0.0217945	0	0.22949	0.314216
1042	6	112342874	113705003	1846	249	psoriasis	cad	0.122804	-0.5402	0.87379	0.0150809	0	0.86507	0.663351
1042	6	112342874	113705003	1846	249	psoriasis	mi	-0.156667	-0.40571	0.06702	0.0245447	0	0.1646	0.166084
1042	6	112342874	113705003	1846	249	psoriasis	af	0.408057	-0.14383	1	0.16651	0	1	0.133011
1042	6	112342874	113705003	1846	249	psoriasis	stroke	-0.0961096	-0.82549	0.53662	0.00923706	0	0.81731	0.730566
1042	6	112342874	113705003	1846	249	psoriasis	pad	0.122564	-0.28945	0.56757	0.0150219	0	0.32694	0.537056
1042	6	112342874	113705003	1846	249	psoriasis	ht	0.466943	-0.08499	1	0.218036	0	1	0.0890335
1053	6	123854858	125365054	2312	337	psoriasis	cad	0.217742	-0.55407	1	0.0474115	0	1	0.51547
1053	6	123854858	125365054	2312	337	psoriasis	hf	-0.206673	-0.68429	0.1038	0.0427138	0	0.47382	0.174381
1053	6	123854858	125365054	2312	337	psoriasis	mi	-0.449068	-1	-0.03356	0.201662	0.00423	1	0.0424303
1053	6	123854858	125365054	2312	337	psoriasis	af	0.606762	0.21463	1	0.36816	0.04658	1	0.00407297
1053	6	123854858	125365054	2312	337	psoriasis	pad	-0.210404	-1	0.48715	0.0442697	0	1	0.497912
1053	6	123854858	125365054	2312	337	psoriasis	ht	0.441589	-0.39945	1	0.195001	0	1	0.258105
1057	6	129850179	130550137	1435	240	psoriasis	cad	0.826506	0.28992	1	0.683113	0.08459	1	0.00525257
1057	6	129850179	130550137	1435	240	psoriasis	mi	0.0468564	-0.28143	0.41416	0.00219552	0	0.19739	0.758686
1057	6	129850179	130550137	1435	240	psoriasis	af	0.20745	-0.25347	0.76834	0.0430357	0	0.59743	0.341425
1057	6	129850179	130550137	1435	240	psoriasis	stroke	0.186917	-0.29784	0.78444	0.034938	0	0.62785	0.413471
1057	6	129850179	130550137	1435	240	psoriasis	pad	0.070122	-0.5344	0.73372	0.0049171	0	0.63972	0.790381
1057	6	129850179	130550137	1435	240	psoriasis	ht	-0.134417	-0.82393	0.45684	0.0180678	0	0.7116	0.610975
1061	6	134313644	135544083	1803	303	psoriasis	cad	0.586865	0.19982	1	0.344411	0.03993	1	0.00368012
1061	6	134313644	135544083	1803	303	psoriasis	hf	0.0316136	-0.25853	0.34692	0.000999421	0	0.14336	0.814132
1061	6	134313644	135544083	1803	303	psoriasis	mi	-0.260771	-0.73439	0.04313	0.0680017	0	0.5412	0.0885649
1061	6	134313644	135544083	1803	303	psoriasis	af	-0.492358	-1	-0.05889	0.242416	0.0065	1	0.0339859
1061	6	134313644	135544083	1803	303	psoriasis	stroke	-0.405694	-1	0.10799	0.164587	0	1	0.115411
1061	6	134313644	135544083	1803	303	psoriasis	pad	-0.111123	-1	0.66344	0.0123484	0	1	0.72841
1061	6	134313644	135544083	1803	303	psoriasis	ht	-0.592053	-1	-0.16145	0.350527	0.02725	1	0.00833579
1062	6	135544084	137553212	1907	320	psoriasis	cad	-0.423985	-1	0.07904	0.179763	0	1	0.0936258
1062	6	135544084	137553212	1907	320	psoriasis	mi	0.0177658	-0.27782	0.31361	0.000315622	0	0.11585	0.902668
1062	6	135544084	137553212	1907	320	psoriasis	af	0.0451325	-0.33343	0.43138	0.00203694	0	0.20815	0.805266
1062	6	135544084	137553212	1907	320	psoriasis	stroke	-0.298257	-0.6487	0.01323	0.0889573	0	0.42081	0.0613713
1062	6	135544084	137553212	1907	320	psoriasis	pad	-0.169239	-0.64395	0.2404	0.0286417	0	0.41962	0.401512
1062	6	135544084	137553212	1907	320	psoriasis	ht	0.112845	-0.26981	0.5174	0.0127341	0	0.27363	0.544863
1063	6	137553213	138825721	2331	299	psoriasis	hf	-0.148373	-0.27065	-0.0276	0.0220145	0.00093	0.07325	0.016509
1063	6	137553213	138825721	2331	299	psoriasis	mi	0.0580716	-0.07899	0.19097	0.00337231	0	0.03649	0.386639
1063	6	137553213	138825721	2331	299	psoriasis	af	0.303396	-0.01024	0.73396	0.0920491	0	0.5387	0.0605587
1063	6	137553213	138825721	2331	299	psoriasis	stroke	-0.134423	-0.518	0.19272	0.0180695	0	0.27116	0.40277
1063	6	137553213	138825721	2331	299	psoriasis	pad	0.112719	-0.2641	0.55565	0.0127057	0	0.32326	0.525299
1063	6	137553213	138825721	2331	299	psoriasis	ht	-0.00496626	-0.29288	0.2791	2.46637e-05	0	0.11073	0.971424
1071	6	148184845	149278798	2655	316	psoriasis	cad	0.553399	-0.1837	1	0.30625	0	1	0.137626
1071	6	148184845	149278798	2655	316	psoriasis	mi	-0.0373131	-0.55244	0.42355	0.00139227	0	0.42461	0.843434
1071	6	148184845	149278798	2655	316	psoriasis	af	0.302877	-0.61366	1	0.0917343	0	1	0.435031
1071	6	148184845	149278798	2655	316	psoriasis	stroke	-0.281536	-1	0.25106	0.0792628	0	1	0.272558
1071	6	148184845	149278798	2655	316	psoriasis	pad	-0.00342649	-0.83313	0.86261	1.17408e-05	0	1	0.991636
1072	6	149278799	150635315	2118	278	psoriasis	cad	-0.0629877	-1	0.81232	0.00396746	0	1	0.853047
1072	6	149278799	150635315	2118	278	psoriasis	mi	-0.0513567	-0.51681	0.34028	0.00263751	0	0.33314	0.761917
1072	6	149278799	150635315	2118	278	psoriasis	af	-0.498454	-1	-0.05061	0.248456	0.00637	1	0.032468
1072	6	149278799	150635315	2118	278	psoriasis	stroke	0.405324	-0.6281	1	0.164288	0	1	0.353399
1072	6	149278799	150635315	2118	278	psoriasis	pad	-0.298816	-1	0.35776	0.0892908	0	1	0.321588
1072	6	149278799	150635315	2118	278	psoriasis	ht	0.37051	-0.23776	1	0.137278	0	1	0.202921
1082	6	158952061	159604052	1213	194	psoriasis	cad	0.308856	-0.06645	0.79635	0.0953922	0	0.63526	0.108855
1082	6	158952061	159604052	1213	194	psoriasis	hf	-0.0273125	-0.22157	0.16483	0.000745972	0	0.05334	0.777901
1082	6	158952061	159604052	1213	194	psoriasis	mi	0.209592	0.01367	0.40921	0.043929	0.00082	0.16746	0.0384829
1082	6	158952061	159604052	1213	194	psoriasis	af	0.0971704	-0.27466	0.48787	0.00944209	0	0.24478	0.590279
1082	6	158952061	159604052	1213	194	psoriasis	stroke	-0.191668	-0.65281	0.20871	0.0367364	0	0.43018	0.321807
1082	6	158952061	159604052	1213	194	psoriasis	pad	0.262343	-0.14962	0.76068	0.0688238	0	0.58499	0.191728
1082	6	158952061	159604052	1213	194	psoriasis	ht	-0.278895	-0.8465	0.14124	0.0777823	0	0.72599	0.180856
1085	6	161371015	162254229	1741	287	psoriasis	cad	-0.249341	-0.59105	0.02075	0.0621708	0	0.34934	0.0763055
1085	6	161371015	162254229	1741	287	psoriasis	hf	0.00688584	-0.27076	0.27874	4.74148e-05	0	0.10819	0.95724
1085	6	161371015	162254229	1741	287	psoriasis	mi	0.0661118	-0.16071	0.30431	0.00437077	0	0.09422	0.544806
1085	6	161371015	162254229	1741	287	psoriasis	af	-0.676821	-1	-0.28043	0.458086	0.07864	1	0.00146819
1085	6	161371015	162254229	1741	287	psoriasis	stroke	-0.353598	-1	0.25564	0.125032	0	1	0.227654
1085	6	161371015	162254229	1741	287	psoriasis	pad	-0.169745	-0.6798	0.28532	0.0288132	0	0.47556	0.438592
1085	6	161371015	162254229	1741	287	psoriasis	ht	0.0764462	-0.34199	0.51525	0.00584401	0	0.29232	0.704305
1086	6	162254230	163336361	2082	243	psoriasis	cad	-0.229829	-0.91022	0.2499	0.0528213	0	0.83974	0.318609
1086	6	162254230	163336361	2082	243	psoriasis	hf	-0.199889	-0.64046	0.0885	0.0399556	0	0.41087	0.162956
1086	6	162254230	163336361	2082	243	psoriasis	mi	-0.184695	-0.66975	0.16955	0.0341123	0	0.45355	0.275565
1086	6	162254230	163336361	2082	243	psoriasis	af	-0.473031	-1	0.20392	0.223759	0	1	0.15419
1086	6	162254230	163336361	2082	243	psoriasis	stroke	0.000326131	-0.73445	0.73749	1.06362e-07	0	0.84174	0.999109
1086	6	162254230	163336361	2082	243	psoriasis	pad	0.12098	-0.41532	0.74088	0.0146361	0	0.598	0.615885
1086	6	162254230	163336361	2082	243	psoriasis	ht	0.416002	-0.08484	1	0.173058	0	1	0.100234
1089	6	165835954	166853325	2220	300	psoriasis	cad	0.397536	-0.17153	1	0.158034	0	1	0.165065
1089	6	165835954	166853325	2220	300	psoriasis	hf	0.223364	-0.60084	1	0.0498913	0	1	0.535386
1089	6	165835954	166853325	2220	300	psoriasis	af	0.200179	-0.37445	0.93666	0.0400718	0	0.89745	0.455877
1089	6	165835954	166853325	2220	300	psoriasis	stroke	0.326196	-0.05976	0.8792	0.106404	0	0.77438	0.0969573
1089	6	165835954	166853325	2220	300	psoriasis	pad	0.29615	-0.19583	0.94678	0.0877046	0	0.8993	0.22138
1089	6	165835954	166853325	2220	300	psoriasis	ht	-0.0205123	-0.47245	0.44804	0.000420755	0	0.30103	0.9183
1090	6	166853326	167714865	1685	263	psoriasis	cad	0.320919	-0.3719	1	0.102989	0	1	0.328736
1090	6	166853326	167714865	1685	263	psoriasis	hf	0.0852151	-0.16594	0.35312	0.00726161	0	0.12819	0.491084
1090	6	166853326	167714865	1685	263	psoriasis	mi	0.426976	-0.01845	1	0.182309	0	1	0.055098
1090	6	166853326	167714865	1685	263	psoriasis	af	-0.818934	-1	-0.36708	0.670653	0.13475	1	0.00085796
1090	6	166853326	167714865	1685	263	psoriasis	stroke	0.285196	-0.40598	1	0.0813369	0	1	0.3639
1096	7	1366973	2473749	2084	294	psoriasis	cad	0.91554	0.22631	1	0.838213	0.05437	1	0.0124347
1096	7	1366973	2473749	2084	294	psoriasis	mi	0.113407	-0.25085	0.59195	0.0128611	0	0.3745	0.491521
1096	7	1366973	2473749	2084	294	psoriasis	stroke
1096	7	1366973	2473749	2084	294	psoriasis	pad	0.602077	-0.19133	1	0.362497	0	1	0.126582
1096	7	1366973	2473749	2084	294	psoriasis	ht	0.773483	0.34359	1	0.598277	0.11805	1	0.000789086
1097	7	2473750	3100211	1523	289	psoriasis	cad	0.104742	-0.55058	0.84665	0.0109709	0	0.86613	0.707008
1097	7	2473750	3100211	1523	289	psoriasis	hf	0.226555	-0.04749	0.69502	0.0513273	0	0.48436	0.101079
1097	7	2473750	3100211	1523	289	psoriasis	af	0.379147	-0.14752	1	0.143752	0	1	0.152451
1097	7	2473750	3100211	1523	289	psoriasis	stroke	0.751358	0.09969	1	0.564538	0.017	1	0.026478
1097	7	2473750	3100211	1523	289	psoriasis	pad	0.775507	0.26914	1	0.601411	0.0729	1	0.00412758
1097	7	2473750	3100211	1523	289	psoriasis	ht	0.0254478	-0.53943	0.59166	0.000647592	0	0.50609	0.911897
1099	7	4139432	4938442	1849	312	psoriasis	cad	0.287821	-0.46412	1	0.0828409	0	1	0.399359
1099	7	4139432	4938442	1849	312	psoriasis	hf	-0.315416	-1	0.21786	0.099487	0	1	0.223751
1099	7	4139432	4938442	1849	312	psoriasis	af	0.128507	-0.62479	1	0.016514	0	1	0.686361
1099	7	4139432	4938442	1849	312	psoriasis	stroke	-0.0259314	-0.87274	0.82604	0.000672436	0	1	0.936395
1099	7	4139432	4938442	1849	312	psoriasis	pad	-0.225612	-0.72772	0.19105	0.0509007	0	0.53063	0.268633
1099	7	4139432	4938442	1849	312	psoriasis	ht	0.0209695	-0.66107	0.7087	0.000439721	0	0.71848	0.940536
1102	7	6716906	7167610	783	165	psoriasis	cad	0.863847	0.0187	1	0.746232	0.01267	1	0.0462795
1102	7	6716906	7167610	783	165	psoriasis	stroke	0.137249	-0.82264	1	0.0188374	0	1	0.717308
1102	7	6716906	7167610	783	165	psoriasis	pad	-0.0340469	-1	0.9121	0.00115919	0	1	0.923849
1102	7	6716906	7167610	783	165	psoriasis	ht	0.878772	-0.00116	1	0.77224	0	1	0.0531283
1104	7	7926501	8718351	1761	277	psoriasis	mi	0.292227	-0.01835	0.82234	0.0853966	0	0.68023	0.0704842
1104	7	7926501	8718351	1761	277	psoriasis	af	0.198149	-0.60929	1	0.0392631	0	1	0.562995
1104	7	7926501	8718351	1761	277	psoriasis	stroke	0.656132	0.16074	1	0.43051	0.02736	1	0.0119279
1104	7	7926501	8718351	1761	277	psoriasis	pad	0.272361	-0.30102	1	0.0741804	0	1	0.315482
1116	7	16739014	17596578	1729	292	psoriasis	cad	-0.283897	-1	0.39	0.0805974	0	1	0.352251
1116	7	16739014	17596578	1729	292	psoriasis	af	-0.73171	-1	-0.32234	0.5354	0.1039	1	0.00116366
1116	7	16739014	17596578	1729	292	psoriasis	stroke	0.0899833	-0.36956	0.58479	0.008097	0	0.37024	0.662665
1116	7	16739014	17596578	1729	292	psoriasis	ht	-0.157202	-0.58332	0.20946	0.0247123	0	0.34372	0.378399
1127	7	28890887	30175113	2731	309	psoriasis	cad	0.25396	-0.21721	0.81906	0.0644956	0	0.6732	0.270219
1127	7	28890887	30175113	2731	309	psoriasis	mi	-0.144431	-0.45584	0.13923	0.0208603	0	0.20817	0.292692
1127	7	28890887	30175113	2731	309	psoriasis	af	-0.136285	-0.68787	0.37991	0.0185735	0	0.49713	0.569226
1127	7	28890887	30175113	2731	309	psoriasis	stroke	-0.268883	-0.92081	0.25438	0.0722981	0	0.84983	0.278129
1127	7	28890887	30175113	2731	309	psoriasis	pad	0.762094	0.31525	1	0.580788	0.09938	1	0.0014658
1127	7	28890887	30175113	2731	309	psoriasis	ht	0.131481	-0.29025	0.58203	0.0172873	0	0.34461	0.515854
1135	7	37981937	38966483	2218	246	psoriasis	cad	0.175472	-0.76809	1	0.0307904	0	1	0.635321
1135	7	37981937	38966483	2218	246	psoriasis	mi	-0.201286	-0.80555	0.19012	0.0405162	0	0.65584	0.285438
1135	7	37981937	38966483	2218	246	psoriasis	af	-0.421714	-1	0.39768	0.177843	0	1	0.248359
1135	7	37981937	38966483	2218	246	psoriasis	stroke	0.525997	-0.12776	1	0.276673	0	1	0.11323
1135	7	37981937	38966483	2218	246	psoriasis	pad	-0.182925	-1	0.53039	0.0334615	0	1	0.562824
1143	7	47253455	48363585	2212	286	psoriasis	cad	0.0144005	-0.64031	0.68205	0.000207374	0	0.66383	0.957526
1143	7	47253455	48363585	2212	286	psoriasis	mi	-0.140827	-0.48708	0.12987	0.0198321	0	0.24074	0.289115
1143	7	47253455	48363585	2212	286	psoriasis	pad	0.79578	0.04307	1	0.633267	0.01285	1	0.0407204
1143	7	47253455	48363585	2212	286	psoriasis	ht	-0.50324	-1	-0.00468	0.25325	0.00356	1	0.046189
1146	7	49632427	50894508	2308	243	psoriasis	cad	0.00660485	-0.4136	0.43354	4.36241e-05	0	0.2431	0.973593
1146	7	49632427	50894508	2308	243	psoriasis	mi	0.0594848	-0.14614	0.26782	0.00353844	0	0.07278	0.552225
1146	7	49632427	50894508	2308	243	psoriasis	af	-0.235146	-0.76347	0.21772	0.0552936	0	0.58677	0.286114
1146	7	49632427	50894508	2308	243	psoriasis	stroke	0.258033	-0.22824	0.8473	0.0665812	0	0.72404	0.269239
1146	7	49632427	50894508	2308	243	psoriasis	pad	-0.457313	-0.82895	-0.14794	0.209135	0.02191	0.68716	0.00524747
1146	7	49632427	50894508	2308	243	psoriasis	ht	-0.251462	-0.59125	0.06571	0.063233	0	0.34957	0.116737
1153	7	55161395	56303513	2273	219	psoriasis	af	0.716769	-0.09225	1	0.513758	0	1	0.0809628
1153	7	55161395	56303513	2273	219	psoriasis	stroke	0.509034	-0.30791	1	0.259115	0	1	0.197445
1153	7	55161395	56303513	2273	219	psoriasis	pad	0.173419	-0.59001	1	0.0300743	0	1	0.599623
1153	7	55161395	56303513	2273	219	psoriasis	ht	-0.0100842	-0.88173	0.85634	0.000101691	0	1	0.974956
1155	7	57383658	61969717	662	53	psoriasis	cad	1	0.51197	1	1	0.26231	1	0.000210685
1155	7	57383658	61969717	662	53	psoriasis	af	-0.250282	-0.97257	0.33873	0.0626411	0	0.95689	0.369133
1155	7	57383658	61969717	662	53	psoriasis	pad	-0.658566	-1	-0.01899	0.433709	0.00849	1	0.0540491
1156	7	61969718	63311297	1512	91	psoriasis	mi	0.822321	0.37763	1	0.676211	0.1426	1	0.000978006
1156	7	61969718	63311297	1512	91	psoriasis	stroke	0.00431247	-0.83239	0.8482	1.85974e-05	0	1	0.98939
1162	7	67474723	68569224	2642	284	psoriasis	hf	-0.372828	-1	0.1173	0.139001	0	1	0.119256
1162	7	67474723	68569224	2642	284	psoriasis	af	0.0736887	-0.91482	1	0.00543002	0	1	0.844544
1162	7	67474723	68569224	2642	284	psoriasis	pad	0.0598508	-0.73527	0.99141	0.00358212	0	1	0.850911
1162	7	67474723	68569224	2642	284	psoriasis	ht	0.207228	-0.41388	1	0.0429432	0	1	0.468416
1167	7	75243900	76451928	1445	220	psoriasis	cad	0.70951	0.14851	1	0.503405	0.02589	1	0.0162014
1167	7	75243900	76451928	1445	220	psoriasis	hf	-0.148916	-0.78564	0.31042	0.0221761	0	0.65064	0.480494
1167	7	75243900	76451928	1445	220	psoriasis	mi	0.343926	0.01005	1	0.118285	0.00149	1	0.0429672
1167	7	75243900	76451928	1445	220	psoriasis	af	0.645819	0.05749	1	0.417082	0.00881	1	0.034019
1167	7	75243900	76451928	1445	220	psoriasis	stroke	1	0.49031	1	1	0.2404	1	6.50703e-05
1167	7	75243900	76451928	1445	220	psoriasis	pad	-0.799022	-1	-0.15024	0.638436	0.02884	1	0.0208643
1167	7	75243900	76451928	1445	220	psoriasis	ht	0.186525	-0.65372	1	0.0347917	0	1	0.603543
1170	7	78685010	80055721	1749	228	psoriasis	mi	-0.23086	-0.79529	0.092	0.0532963	0	0.63741	0.1566
1170	7	78685010	80055721	1749	228	psoriasis	af	-0.101417	-0.95571	0.63026	0.0102854	0	1	0.742239
1170	7	78685010	80055721	1749	228	psoriasis	stroke	-0.532183	-1	0.24442	0.283219	0	1	0.157034
1170	7	78685010	80055721	1749	228	psoriasis	pad	0.418198	-0.33198	1	0.17489	0	1	0.240826
1170	7	78685010	80055721	1749	228	psoriasis	ht	-0.629199	-1	0.22271	0.395891	0	1	0.127017
1179	7	90660832	92530165	1718	264	psoriasis	cad	-0.154487	-0.80559	0.39443	0.0238662	0	0.69393	0.546018
1179	7	90660832	92530165	1718	264	psoriasis	hf	0.0407026	-0.26829	0.38414	0.00165671	0	0.17184	0.771871
1179	7	90660832	92530165	1718	264	psoriasis	af	-0.647171	-1	-0.24759	0.41883	0.06178	1	0.00280923
1179	7	90660832	92530165	1718	264	psoriasis	stroke	0.458999	-0.11007	1	0.21068	0	1	0.102362
1179	7	90660832	92530165	1718	264	psoriasis	pad	-0.453601	-1	0.11318	0.205754	0	1	0.107867
1179	7	90660832	92530165	1718	264	psoriasis	ht	0.568309	0.1213	1	0.322976	0.01721	1	0.014738
1180	7	92530166	93691725	1401	250	psoriasis	cad	-0.218553	-1	0.56636	0.0477654	0	1	0.527849
1180	7	92530166	93691725	1401	250	psoriasis	hf	0.41595	0.0437	0.92302	0.173015	0.00402	0.85196	0.033836
1180	7	92530166	93691725	1401	250	psoriasis	af	-0.306483	-1	0.27759	0.0939317	0	1	0.272102
1180	7	92530166	93691725	1401	250	psoriasis	stroke	0.318754	-0.18991	0.98907	0.101604	0	0.98305	0.20331
1180	7	92530166	93691725	1401	250	psoriasis	pad	0.640282	0.27519	1	0.409961	0.07573	1	0.000988405
1180	7	92530166	93691725	1401	250	psoriasis	ht	-0.0949358	-0.52172	0.3149	0.00901281	0	0.28812	0.627518
1188	7	101950749	103191322	1219	150	psoriasis	cad	0.375234	-0.29902	1	0.140801	0	1	0.246929
1188	7	101950749	103191322	1219	150	psoriasis	mi	0.0312057	-0.68416	0.78516	0.000973795	0	0.9157	0.912014
1188	7	101950749	103191322	1219	150	psoriasis	af	0.119387	-1	1	0.0142532	0	1	0.791185
1188	7	101950749	103191322	1219	150	psoriasis	ht	0.139158	-0.81352	1	0.0193648	0	1	0.715636
1195	7	110479480	111795299	1133	246	psoriasis	cad	0.331473	-0.27151	1	0.109875	0	1	0.243229
1195	7	110479480	111795299	1133	246	psoriasis	hf	-0.356191	-0.81498	-0.0845	0.126872	0.00781	0.66419	0.0115973
1195	7	110479480	111795299	1133	246	psoriasis	mi	0.231307	-0.04608	0.65648	0.053503	0	0.43218	0.105049
1195	7	110479480	111795299	1133	246	psoriasis	af	-0.932283	-1	-0.25524	0.869151	0.07071	1	0.0104947
1195	7	110479480	111795299	1133	246	psoriasis	stroke	0.0807029	-0.5262	0.74473	0.00651295	0	0.64066	0.76196
1195	7	110479480	111795299	1133	246	psoriasis	pad	-0.548098	-1	-0.113	0.300411	0.0144	1	0.0180141
1195	7	110479480	111795299	1133	246	psoriasis	ht	0.148502	-0.63501	1	0.022053	0	1	0.651127
1209	7	130418705	131856481	2203	348	psoriasis	cad	0.464599	0.14732	0.87602	0.215853	0.0217	0.7674	0.00507335
1209	7	130418705	131856481	2203	348	psoriasis	hf	-0.328077	-0.62519	-0.09426	0.107634	0.0089	0.39086	0.00708391
1209	7	130418705	131856481	2203	348	psoriasis	mi	0.109307	-0.19404	0.43079	0.0119481	0	0.18635	0.47313
1209	7	130418705	131856481	2203	348	psoriasis	stroke	0.554202	-0.00491	1	0.30714	0	1	0.0501777
1209	7	130418705	131856481	2203	348	psoriasis	pad	-0.0177831	-0.45364	0.42736	0.000316238	0	0.26557	0.930814
1209	7	130418705	131856481	2203	348	psoriasis	ht	0.422686	0.18573	0.75027	0.178663	0.0345	0.56291	0.000726285
1210	7	131856482	133807216	2321	287	psoriasis	cad	0.71467	0.2058	1	0.510754	0.04307	1	0.00838106
1210	7	131856482	133807216	2321	287	psoriasis	stroke	0.368907	-0.32053	1	0.136092	0	1	0.259882
1210	7	131856482	133807216	2321	287	psoriasis	pad	-0.910043	-1	-0.35499	0.828179	0.12638	1	0.00191651
1210	7	131856482	133807216	2321	287	psoriasis	ht	0.205975	-0.32636	0.88571	0.0424256	0	0.80637	0.412733
1212	7	134943222	136113467	2308	275	psoriasis	cad	0.671117	-0.03029	1	0.450399	0	1	0.0608436
1212	7	134943222	136113467	2308	275	psoriasis	mi	0.113542	-0.30402	0.70728	0.0128918	0	0.54286	0.554941
1212	7	134943222	136113467	2308	275	psoriasis	af	0.571998	-0.18667	1	0.327181	0	1	0.133048
1212	7	134943222	136113467	2308	275	psoriasis	stroke	0.0217566	-1	1	0.000473348	0	1	0.955966
1212	7	134943222	136113467	2308	275	psoriasis	pad	-0.699018	-1	-0.01426	0.488627	0.00675	1	0.0519517
1212	7	134943222	136113467	2308	275	psoriasis	ht	-0.429519	-1	0.24547	0.184487	0	1	0.19229
1215	7	138755108	140217630	1862	325	psoriasis	cad	0.655297	0.37683	1	0.429414	0.142	1	1.81426e-05
1215	7	138755108	140217630	1862	325	psoriasis	hf	0.11401	-0.18893	0.42694	0.0129982	0	0.18422	0.44685
1215	7	138755108	140217630	1862	325	psoriasis	mi	0.10821	-0.06853	0.29591	0.0117093	0	0.08792	0.232195
1215	7	138755108	140217630	1862	325	psoriasis	af	0.830272	0.5361	1	0.689352	0.2874	1	4.11786e-07
1215	7	138755108	140217630	1862	325	psoriasis	stroke	0.311737	-0.18412	0.99076	0.0971797	0	0.98861	0.19862
1215	7	138755108	140217630	1862	325	psoriasis	pad	0.438793	0.07962	0.876	0.19254	0.00765	0.76737	0.0181271
1215	7	138755108	140217630	1862	325	psoriasis	ht	0.464242	0.17149	0.81624	0.215521	0.02947	0.66624	0.00252872
1216	7	140217631	142098979	1937	299	psoriasis	cad	0.0585216	-0.72055	0.88334	0.00342478	0	1	0.852204
1216	7	140217631	142098979	1937	299	psoriasis	af	-0.359731	-1	0.29953	0.129406	0	1	0.244418
1216	7	140217631	142098979	1937	299	psoriasis	stroke	0.872301	0.26067	1	0.76091	0.06928	1	0.00809691
1216	7	140217631	142098979	1937	299	psoriasis	pad	0.205401	-0.61273	1	0.0421894	0	1	0.554765
1216	7	140217631	142098979	1937	299	psoriasis	ht	0.379147	-0.27812	1	0.143753	0	1	0.224631
1217	7	142098980	144324464	1894	287	psoriasis	cad	-0.101234	-1	0.72461	0.0102483	0	1	0.75631
1217	7	142098980	144324464	1894	287	psoriasis	hf	0.157228	-0.14084	0.52886	0.0247206	0	0.28133	0.275165
1217	7	142098980	144324464	1894	287	psoriasis	stroke	0.17537	-0.77577	1	0.0307548	0	1	0.640188
1217	7	142098980	144324464	1894	287	psoriasis	pad	0.184096	-0.4162	0.93676	0.0338914	0	0.90077	0.501771
1217	7	142098980	144324464	1894	287	psoriasis	ht	0.255041	-0.26673	0.91957	0.0650458	0	0.84904	0.302956
1222	7	148622914	149842999	1606	269	psoriasis	cad	-0.0700944	-0.48569	0.3294	0.00491322	0	0.24992	0.715506
1222	7	148622914	149842999	1606	269	psoriasis	mi	-0.122672	-0.35991	0.10916	0.0150483	0	0.12966	0.287174
1222	7	148622914	149842999	1606	269	psoriasis	af	-0.0278249	-0.40412	0.35239	0.000774225	0	0.1943	0.877816
1222	7	148622914	149842999	1606	269	psoriasis	pad	0.0344086	-0.29294	0.37184	0.00118395	0	0.1569	0.83109
1223	7	149843000	150897818	1927	244	psoriasis	cad	0.473594	0.0916	1	0.224291	0.00971	1	0.0141912
1223	7	149843000	150897818	1927	244	psoriasis	hf	0.105921	-0.18829	0.47249	0.0112193	0	0.2338	0.449062
1223	7	149843000	150897818	1927	244	psoriasis	mi	-0.0452565	-0.38584	0.2646	0.00204815	0	0.16812	0.738177
1223	7	149843000	150897818	1927	244	psoriasis	af	-0.544731	-1	-0.0489	0.296732	0.0054	1	0.0345086
1223	7	149843000	150897818	1927	244	psoriasis	stroke	0.117429	-0.49451	0.79687	0.0137895	0	0.71307	0.666142
1223	7	149843000	150897818	1927	244	psoriasis	pad	0.0947356	-0.68319	0.96353	0.00897483	0	1	0.763186
1223	7	149843000	150897818	1927	244	psoriasis	ht	0.726027	0.40533	1	0.527115	0.16429	1	1.49243e-05
1227	7	154407488	155280610	2033	332	psoriasis	cad	0.199129	-0.43626	1	0.0396524	0	1	0.495395
1227	7	154407488	155280610	2033	332	psoriasis	stroke	0.993996	0.45333	1	0.988027	0.2055	1	0.000475202
1227	7	154407488	155280610	2033	332	psoriasis	pad	0.673461	-0.08691	1	0.453549	0	1	0.0773031
1229	7	156344387	157199331	1915	227	psoriasis	cad	0.492378	-0.18896	1	0.242436	0	1	0.143493
1229	7	156344387	157199331	1915	227	psoriasis	hf	0.0790358	-0.23264	0.44838	0.00624665	0	0.21072	0.584345
1229	7	156344387	157199331	1915	227	psoriasis	mi	0.244715	-0.03118	0.67697	0.0598855	0	0.46351	0.0743087
1229	7	156344387	157199331	1915	227	psoriasis	af	0.266137	-0.42385	1	0.0708288	0	1	0.386646
1229	7	156344387	157199331	1915	227	psoriasis	ht	0.453572	-0.08874	1	0.205727	0	1	0.0941566
1251	8	11466762	12296849	956	199	psoriasis	cad	0.306718	-0.52789	1	0.094076	0	1	0.404208
1251	8	11466762	12296849	956	199	psoriasis	hf	-0.162019	-0.61703	0.15967	0.0262501	0	0.38966	0.300652
1251	8	11466762	12296849	956	199	psoriasis	af	-0.109179	-0.72759	0.41115	0.01192	0	0.57072	0.646362
1251	8	11466762	12296849	956	199	psoriasis	stroke	0.381343	-0.32305	1	0.145422	0	1	0.253294
1251	8	11466762	12296849	956	199	psoriasis	pad	0.430802	-0.22577	1	0.185591	0	1	0.176216
1251	8	11466762	12296849	956	199	psoriasis	ht	0.691462	0.18019	1	0.478119	0.03357	1	0.0114779
1267	8	21650454	22895018	1967	328	psoriasis	cad	0.147759	-0.3537	0.71791	0.0218327	0	0.54043	0.527507
1267	8	21650454	22895018	1967	328	psoriasis	hf	-0.0121659	-0.30708	0.27773	0.000148009	0	0.12351	0.92832
1267	8	21650454	22895018	1967	328	psoriasis	mi	0.278978	0.0457	0.63748	0.0778285	0.00273	0.40638	0.0198433
1267	8	21650454	22895018	1967	328	psoriasis	af	-0.165939	-0.69896	0.29754	0.0275358	0	0.49402	0.444984
1267	8	21650454	22895018	1967	328	psoriasis	stroke	0.0840216	-0.54434	0.74021	0.00705963	0	0.64776	0.754866
1267	8	21650454	22895018	1967	328	psoriasis	pad	0.144759	-0.40166	0.77269	0.0209552	0	0.61777	0.565892
1267	8	21650454	22895018	1967	328	psoriasis	ht	0.280372	-0.09555	0.78788	0.0786084	0	0.62116	0.135803
1270	8	24863244	25859277	1676	262	psoriasis	cad	-0.148326	-1	0.61358	0.0220006	0	1	0.639548
1270	8	24863244	25859277	1676	262	psoriasis	mi	-0.233621	-0.81521	0.09395	0.054579	0	0.66865	0.148702
1270	8	24863244	25859277	1676	262	psoriasis	af	0.524879	-0.11907	1	0.275498	0	1	0.0996821
1270	8	24863244	25859277	1676	262	psoriasis	stroke	-0.429987	-1	0.16375	0.184889	0	1	0.132326
1270	8	24863244	25859277	1676	262	psoriasis	pad	-0.0489427	-0.77508	0.61487	0.00239539	0	0.84962	0.856065
1270	8	24863244	25859277	1676	262	psoriasis	ht	0.174563	-0.37519	0.98526	0.0304722	0	1	0.48922
1271	8	25859278	26679135	1965	242	psoriasis	cad	0.162001	-0.48553	0.99894	0.0262443	0	1	0.572475
1271	8	25859278	26679135	1965	242	psoriasis	hf	-0.126202	-0.6731	0.29672	0.0159269	0	0.50892	0.494501
1271	8	25859278	26679135	1965	242	psoriasis	mi	-0.0881974	-0.56177	0.27566	0.00777877	0	0.34111	0.590573
1271	8	25859278	26679135	1965	242	psoriasis	af	0.17481	-0.48332	1	0.0305586	0	1	0.544165
1271	8	25859278	26679135	1965	242	psoriasis	stroke	-0.395901	-1	0.18977	0.156738	0	1	0.169705
1271	8	25859278	26679135	1965	242	psoriasis	ht	-0.112748	-0.72764	0.34916	0.012712	0	0.57194	0.591136
1285	8	43825634	49044813	1204	134	psoriasis	mi	0.0150794	-0.41892	0.45114	0.000227389	0	0.30796	0.933334
1285	8	43825634	49044813	1204	134	psoriasis	stroke	0.07175	-0.97043	1	0.00514806	0	1	0.854597
1285	8	43825634	49044813	1204	134	psoriasis	pad	0.0240922	-1	1	0.000580435	0	1	0.951322
1298	8	61324890	62330900	1176	232	psoriasis	cad	0.951414	0.45236	1	0.905189	0.20463	1	0.000669916
1298	8	61324890	62330900	1176	232	psoriasis	mi	0.00437455	-0.24779	0.26279	1.91367e-05	0	0.09119	0.970417
1298	8	61324890	62330900	1176	232	psoriasis	af	0.219397	-0.31756	0.87761	0.0481351	0	0.77958	0.392311
1298	8	61324890	62330900	1176	232	psoriasis	stroke	0.50373	0.01643	1	0.253744	0.00381	1	0.0483092
1298	8	61324890	62330900	1176	232	psoriasis	pad	0.143882	-0.2333	0.56011	0.020702	0	0.31518	0.440456
1298	8	61324890	62330900	1176	232	psoriasis	ht	0.69823	0.30681	1	0.487525	0.09413	1	0.000735534
1302	8	66018205	66960438	1354	161	psoriasis	cad	0.10255	-1	1	0.0105165	0	1	0.829835
1302	8	66018205	66960438	1354	161	psoriasis	mi	0.33066	-0.08464	1	0.109336	0	1	0.110697
1302	8	66018205	66960438	1354	161	psoriasis	ht	0.26293	-0.6039	1	0.0691319	0	1	0.479392
1304	8	68683824	70004665	2125	301	psoriasis	mi	-0.234105	-0.88841	0.20357	0.0548053	0	0.80693	0.256361
1304	8	68683824	70004665	2125	301	psoriasis	stroke	-0.144872	-1	0.83866	0.0209879	0	1	0.704269
1304	8	68683824	70004665	2125	301	psoriasis	ht	-0.312916	-1	0.25802	0.0979163	0	1	0.259108
1307	8	72013185	72917489	1498	270	psoriasis	af	-0.428243	-1	0.07469	0.183392	0	1	0.0926417
1307	8	72013185	72917489	1498	270	psoriasis	stroke	0.000410802	-0.52546	0.49437	1.68758e-07	0	0.37171	0.998586
1307	8	72013185	72917489	1498	270	psoriasis	pad	0.175668	-0.17559	0.54687	0.0308591	0	0.29912	0.31254
1307	8	72013185	72917489	1498	270	psoriasis	ht	0.148259	-0.27178	0.58701	0.0219807	0	0.34795	0.46081
1330	8	101448440	102548680	1597	307	psoriasis	cad	0.504749	-0.00756	1	0.254771	0	1	0.0550472
1330	8	101448440	102548680	1597	307	psoriasis	mi	-0.0759617	-0.55355	0.35181	0.00577018	0	0.33366	0.705632
1330	8	101448440	102548680	1597	307	psoriasis	af	0.412861	-0.02728	1	0.170455	0	1	0.0685335
1330	8	101448440	102548680	1597	307	psoriasis	stroke	-0.0192472	-0.59211	0.51778	0.000370454	0	0.466	0.934783
1330	8	101448440	102548680	1597	307	psoriasis	pad	0.389004	-0.05305	1	0.151324	0	1	0.0868626
1330	8	101448440	102548680	1597	307	psoriasis	ht	-0.256133	-0.85004	0.18411	0.0656039	0	0.73133	0.227873
1331	8	102548681	103716053	2081	271	psoriasis	mi	0.0296389	-0.19342	0.26676	0.000878462	0	0.0792	0.789748
1331	8	102548681	103716053	2081	271	psoriasis	af	0.322671	-0.21633	1	0.104117	0	1	0.212411
1331	8	102548681	103716053	2081	271	psoriasis	stroke	0.174462	-0.45762	0.94028	0.0304368	0	0.91859	0.528815
1331	8	102548681	103716053	2081	271	psoriasis	pad	0.243876	-0.50447	1	0.0594754	0	1	0.460331
1331	8	102548681	103716053	2081	271	psoriasis	ht	0.417445	0.03992	0.90877	0.17426	0.00406	0.82586	0.0308626
1335	8	106500951	107787163	1907	233	psoriasis	cad	0.156557	-0.3007	0.68547	0.02451	0	0.4777	0.484376
1335	8	106500951	107787163	1907	233	psoriasis	mi	0.0261443	-0.207	0.2672	0.000683526	0	0.08164	0.818517
1335	8	106500951	107787163	1907	233	psoriasis	af	0.0301171	-0.66927	0.74558	0.000907037	0	0.80725	0.917223
1335	8	106500951	107787163	1907	233	psoriasis	pad	0.391806	-0.02264	0.9022	0.153512	0	0.81396	0.0581627
1335	8	106500951	107787163	1907	233	psoriasis	ht	-0.0552502	-0.5148	0.39769	0.00305259	0	0.29936	0.791132
1344	8	116094204	118300068	2013	322	psoriasis	cad	0.0338285	-0.53238	0.60628	0.00114437	0	0.48119	0.891619
1344	8	116094204	118300068	2013	322	psoriasis	hf	0.119562	-0.10668	0.38115	0.0142951	0	0.14528	0.28561
1344	8	116094204	118300068	2013	322	psoriasis	mi	0.229286	0.00785	0.48312	0.052572	0.0008	0.2334	0.0401348
1344	8	116094204	118300068	2013	322	psoriasis	af	0.239453	-0.18385	0.74234	0.0573375	0	0.55107	0.254651
1344	8	116094204	118300068	2013	322	psoriasis	stroke	0.520139	-0.0559	1	0.270545	0	1	0.0761125
1344	8	116094204	118300068	2013	322	psoriasis	pad	0.332943	-0.03136	0.77288	0.110851	0	0.59735	0.0743474
1344	8	116094204	118300068	2013	322	psoriasis	ht	0.414187	-0.01181	0.97623	0.171551	0	0.95302	0.0605589
1346	8	119423299	120216587	1269	196	psoriasis	mi	0.48239	0.17077	0.99085	0.2327	0.02916	0.98178	0.0038128
1346	8	119423299	120216587	1269	196	psoriasis	af	0.121679	-0.62976	1	0.0148057	0	1	0.700585
1346	8	119423299	120216587	1269	196	psoriasis	pad	0.541142	-0.10401	1	0.292834	0	1	0.0920722
1346	8	119423299	120216587	1269	196	psoriasis	ht	0.612815	0.1852	1	0.375542	0.03452	1	0.00857298
1351	8	125453323	126766827	1988	307	psoriasis	cad	-0.0170896	-0.33346	0.29034	0.000292055	0	0.13196	0.90704
1351	8	125453323	126766827	1988	307	psoriasis	hf	-0.111332	-0.38829	0.13699	0.0123948	0	0.15186	0.370345
1351	8	125453323	126766827	1988	307	psoriasis	mi	-0.219632	-0.4862	-0.0139	0.0482383	0.00074	0.23639	0.0403966
1351	8	125453323	126766827	1988	307	psoriasis	af	-0.0561364	-0.49376	0.36347	0.00315129	0	0.26571	0.772189
1351	8	125453323	126766827	1988	307	psoriasis	stroke	0.0569999	-0.61263	0.78855	0.00324898	0	0.77577	0.838074
1351	8	125453323	126766827	1988	307	psoriasis	pad	0.0498921	-0.39082	0.49181	0.00248922	0	0.28363	0.805862
1351	8	125453323	126766827	1988	307	psoriasis	ht	-0.145004	-0.60046	0.26548	0.0210262	0	0.36978	0.470062
1353	8	128073655	129291118	2176	344	psoriasis	cad	0.311451	-0.26915	1	0.0970018	0	1	0.260128
1353	8	128073655	129291118	2176	344	psoriasis	mi	-0.109502	-0.44719	0.18601	0.0119906	0	0.20549	0.45402
1353	8	128073655	129291118	2176	344	psoriasis	af	0.323693	-0.11862	0.92368	0.104777	0	0.85318	0.147744
1353	8	128073655	129291118	2176	344	psoriasis	stroke	-0.015562	-0.75032	0.70263	0.000242176	0	0.77637	0.957174
1353	8	128073655	129291118	2176	344	psoriasis	pad	-0.439151	-1	-0.02969	0.192853	0.00313	1	0.0426881
1353	8	128073655	129291118	2176	344	psoriasis	ht	0.570907	0.08863	1	0.325934	0.01197	1	0.0260597
1354	8	129291119	130383563	1820	212	psoriasis	cad	-0.586257	-1	0.0683	0.343697	0	1	0.0775513
1354	8	129291119	130383563	1820	212	psoriasis	hf	-0.0573295	-0.81348	0.66364	0.00328667	0	0.88842	0.847522
1354	8	129291119	130383563	1820	212	psoriasis	stroke	-0.10284	-0.54457	0.32207	0.0105761	0	0.30801	0.612016
1354	8	129291119	130383563	1820	212	psoriasis	pad	-0.206178	-0.7145	0.23637	0.0425095	0	0.51237	0.344703
1354	8	129291119	130383563	1820	212	psoriasis	ht	-0.133597	-0.57396	0.28544	0.0178481	0	0.33383	0.498098
1356	8	131545726	132534636	2014	257	psoriasis	mi	-0.0102696	-0.34813	0.31352	0.000105465	0	0.17115	0.942947
1356	8	131545726	132534636	2014	257	psoriasis	af	-0.235072	-1	0.72808	0.0552589	0	1	0.552525
1356	8	131545726	132534636	2014	257	psoriasis	stroke	-0.342035	-1	0.22848	0.116988	0	1	0.209005
1356	8	131545726	132534636	2014	257	psoriasis	pad	0.239539	-0.31583	1	0.057379	0	1	0.36827
1359	8	134509449	135313673	1873	285	psoriasis	cad	0.0466466	-0.38231	0.48848	0.00217591	0	0.27055	0.815718
1359	8	134509449	135313673	1873	285	psoriasis	mi	0.0620566	-0.19383	0.32651	0.00385102	0	0.11144	0.617999
1359	8	134509449	135313673	1873	285	psoriasis	af	0.712346	0.1951	1	0.507436	0.03937	1	0.00902422
1359	8	134509449	135313673	1873	285	psoriasis	pad	-0.839958	-1	-0.23547	0.70553	0.0574	1	0.00977055
1359	8	134509449	135313673	1873	285	psoriasis	ht	0.050181	-0.43633	0.54306	0.00251813	0	0.34834	0.819744
1360	8	135313674	136220342	1750	258	psoriasis	cad	-0.175115	-0.90204	0.39709	0.0306652	0	0.83591	0.515129
1360	8	135313674	136220342	1750	258	psoriasis	af	0.102019	-0.59082	0.89382	0.0104078	0	0.89662	0.733606
1360	8	135313674	136220342	1750	258	psoriasis	stroke	0.254452	-0.28276	0.99193	0.0647458	0	0.99292	0.320944
1360	8	135313674	136220342	1750	258	psoriasis	pad	0.240649	-0.64224	1	0.0579121	0	1	0.51072
1360	8	135313674	136220342	1750	258	psoriasis	ht	0.483732	0.05408	1	0.233997	0.00618	1	0.0295197
1373	9	1874962	2441120	1195	275	psoriasis	cad	0.15576	-0.63103	1	0.0242611	0	1	0.63245
1373	9	1874962	2441120	1195	275	psoriasis	mi	0.0381579	-0.32809	0.43443	0.00145603	0	0.25508	0.806701
1373	9	1874962	2441120	1195	275	psoriasis	af	0.162904	-0.71965	1	0.0265379	0	1	0.648601
1373	9	1874962	2441120	1195	275	psoriasis	stroke	0.370649	-0.36229	1	0.13738	0	1	0.278424
1373	9	1874962	2441120	1195	275	psoriasis	pad	0.35247	-0.16325	1	0.124235	0	1	0.169137
1373	9	1874962	2441120	1195	275	psoriasis	ht	0.387623	-0.19214	1	0.150252	0	1	0.181978
1374	9	2441121	3079045	1331	267	psoriasis	cad	0.552095	-0.29402	1	0.304809	0	1	0.1709
1374	9	2441121	3079045	1331	267	psoriasis	af	-0.176577	-1	0.5793	0.0311795	0	1	0.577158
1374	9	2441121	3079045	1331	267	psoriasis	stroke	-0.302182	-1	0.73792	0.0913141	0	1	0.486199
1374	9	2441121	3079045	1331	267	psoriasis	pad	0.242844	-0.62624	1	0.0589732	0	1	0.506484
1374	9	2441121	3079045	1331	267	psoriasis	ht	-0.296265	-1	0.43036	0.0877727	0	1	0.371893
1377	9	4596615	5437591	1170	253	psoriasis	cad	-0.172498	-0.95446	0.46978	0.0297554	0	0.98728	0.54667
1377	9	4596615	5437591	1170	253	psoriasis	hf	0.215049	-0.34152	0.90683	0.0462461	0	0.8332	0.403683
1377	9	4596615	5437591	1170	253	psoriasis	mi	0.295054	0.00945	0.72753	0.0870567	0.00137	0.52931	0.0380747
1377	9	4596615	5437591	1170	253	psoriasis	af	-0.297158	-1	0.32554	0.0883028	0	1	0.298958
1377	9	4596615	5437591	1170	253	psoriasis	stroke	0.578325	-0.03211	1	0.33446	0	1	0.062643
1377	9	4596615	5437591	1170	253	psoriasis	ht	-0.115793	-0.95198	0.61382	0.013408	0	1	0.704239
1383	9	9920259	10675474	1532	263	psoriasis	cad	0.390322	-0.61249	1	0.152351	0	1	0.363894
1383	9	9920259	10675474	1532	263	psoriasis	mi	-0.153647	-0.78631	0.28839	0.0236075	0	0.64789	0.45514
1383	9	9920259	10675474	1532	263	psoriasis	af	-0.529554	-1	0.28251	0.280427	0	1	0.184159
1383	9	9920259	10675474	1532	263	psoriasis	pad	-0.0640372	-0.88854	0.69488	0.00410077	0	1	0.831941
1383	9	9920259	10675474	1532	263	psoriasis	ht	-0.616403	-1	0.19084	0.379953	0	1	0.125964
1391	9	15839404	16658377	1223	276	psoriasis	cad	0.685627	0.05804	1	0.470084	0.00962	1	0.0305682
1391	9	15839404	16658377	1223	276	psoriasis	hf	0.0586106	-0.26384	0.4354	0.0034352	0	0.20306	0.695199
1391	9	15839404	16658377	1223	276	psoriasis	af	-0.00912685	-0.93198	0.88014	8.32995e-05	0	1	0.978378
1391	9	15839404	16658377	1223	276	psoriasis	stroke	0.850659	0.41946	1	0.723621	0.17595	1	0.000302148
1391	9	15839404	16658377	1223	276	psoriasis	pad	0.454047	0.01547	1	0.206159	0.00369	1	0.044736
1391	9	15839404	16658377	1223	276	psoriasis	ht	0.118303	-0.38352	0.71755	0.0139957	0	0.5602	0.601994
1396	9	19463293	20483880	1317	282	psoriasis	cad	1	0.39914	1	1	0.15931	1	0.000394795
1396	9	19463293	20483880	1317	282	psoriasis	hf	-0.0715607	-0.43237	0.22383	0.00512093	0	0.21257	0.610977
1396	9	19463293	20483880	1317	282	psoriasis	af	-0.277793	-1	0.26519	0.0771687	0	1	0.289764
1396	9	19463293	20483880	1317	282	psoriasis	stroke	0.413551	-0.19218	1	0.171024	0	1	0.168375
1396	9	19463293	20483880	1317	282	psoriasis	pad	0.690733	0.15358	1	0.477112	0.02638	1	0.0143052
1396	9	19463293	20483880	1317	282	psoriasis	ht	0.0659321	-0.84558	1	0.00434704	0	1	0.850125
1399	9	23091194	23859374	1223	274	psoriasis	cad	0.287098	-0.17794	0.91598	0.0824251	0	0.84186	0.205265
1399	9	23091194	23859374	1223	274	psoriasis	hf	-0.0621164	-0.41498	0.25533	0.00385845	0	0.19408	0.669177
1399	9	23091194	23859374	1223	274	psoriasis	mi	0.0997534	-0.22262	0.48994	0.00995075	0	0.24989	0.508663
1399	9	23091194	23859374	1223	274	psoriasis	af	-0.734623	-1	-0.20586	0.53967	0.04391	1	0.00891518
1399	9	23091194	23859374	1223	274	psoriasis	stroke	-0.10202	-0.81764	0.53297	0.0104082	0	0.7824	0.712336
1399	9	23091194	23859374	1223	274	psoriasis	pad	-0.447855	-1	0.19769	0.200574	0	1	0.15343
1399	9	23091194	23859374	1223	274	psoriasis	ht	0.570384	-0.17721	1	0.325338	0	1	0.128695
1404	9	27366480	28067454	1324	243	psoriasis	cad	-0.373037	-1	0.05771	0.139157	0	1	0.0977709
1404	9	27366480	28067454	1324	243	psoriasis	hf	-0.0465418	-0.36325	0.24107	0.00216614	0	0.14435	0.727993
1404	9	27366480	28067454	1324	243	psoriasis	af	0.114378	-0.75313	1	0.0130823	0	1	0.73674
1404	9	27366480	28067454	1324	243	psoriasis	stroke	-0.0443983	-0.72438	0.57685	0.00197121	0	0.6467	0.870287
1404	9	27366480	28067454	1324	243	psoriasis	pad	0.583945	0.09729	1	0.340992	0.01261	1	0.0225963
1404	9	27366480	28067454	1324	243	psoriasis	ht	-0.0975301	-0.74247	0.48265	0.00951212	0	0.59312	0.706631
1410	9	32253284	33194892	1874	227	psoriasis	cad	-0.162296	-0.66042	0.24826	0.02634	0	0.45027	0.408454
1410	9	32253284	33194892	1874	227	psoriasis	mi	0.00571875	-0.12289	0.1341	3.27041e-05	0	0.02234	0.928911
1410	9	32253284	33194892	1874	227	psoriasis	af	-0.220349	-0.75707	0.19008	0.0485539	0	0.57648	0.257048
1410	9	32253284	33194892	1874	227	psoriasis	stroke	0.149821	-0.17054	0.49331	0.0224463	0	0.24471	0.345382
1410	9	32253284	33194892	1874	227	psoriasis	pad	0.0316458	-0.28993	0.36105	0.00100146	0	0.14888	0.839427
1410	9	32253284	33194892	1874	227	psoriasis	ht	0.121634	-0.14443	0.39484	0.0147948	0	0.15639	0.355502
1411	9	33194893	34704544	2212	235	psoriasis	af	0.660237	-0.0465	1	0.435913	0	1	0.0635888
1411	9	33194893	34704544	2212	235	psoriasis	stroke	0.173207	-0.47033	0.92309	0.0300007	0	0.89706	0.546057
1411	9	33194893	34704544	2212	235	psoriasis	pad	0.099472	-0.76704	1	0.00989468	0	1	0.772479
1411	9	33194893	34704544	2212	235	psoriasis	ht	-0.313326	-0.83377	0.09941	0.0981734	0	0.69682	0.127011
1415	9	38822978	43903829	31	9	psoriasis	stroke	-0.446062	-1	0.40225	0.198972	0	1	0.259436
1424	9	78630916	79451035	1654	285	psoriasis	cad	0.0139945	-0.52457	0.54198	0.000195847	0	0.43115	0.951663
1424	9	78630916	79451035	1654	285	psoriasis	mi	-0.198599	-0.56284	0.06461	0.0394415	0	0.31678	0.13245
1424	9	78630916	79451035	1654	285	psoriasis	af	-0.0365099	-1	0.9364	0.00133297	0	1	0.917901
1424	9	78630916	79451035	1654	285	psoriasis	stroke	-0.0311387	-0.60181	0.51629	0.000969618	0	0.48033	0.895151
1424	9	78630916	79451035	1654	285	psoriasis	pad	0.114388	-0.32749	0.64104	0.0130846	0	0.42739	0.577201
1424	9	78630916	79451035	1654	285	psoriasis	ht	0.209927	-0.28911	0.84606	0.0440694	0	0.73166	0.384125
1441	9	95854926	96670171	1621	180	psoriasis	cad	-0.396065	-1	0.37454	0.156867	0	1	0.273256
1441	9	95854926	96670171	1621	180	psoriasis	hf	0.134465	-0.30907	0.68461	0.0180808	0	0.50699	0.498627
1441	9	95854926	96670171	1621	180	psoriasis	mi	-0.148354	-0.60635	0.18028	0.022009	0	0.37325	0.347184
1441	9	95854926	96670171	1621	180	psoriasis	af	-0.343264	-1	0.3522	0.11783	0	1	0.281059
1441	9	95854926	96670171	1621	180	psoriasis	stroke	-0.533786	-1	0.17431	0.284928	0	1	0.125903
1441	9	95854926	96670171	1621	180	psoriasis	pad	-0.326058	-1	0.38193	0.106314	0	1	0.305785
1441	9	95854926	96670171	1621	180	psoriasis	ht	-0.159178	-0.9268	0.46538	0.0253376	0	0.92993	0.562685
1443	9	97418634	98885862	2141	256	psoriasis	cad	0.898326	0.36117	1	0.80699	0.13064	1	0.00236344
1443	9	97418634	98885862	2141	256	psoriasis	hf	0.0790733	-0.23611	0.43879	0.00625258	0	0.20695	0.595429
1443	9	97418634	98885862	2141	256	psoriasis	mi	0.108448	-0.19627	0.47364	0.0117609	0	0.22766	0.456291
1443	9	97418634	98885862	2141	256	psoriasis	af	-0.0716375	-0.49372	0.32477	0.00513193	0	0.27916	0.69348
1443	9	97418634	98885862	2141	256	psoriasis	stroke	-0.00465445	-0.57842	0.5467	2.16639e-05	0	0.47713	0.984562
1443	9	97418634	98885862	2141	256	psoriasis	pad	0.327331	-0.36476	1	0.107145	0	1	0.302862
1443	9	97418634	98885862	2141	256	psoriasis	ht	0.0101674	-0.51934	0.55251	0.000103375	0	0.42062	0.965449
1446	9	101596751	103165725	1581	263	psoriasis	af	0.044383	-0.60966	0.73099	0.00196985	0	0.74476	0.866334
1446	9	101596751	103165725	1581	263	psoriasis	stroke	0.529161	-0.20568	1	0.280012	0	1	0.137466
1446	9	101596751	103165725	1581	263	psoriasis	pad	-0.23563	-1	0.31179	0.0555213	0	1	0.373629
1446	9	101596751	103165725	1581	263	psoriasis	ht	0.770452	0.19201	1	0.593596	0.0404	1	0.0125805
1453	9	109150718	110630150	2529	336	psoriasis	cad	-0.27965	-1	0.18681	0.0782043	0	1	0.217009
1453	9	109150718	110630150	2529	336	psoriasis	mi	-0.220837	-0.71107	0.06636	0.0487691	0	0.51281	0.115656
1453	9	109150718	110630150	2529	336	psoriasis	af	-0.407592	-1	0.19863	0.166131	0	1	0.169179
1453	9	109150718	110630150	2529	336	psoriasis	stroke	-0.568632	-1	0.07436	0.323343	0	1	0.0781684
1453	9	109150718	110630150	2529	336	psoriasis	pad	-0.17451	-1	0.47533	0.0304538	0	1	0.55094
1453	9	109150718	110630150	2529	336	psoriasis	ht	0.358305	-0.07916	1	0.128383	0	1	0.105338
1454	9	110630151	111368107	1183	206	psoriasis	cad	-0.164894	-0.53914	0.171	0.0271902	0	0.29317	0.310039
1454	9	110630151	111368107	1183	206	psoriasis	stroke	-0.277772	-0.67832	0.05681	0.0771575	0	0.46139	0.0938052
1454	9	110630151	111368107	1183	206	psoriasis	pad	-0.27835	-0.59217	-0.00082	0.0774787	0.00096	0.35066	0.0517956
1455	9	111368108	112076381	1614	186	psoriasis	hf	-0.046715	-0.69839	0.57806	0.00218229	0	0.58745	0.863091
1455	9	111368108	112076381	1614	186	psoriasis	af	-0.270596	-0.76141	0.14057	0.0732224	0	0.58083	0.192696
1455	9	111368108	112076381	1614	186	psoriasis	pad	0.300865	-0.24337	1	0.09052	0	1	0.261473
1455	9	111368108	112076381	1614	186	psoriasis	ht	0.290527	-0.2342	0.93716	0.0844062	0	0.89017	0.257914
1462	9	117054910	117989017	1718	247	psoriasis	cad	0.372945	-0.33146	1	0.139088	0	1	0.25178
1462	9	117054910	117989017	1718	247	psoriasis	af	0.560949	-0.00955	1	0.314663	0	1	0.0614821
1462	9	117054910	117989017	1718	247	psoriasis	stroke	-0.774063	-1	-0.10541	0.599174	0.0174	1	0.0297779
1462	9	117054910	117989017	1718	247	psoriasis	pad	0.142015	-0.67127	1	0.0201683	0	1	0.676212
1462	9	117054910	117989017	1718	247	psoriasis	ht	0.12268	-0.70081	1	0.0150504	0	1	0.710438
1471	9	127184583	128785782	1446	210	psoriasis	hf	0.0169497	-0.53303	0.57537	0.000287292	0	0.43617	0.944614
1471	9	127184583	128785782	1446	210	psoriasis	mi	0.0412238	-0.2149	0.30179	0.0016994	0	0.10243	0.729886
1471	9	127184583	128785782	1446	210	psoriasis	af	0.417145	-0.12389	1	0.17401	0	1	0.123576
1471	9	127184583	128785782	1446	210	psoriasis	stroke	-0.707018	-1	-0.19617	0.499875	0.0392	1	0.0083795
1471	9	127184583	128785782	1446	210	psoriasis	pad	0.0869161	-0.38256	0.57022	0.0075544	0	0.35495	0.688049
1471	9	127184583	128785782	1446	210	psoriasis	ht	0.0462198	-0.46675	0.55497	0.00213627	0	0.36958	0.842281
1474	9	130902728	132193798	1052	254	psoriasis	cad	-0.242389	-0.75368	0.20045	0.0587523	0	0.56861	0.256847
1474	9	130902728	132193798	1052	254	psoriasis	hf	0.239707	-0.00125	0.55244	0.0574593	0	0.30519	0.0574568
1474	9	130902728	132193798	1052	254	psoriasis	mi	0.0945249	-0.14273	0.35374	0.00893496	0	0.12526	0.413612
1474	9	130902728	132193798	1052	254	psoriasis	af	0.125228	-0.31596	0.61511	0.015682	0	0.3854	0.557745
1474	9	130902728	132193798	1052	254	psoriasis	stroke	-0.109113	-0.68652	0.44447	0.0119057	0	0.49849	0.659815
1474	9	130902728	132193798	1052	254	psoriasis	pad	0.257766	-0.23078	0.87106	0.0664432	0	0.75874	0.288117
1474	9	130902728	132193798	1052	254	psoriasis	ht	-0.358207	-0.89442	0.05386	0.128312	0	0.79998	0.0897152
1479	9	136042491	136770926	1460	271	psoriasis	cad	0.164488	-0.31903	0.79889	0.0270562	0	0.66858	0.452542
1479	9	136042491	136770926	1460	271	psoriasis	hf	-0.204889	-0.7401	0.09465	0.0419795	0	0.55127	0.179583
1479	9	136042491	136770926	1460	271	psoriasis	mi	-0.0273125	-0.40698	0.3363	0.000745974	0	0.22743	0.856996
1479	9	136042491	136770926	1460	271	psoriasis	af	-0.661471	-1	-0.06223	0.437544	0.00964	1	0.0337678
1479	9	136042491	136770926	1460	271	psoriasis	stroke	0.1572	-0.42409	0.88133	0.0247119	0	0.85292	0.537359
1479	9	136042491	136770926	1460	271	psoriasis	pad	0.456031	0.02015	1	0.207964	0.00303	1	0.0463767
1479	9	136042491	136770926	1460	271	psoriasis	ht	-0.15215	-0.78003	0.30949	0.0231496	0	0.63784	0.473589
1480	9	136770927	137593527	1570	298	psoriasis	cad	0.0610971	-0.40046	0.56074	0.00373286	0	0.35788	0.777485
1480	9	136770927	137593527	1570	298	psoriasis	hf	0.0787129	-0.33976	0.52704	0.00619572	0	0.29471	0.683561
1480	9	136770927	137593527	1570	298	psoriasis	af	-0.0304003	-0.76606	0.65963	0.000924176	0	0.7989	0.916267
1480	9	136770927	137593527	1570	298	psoriasis	stroke	0.196086	-0.65767	1	0.0384499	0	1	0.591936
1480	9	136770927	137593527	1570	298	psoriasis	pad	0.141705	-0.35796	0.70156	0.0200803	0	0.5269	0.542437
1480	9	136770927	137593527	1570	298	psoriasis	ht	0.0196684	-0.50359	0.56071	0.000386847	0	0.40034	0.931706
1482	9	138202113	138995791	1587	318	psoriasis	cad	0.479468	0.1358	0.91166	0.229889	0.01901	0.83112	0.00886592
1482	9	138202113	138995791	1587	318	psoriasis	mi	-0.172422	-0.36352	0.00569	0.0297295	0	0.13214	0.0625778
1482	9	138202113	138995791	1587	318	psoriasis	af	0.312256	-0.10647	0.869	0.0975037	0	0.75515	0.144936
1482	9	138202113	138995791	1587	318	psoriasis	stroke	-0.0933008	-0.53354	0.31347	0.00870503	0	0.29138	0.634869
1482	9	138202113	138995791	1587	318	psoriasis	pad	0.290969	-0.05605	0.67255	0.0846629	0	0.45233	0.0926675
1482	9	138202113	138995791	1587	318	psoriasis	ht	0.0159139	-0.39197	0.44736	0.000253254	0	0.24154	0.935485
1483	9	138995792	140097759	1538	271	psoriasis	cad	-0.113039	-0.69509	0.4111	0.0127779	0	0.53154	0.630877
1483	9	138995792	140097759	1538	271	psoriasis	hf	0.441553	0.07898	1	0.194969	0.00734	1	0.0185288
1483	9	138995792	140097759	1538	271	psoriasis	mi	-0.103201	-0.43104	0.17022	0.0106504	0	0.19202	0.433312
1483	9	138995792	140097759	1538	271	psoriasis	af	0.0094823	-0.57388	0.59489	8.99141e-05	0	0.50617	0.969765
1483	9	138995792	140097759	1538	271	psoriasis	stroke	0.355697	-0.21309	1	0.12652	0	1	0.201162
1483	9	138995792	140097759	1538	271	psoriasis	pad	-0.0914734	-0.65265	0.40547	0.00836739	0	0.47556	0.682738
1483	9	138995792	140097759	1538	271	psoriasis	ht	0.149802	-0.26709	0.68006	0.0224406	0	0.47604	0.454629
1488	10	2637066	3225336	1506	254	psoriasis	cad	0.21852	-0.40209	1	0.0477508	0	1	0.428021
1488	10	2637066	3225336	1506	254	psoriasis	mi	-0.152838	-0.62093	0.18073	0.0233593	0	0.39293	0.330838
1488	10	2637066	3225336	1506	254	psoriasis	af	-0.127266	-0.92211	0.50779	0.0161968	0	0.9223	0.653525
1488	10	2637066	3225336	1506	254	psoriasis	stroke	0.351659	-0.32023	1	0.123664	0	1	0.263911
1488	10	2637066	3225336	1506	254	psoriasis	pad	0.0230905	-0.63069	0.7009	0.000533173	0	0.70915	0.931346
1489	10	3225337	3880322	1422	228	psoriasis	cad	0.543351	0.0045	1	0.295231	0.00396	1	0.05027
1489	10	3225337	3880322	1422	228	psoriasis	hf	0.292907	0.04846	0.63894	0.0857945	0.00312	0.40824	0.0218876
1489	10	3225337	3880322	1422	228	psoriasis	mi	0.505345	0.2427	0.95257	0.255373	0.0589	0.90739	0.000302383
1489	10	3225337	3880322	1422	228	psoriasis	af	-0.135371	-0.70164	0.34311	0.0183252	0	0.51477	0.557858
1489	10	3225337	3880322	1422	228	psoriasis	stroke	-0.166998	-0.93958	0.45707	0.0278883	0	0.92408	0.558686
1489	10	3225337	3880322	1422	228	psoriasis	pad	0.0489971	-0.56946	0.70585	0.00240071	0	0.60503	0.856533
1489	10	3225337	3880322	1422	228	psoriasis	ht	0.141591	-0.53399	0.94821	0.0200479	0	1	0.632815
1492	10	5396243	6234718	2121	310	psoriasis	hf	0.00359661	-0.24366	0.24621	1.29356e-05	0	0.07921	0.976278
1492	10	5396243	6234718	2121	310	psoriasis	mi	0.173649	-0.17158	0.53985	0.0301541	0	0.29298	0.313413
1492	10	5396243	6234718	2121	310	psoriasis	af	0.461295	0.02342	1	0.212793	0.00389	1	0.0434186
1492	10	5396243	6234718	2121	310	psoriasis	stroke	0.85183	0.46924	1	0.725614	0.22018	1	5.75065e-05
1492	10	5396243	6234718	2121	310	psoriasis	pad	0.0396546	-0.45195	0.53267	0.00157249	0	0.35738	0.854669
1492	10	5396243	6234718	2121	310	psoriasis	ht	0.202414	-0.33658	0.95057	0.0409712	0	0.94753	0.433174
1493	10	6234719	6897037	1291	288	psoriasis	cad	-0.1118	-0.43047	0.19746	0.0124993	0	0.1867	0.46303
1493	10	6234719	6897037	1291	288	psoriasis	af	0.0519018	-0.28492	0.40389	0.00269379	0	0.18223	0.749459
1493	10	6234719	6897037	1291	288	psoriasis	stroke	-0.112112	-0.66117	0.34288	0.012569	0	0.48731	0.585627
1493	10	6234719	6897037	1291	288	psoriasis	pad	-0.134832	-0.37043	0.09888	0.0181798	0	0.13722	0.257554
1493	10	6234719	6897037	1291	288	psoriasis	ht	0.23823	-0.17947	0.8786	0.0567537	0	0.78123	0.245676
1495	10	7659873	8771920	2644	320	psoriasis	af	-0.0975115	-0.78903	0.52442	0.00950849	0	0.70344	0.71822
1495	10	7659873	8771920	2644	320	psoriasis	stroke	0.0832605	-0.66565	0.95392	0.00693231	0	1	0.790464
1495	10	7659873	8771920	2644	320	psoriasis	pad	0.238458	-0.24975	0.81157	0.0568621	0	0.6609	0.31063
1495	10	7659873	8771920	2644	320	psoriasis	ht	-0.043265	-0.4571	0.36888	0.00187186	0	0.24032	0.822261
1498	10	10969482	11856924	1576	282	psoriasis	hf	-0.152414	-0.59623	0.16526	0.02323	0	0.35961	0.315173
1498	10	10969482	11856924	1576	282	psoriasis	mi	-0.695092	-1	-0.19344	0.483153	0.03884	1	0.0087838
1498	10	10969482	11856924	1576	282	psoriasis	af	0.375906	-0.46473	1	0.141306	0	1	0.317173
1498	10	10969482	11856924	1576	282	psoriasis	stroke	0.111196	-0.48333	0.80982	0.0123646	0	0.73238	0.672494
1498	10	10969482	11856924	1576	282	psoriasis	pad	0.160821	-0.47187	0.92503	0.0258633	0	0.94493	0.570441
1498	10	10969482	11856924	1576	282	psoriasis	ht	0.733673	0.22624	1	0.538275	0.05207	1	0.00668532
1501	10	13208062	14008135	1817	310	psoriasis	cad	0.600691	-0.04381	1	0.36083	0	1	0.058586
1501	10	13208062	14008135	1817	310	psoriasis	hf	-0.106655	-0.50876	0.22159	0.0113754	0	0.27025	0.50283
1501	10	13208062	14008135	1817	310	psoriasis	af	0.09929	-0.53703	0.80054	0.0098585	0	0.72437	0.718674
1501	10	13208062	14008135	1817	310	psoriasis	stroke	0.258027	-0.26175	0.98333	0.0665778	0	0.9684	0.301763
1501	10	13208062	14008135	1817	310	psoriasis	pad	-1	-1	-0.40072	1	0.16058	1	0.000444284
1501	10	13208062	14008135	1817	310	psoriasis	ht	0.515799	0.08957	1	0.266049	0.00989	1	0.0215267
1511	10	23365686	24489447	1260	228	psoriasis	af	0.293009	-0.15488	0.8603	0.0858542	0	0.74599	0.184727
1511	10	23365686	24489447	1260	228	psoriasis	stroke	-0.0776055	-0.65016	0.47037	0.00602262	0	0.49095	0.748004
1511	10	23365686	24489447	1260	228	psoriasis	pad	-0.414704	-1	0.18675	0.171979	0	1	0.157004
1545	10	64069688	65400431	1781	224	psoriasis	cad	0.176731	-0.51614	1	0.0312339	0	1	0.547813
1545	10	64069688	65400431	1781	224	psoriasis	hf	0.0038802	-0.4315	0.46009	1.5056e-05	0	0.32167	0.982814
1545	10	64069688	65400431	1781	224	psoriasis	mi	-0.244342	-0.8207	0.07289	0.0597028	0	0.67886	0.127462
1545	10	64069688	65400431	1781	224	psoriasis	af	-0.117469	-0.82096	0.46955	0.0137989	0	0.77264	0.645408
1545	10	64069688	65400431	1781	224	psoriasis	stroke	-0.430754	-1	0.07435	0.185549	0	1	0.0969224
1545	10	64069688	65400431	1781	224	psoriasis	pad	-0.0601116	-0.83376	0.62552	0.00361341	0	0.88314	0.834365
1545	10	64069688	65400431	1781	224	psoriasis	ht	0.167516	-0.29764	0.77813	0.0280617	0	0.62877	0.437391
1546	10	65400432	66510387	1521	205	psoriasis	cad	0.0452145	-0.63792	0.79563	0.00204435	0	0.83233	0.875813
1546	10	65400432	66510387	1521	205	psoriasis	mi	0.157735	-0.15563	0.60176	0.0248804	0	0.37348	0.293756
1546	10	65400432	66510387	1521	205	psoriasis	af	-0.187903	-0.84741	0.29759	0.0353076	0	0.74409	0.412564
1546	10	65400432	66510387	1521	205	psoriasis	stroke	-0.372129	-1	0.31304	0.13848	0	1	0.244911
1546	10	65400432	66510387	1521	205	psoriasis	pad	0.187249	-0.30097	0.83091	0.0350622	0	0.72182	0.411199
1546	10	65400432	66510387	1521	205	psoriasis	ht	-0.265741	-1	0.27233	0.0706183	0	1	0.306344
1549	10	67769823	68623274	1917	174	psoriasis	cad	0.0375024	-0.82565	0.9267	0.00140643	0	1	0.910129
1549	10	67769823	68623274	1917	174	psoriasis	hf	-0.0366145	-0.50734	0.41105	0.00134063	0	0.36166	0.840152
1549	10	67769823	68623274	1917	174	psoriasis	mi	0.00913736	-0.99538	0.99596	8.34913e-05	0	1	0.979919
1549	10	67769823	68623274	1917	174	psoriasis	af	0.163722	-1	1	0.0268048	0	1	0.705776
1549	10	67769823	68623274	1917	174	psoriasis	stroke	-0.0442314	-1	1	0.00195642	0	1	0.914025
1550	10	68623275	69904170	1174	194	psoriasis	mi	-0.132876	-0.55134	0.17784	0.017656	0	0.30986	0.378586
1550	10	68623275	69904170	1174	194	psoriasis	af	0.0201859	-0.7719	0.87093	0.000407472	0	1	0.948488
1550	10	68623275	69904170	1174	194	psoriasis	stroke	0.282563	-0.4145	1	0.0798421	0	1	0.39009
1550	10	68623275	69904170	1174	194	psoriasis	pad	-0.554182	-1	0.18695	0.307117	0	1	0.143397
1552	10	71050505	71672997	1705	296	psoriasis	af	0.0234328	-0.68341	0.75483	0.000549098	0	0.91288	0.93379
1552	10	71050505	71672997	1705	296	psoriasis	stroke	-0.1056	-1	0.73781	0.0111513	0	1	0.755493
1552	10	71050505	71672997	1705	296	psoriasis	pad	-0.31312	-1	0.17185	0.0980442	0	1	0.187326
1552	10	71050505	71672997	1705	296	psoriasis	ht	-0.3883	-1	0.25522	0.150777	0	1	0.215844
1554	10	72659224	73514214	1831	318	psoriasis	cad	-0.449144	-1	0.06864	0.201731	0	1	0.0831569
1554	10	72659224	73514214	1831	318	psoriasis	mi	0.0788701	-0.2356	0.44388	0.00622049	0	0.20507	0.587171
1554	10	72659224	73514214	1831	318	psoriasis	af	-0.253754	-1	0.52054	0.0643912	0	1	0.450159
1554	10	72659224	73514214	1831	318	psoriasis	stroke	-0.489667	-1	0.06565	0.239774	0	1	0.0855279
1554	10	72659224	73514214	1831	318	psoriasis	pad	0.100164	-0.55776	0.86159	0.0100327	0	0.84375	0.726758
1554	10	72659224	73514214	1831	318	psoriasis	ht	0.231481	-0.26507	0.86814	0.0535836	0	0.76603	0.327451
1555	10	73514215	75694023	1260	250	psoriasis	cad	0.311622	0.02885	0.62129	0.097108	0.00196	0.386	0.033517
1555	10	73514215	75694023	1260	250	psoriasis	hf	0.00475874	-0.14632	0.15706	2.26456e-05	0	0.03024	0.949154
1555	10	73514215	75694023	1260	250	psoriasis	mi	-0.161441	-0.41207	0.08703	0.0260633	0	0.1698	0.189906
1555	10	73514215	75694023	1260	250	psoriasis	af	0.507729	0.2644	0.78424	0.257789	0.06991	0.61503	0.00012862
1555	10	73514215	75694023	1260	250	psoriasis	stroke	0.239854	-0.20456	0.8174	0.0575298	0	0.67336	0.260988
1555	10	73514215	75694023	1260	250	psoriasis	pad	0.0591031	-0.23954	0.35515	0.00349318	0	0.13298	0.686086
1555	10	73514215	75694023	1260	250	psoriasis	ht	-0.345898	-0.81846	0.02487	0.119646	0	0.66988	0.0662947
1556	10	75694024	77144961	987	204	psoriasis	cad	0.189606	-0.21467	0.65042	0.0359505	0	0.42365	0.34642
1556	10	75694024	77144961	987	204	psoriasis	hf	0.607305	0.39691	0.92814	0.36882	0.15754	0.86144	1.0279e-07
1556	10	75694024	77144961	987	204	psoriasis	mi	0.172849	-0.04576	0.42275	0.0298767	0	0.17879	0.127996
1556	10	75694024	77144961	987	204	psoriasis	af	0.70806	0.38459	1	0.501349	0.14791	1	8.2347e-05
1556	10	75694024	77144961	987	204	psoriasis	stroke	-0.374491	-1	0.16499	0.140243	0	1	0.15896
1556	10	75694024	77144961	987	204	psoriasis	pad	-0.278699	-0.86521	0.19997	0.077673	0	0.75134	0.239952
1556	10	75694024	77144961	987	204	psoriasis	ht	0.0240823	-0.3611	0.42193	0.000579956	0	0.21421	0.895951
1559	10	79952997	81190573	2189	356	psoriasis	cad	0.238773	-0.12275	0.65132	0.0570123	0	0.42421	0.186256
1559	10	79952997	81190573	2189	356	psoriasis	hf	0.307216	-0.15118	0.91546	0.0943815	0	0.83806	0.182263
1559	10	79952997	81190573	2189	356	psoriasis	mi	0.0574285	-0.18881	0.30959	0.00329804	0	0.09902	0.63637
1559	10	79952997	81190573	2189	356	psoriasis	af	-0.308012	-0.73673	0.06744	0.0948717	0	0.54277	0.105714
1559	10	79952997	81190573	2189	356	psoriasis	stroke	-0.409559	-0.88983	-0.03895	0.167739	0.00375	0.79179	0.0359004
1559	10	79952997	81190573	2189	356	psoriasis	pad	-0.036224	-0.44559	0.366	0.00131218	0	0.22744	0.850706
1559	10	79952997	81190573	2189	356	psoriasis	ht	0.18515	-0.15611	0.54965	0.0342806	0	0.30212	0.280422
1567	10	87287936	88443652	1909	249	psoriasis	hf	-0.36815	-0.70493	-0.12982	0.135534	0.01685	0.49692	0.00293818
1567	10	87287936	88443652	1909	249	psoriasis	mi	0.0947655	-0.20745	0.42257	0.00898049	0	0.18209	0.509422
1567	10	87287936	88443652	1909	249	psoriasis	af	-0.0417713	-1	0.84053	0.00174485	0	1	0.903116
1567	10	87287936	88443652	1909	249	psoriasis	pad	-0.257677	-0.84354	0.21972	0.0663973	0	0.71389	0.270335
1567	10	87287936	88443652	1909	249	psoriasis	ht	-0.27319	-0.74831	0.11728	0.0746327	0	0.56016	0.164645
1569	10	89971629	91021321	1534	253	psoriasis	cad	0.499583	0.18318	0.86541	0.249583	0.03356	0.74893	0.00221027
1569	10	89971629	91021321	1534	253	psoriasis	hf	-0.0322436	-0.30767	0.24457	0.00103965	0	0.10825	0.812935
1569	10	89971629	91021321	1534	253	psoriasis	mi	-0.0253545	-0.23084	0.17658	0.000642852	0	0.05847	0.79711
1569	10	89971629	91021321	1534	253	psoriasis	stroke	-0.258137	-0.70555	0.13484	0.0666349	0	0.4978	0.189045
1569	10	89971629	91021321	1534	253	psoriasis	pad	0.525936	0.13884	1	0.276608	0.01978	1	0.0092054
1569	10	89971629	91021321	1534	253	psoriasis	ht	-0.578628	-1	-0.07903	0.33481	0.00948	1	0.0263354
1572	10	92911507	94503299	1553	214	psoriasis	cad	-0.256536	-1	0.54139	0.0658107	0	1	0.460715
1572	10	92911507	94503299	1553	214	psoriasis	mi	0.0024442	-0.28727	0.29203	5.97411e-06	0	0.12202	0.985322
1572	10	92911507	94503299	1553	214	psoriasis	af	-0.0938929	-0.77021	0.53328	0.00881588	0	0.68023	0.732578
1572	10	92911507	94503299	1553	214	psoriasis	stroke	-0.912779	-1	-0.3819	0.833166	0.14585	1	0.00166172
1572	10	92911507	94503299	1553	214	psoriasis	pad	-0.248946	-0.79677	0.19435	0.0619743	0	0.63649	0.251866
1572	10	92911507	94503299	1553	214	psoriasis	ht	0.692368	0.22204	1	0.479373	0.04986	1	0.00550492
1579	10	101271452	102509298	1777	225	psoriasis	hf	0.11647	-0.23265	0.53245	0.0135652	0	0.30421	0.473516
1579	10	101271452	102509298	1777	225	psoriasis	mi	-0.0234996	-0.52997	0.43405	0.000552232	0	0.36593	0.908452
1579	10	101271452	102509298	1777	225	psoriasis	af	-0.381473	-1	0.38814	0.145522	0	1	0.287255
1579	10	101271452	102509298	1777	225	psoriasis	stroke	0.445036	-0.13006	1	0.198057	0	1	0.121879
1579	10	101271452	102509298	1777	225	psoriasis	pad	0.303758	-0.54866	1	0.0922687	0	1	0.4181
1579	10	101271452	102509298	1777	225	psoriasis	ht	0.0459864	-0.49877	0.6417	0.00211475	0	0.51098	0.844972
1580	10	102509299	104206837	1805	268	psoriasis	cad	0.282586	-0.27464	1	0.0798549	0	1	0.28956
1580	10	102509299	104206837	1805	268	psoriasis	hf	0.137347	-0.18159	0.53552	0.0188643	0	0.29325	0.372613
1580	10	102509299	104206837	1805	268	psoriasis	mi	0.24445	-0.06987	0.69526	0.0597556	0	0.48339	0.130257
1580	10	102509299	104206837	1805	268	psoriasis	af	-0.380108	-0.98927	0.02032	0.144482	0	0.97865	0.0630889
1580	10	102509299	104206837	1805	268	psoriasis	stroke	0.446535	-0.04934	1	0.199394	0	1	0.0739783
1580	10	102509299	104206837	1805	268	psoriasis	pad	0.19162	-0.33465	0.84286	0.0367182	0	0.72562	0.438412
1580	10	102509299	104206837	1805	268	psoriasis	ht	0.115423	-0.31574	0.59247	0.0133224	0	0.37316	0.566922
1594	10	120592840	121874445	2120	282	psoriasis	cad	0.513899	-0.11416	1	0.264092	0	1	0.103337
1594	10	120592840	121874445	2120	282	psoriasis	hf	-0.102364	-0.42499	0.16392	0.0104783	0	0.18373	0.426331
1594	10	120592840	121874445	2120	282	psoriasis	mi	0.213453	-0.02821	0.55898	0.0455623	0	0.31357	0.0859018
1594	10	120592840	121874445	2120	282	psoriasis	stroke	-0.261669	-0.92922	0.23922	0.0684708	0	0.87138	0.281162
1594	10	120592840	121874445	2120	282	psoriasis	pad	0.0225121	-0.62911	0.71114	0.000506793	0	0.67047	0.934615
1594	10	120592840	121874445	2120	282	psoriasis	ht	0.0803863	-0.35084	0.56569	0.00646197	0	0.35196	0.698128
1595	10	121874446	122803506	1772	263	psoriasis	cad	-0.294871	-1	0.34205	0.0869492	0	1	0.307712
1595	10	121874446	122803506	1772	263	psoriasis	mi	-0.104946	-0.56338	0.29534	0.0110137	0	0.34803	0.56851
1595	10	121874446	122803506	1772	263	psoriasis	af	0.117235	-0.50401	0.83948	0.013744	0	0.76013	0.670493
1595	10	121874446	122803506	1772	263	psoriasis	stroke	-0.159762	-0.763	0.32243	0.0255239	0	0.61473	0.485431
1595	10	121874446	122803506	1772	263	psoriasis	pad	0.40311	-0.37124	1	0.162498	0	1	0.252331
1595	10	121874446	122803506	1772	263	psoriasis	ht	0.493034	-0.01592	1	0.243083	0	1	0.0576842
1600	10	126875817	127997708	1985	265	psoriasis	cad	0.358934	-0.20032	1	0.128834	0	1	0.194938
1600	10	126875817	127997708	1985	265	psoriasis	mi	-0.123423	-0.67121	0.30477	0.0152334	0	0.48197	0.514516
1600	10	126875817	127997708	1985	265	psoriasis	af	0.233537	-0.60573	1	0.0545394	0	1	0.508419
1600	10	126875817	127997708	1985	265	psoriasis	pad	-0.493124	-1	0.36775	0.243171	0	1	0.21179
1600	10	126875817	127997708	1985	265	psoriasis	ht	0.128294	-0.53854	0.9237	0.0164592	0	0.96089	0.653835
1604	10	130694009	131694738	2050	308	psoriasis	stroke	-0.333043	-1	0.25621	0.110917	0	1	0.244169
1604	10	130694009	131694738	2050	308	psoriasis	pad	-0.436476	-1	0.05299	0.190511	0	1	0.079911
1604	10	130694009	131694738	2050	308	psoriasis	ht	0.301212	-0.23778	1	0.0907285	0	1	0.254633
1607	10	133111171	133818036	1706	266	psoriasis	mi	-0.119175	-0.49593	0.16335	0.0142027	0	0.24821	0.382099
1607	10	133111171	133818036	1706	266	psoriasis	af	0.235038	-0.77731	1	0.0552429	0	1	0.553089
1607	10	133111171	133818036	1706	266	psoriasis	stroke	-0.201019	-1	0.68516	0.0404085	0	1	0.585827
1607	10	133111171	133818036	1706	266	psoriasis	pad	0.207625	-0.22789	0.75192	0.043108	0	0.57827	0.315268
1607	10	133111171	133818036	1706	266	psoriasis	ht	-0.600274	-1	-0.05758	0.360328	0.00804	1	0.0310912
1616	11	4946052	5533057	1572	181	psoriasis	stroke	0.806033	-0.00885	1	0.64969	0	1	0.0668726
1616	11	4946052	5533057	1572	181	psoriasis	pad	-0.327493	-1	0.3244	0.107251	0	1	0.290493
1632	11	20686337	21442722	1409	285	psoriasis	cad	0.026677	-0.90702	1	0.000711662	0	1	0.9389
1632	11	20686337	21442722	1409	285	psoriasis	mi	0.420134	0.08176	1	0.176513	0.00832	1	0.0149307
1632	11	20686337	21442722	1409	285	psoriasis	af	0.868456	0.34925	1	0.754216	0.12198	1	0.00200578
1632	11	20686337	21442722	1409	285	psoriasis	stroke	0.366862	-0.21922	1	0.134588	0	1	0.189989
1632	11	20686337	21442722	1409	285	psoriasis	pad	0.552845	0.04851	1	0.305637	0.00743	1	0.0358651
1632	11	20686337	21442722	1409	285	psoriasis	ht	0.535098	-0.13524	1	0.28633	0	1	0.11538
1648	11	35500368	36331189	1414	262	psoriasis	hf	-0.025706	-0.25549	0.20091	0.000660796	0	0.07406	0.816642
1648	11	35500368	36331189	1414	262	psoriasis	stroke	0.087504	-0.28413	0.48427	0.00765695	0	0.2394	0.632503
1648	11	35500368	36331189	1414	262	psoriasis	pad	0.246933	-0.14662	0.67446	0.0609761	0	0.4549	0.200956
1648	11	35500368	36331189	1414	262	psoriasis	ht	-0.605105	-1	-0.22007	0.366153	0.0485	1	0.00310237
1649	11	36331190	37119024	1416	205	psoriasis	cad	-0.111472	-0.49451	0.25875	0.0124259	0	0.25189	0.526242
1649	11	36331190	37119024	1416	205	psoriasis	stroke	-0.150829	-0.52316	0.19474	0.0227493	0	0.27419	0.375379
1649	11	36331190	37119024	1416	205	psoriasis	pad	0.0638293	-0.29487	0.43596	0.00407419	0	0.20333	0.717658
1666	11	55947453	56623494	1664	68	psoriasis	cad	0.00364088	-0.78705	0.819	1.3256e-05	0	1	0.99097
1666	11	55947453	56623494	1664	68	psoriasis	hf	0.75316	0.53441	1	0.56725	0.28559	1	1.27732e-07
1666	11	55947453	56623494	1664	68	psoriasis	mi	0.130517	-0.1321	0.40028	0.0170348	0	0.16126	0.315121
1666	11	55947453	56623494	1664	68	psoriasis	af	0.0160462	-0.87178	0.93089	0.000257481	0	1	0.962529
1666	11	55947453	56623494	1664	68	psoriasis	ht	0.448671	0.12678	0.80562	0.201305	0.01632	0.64903	0.00851811
1667	11	56623495	57675986	1623	184	psoriasis	cad	0.470224	-0.11501	1	0.221111	0	1	0.106553
1667	11	56623495	57675986	1623	184	psoriasis	hf	-0.232611	-0.64186	0.09114	0.054108	0	0.41256	0.13873
1667	11	56623495	57675986	1623	184	psoriasis	mi	0.311845	0.03431	0.71871	0.0972471	0.00221	0.51654	0.0303593
1667	11	56623495	57675986	1623	184	psoriasis	af	-0.234223	-1	0.60578	0.0548602	0	1	0.512191
1667	11	56623495	57675986	1623	184	psoriasis	pad	0.00197017	-0.57339	0.57797	3.88159e-06	0	0.47941	0.993775
1667	11	56623495	57675986	1623	184	psoriasis	ht	0.745733	0.34084	1	0.556118	0.11617	1	0.000865934
1668	11	57675987	58452708	1353	95	psoriasis	hf	0.108829	-0.43133	0.76582	0.0118437	0	0.67113	0.643468
1668	11	57675987	58452708	1353	95	psoriasis	mi	-0.174609	-0.80213	0.28176	0.0304881	0	0.69647	0.395062
1668	11	57675987	58452708	1353	95	psoriasis	af	0.205852	-1	1	0.0423749	0	1	0.661343
1668	11	57675987	58452708	1353	95	psoriasis	pad	-0.340967	-1	0.8595	0.116259	0	1	0.489179
1668	11	57675987	58452708	1353	95	psoriasis	ht	0.653032	0.01538	1	0.426451	0.00642	1	0.0505701
1670	11	59256233	60515105	1555	216	psoriasis	af	0.483034	-0.25985	1	0.233322	0	1	0.179768
1670	11	59256233	60515105	1555	216	psoriasis	stroke	0.204234	-0.41959	0.95411	0.0417116	0	0.95459	0.471498
1670	11	59256233	60515105	1555	216	psoriasis	pad	-0.134787	-0.69172	0.35241	0.0181675	0	0.4863	0.559396
1670	11	59256233	60515105	1555	216	psoriasis	ht	0.218618	-0.50173	1	0.047794	0	1	0.494684
1671	11	60515106	61717117	1060	267	psoriasis	cad	-0.0576072	-0.45224	0.31504	0.00331858	0	0.22327	0.742538
1671	11	60515106	61717117	1060	267	psoriasis	mi	-0.353376	-0.76882	-0.05327	0.124875	0.00399	0.59109	0.0276368
1671	11	60515106	61717117	1060	267	psoriasis	af	-0.331701	-1	0.37989	0.110026	0	1	0.309659
1671	11	60515106	61717117	1060	267	psoriasis	stroke	0.0967266	-0.39653	0.62683	0.00935603	0	0.4373	0.673035
1671	11	60515106	61717117	1060	267	psoriasis	pad	-0.111994	-0.51626	0.2431	0.0125425	0	0.27456	0.524393
1671	11	60515106	61717117	1060	267	psoriasis	ht	0.0579481	-0.30168	0.45558	0.00335798	0	0.21974	0.73935
1673	11	62800369	64594822	1739	272	psoriasis	cad	0.675165	0.35909	1	0.455848	0.12895	1	8.4952e-05
1673	11	62800369	64594822	1739	272	psoriasis	af	-0.224989	-0.577	0.08991	0.0506199	0	0.33292	0.169535
1673	11	62800369	64594822	1739	272	psoriasis	stroke	-0.113309	-0.71458	0.40451	0.0128389	0	0.54766	0.634264
1673	11	62800369	64594822	1739	272	psoriasis	pad	0.587499	0.23115	1	0.345155	0.05343	1	0.00190379
1673	11	62800369	64594822	1739	272	psoriasis	ht	0.195768	-0.12481	0.54496	0.0383251	0	0.29698	0.228006
1674	11	64594823	66782661	2032	272	psoriasis	cad	0.227009	-0.04555	0.51752	0.0515331	0	0.26783	0.101239
1674	11	64594823	66782661	2032	272	psoriasis	mi	-0.0191345	-0.21164	0.16593	0.000366129	0	0.04974	0.838674
1674	11	64594823	66782661	2032	272	psoriasis	af	-0.101875	-0.61817	0.36923	0.0103785	0	0.40541	0.64713
1674	11	64594823	66782661	2032	272	psoriasis	stroke	0.14483	-0.29126	0.63959	0.0209758	0	0.4153	0.499624
1674	11	64594823	66782661	2032	272	psoriasis	pad	0.099871	-0.29979	0.52571	0.00997421	0	0.28664	0.604316
1674	11	64594823	66782661	2032	272	psoriasis	ht	0.186686	-0.08253	0.47107	0.0348516	0	0.22191	0.171476
1679	11	71242835	72875068	1911	244	psoriasis	cad	0.735466	0.33181	1	0.540911	0.1101	1	0.000765172
1679	11	71242835	72875068	1911	244	psoriasis	hf	0.172846	-0.19736	0.57255	0.0298757	0	0.32782	0.338392
1679	11	71242835	72875068	1911	244	psoriasis	mi	0.125094	-0.07233	0.33199	0.0156484	0	0.11022	0.208769
1679	11	71242835	72875068	1911	244	psoriasis	af	0.236365	-0.34637	1	0.0558683	0	1	0.392418
1679	11	71242835	72875068	1911	244	psoriasis	pad	0.66841	0.2389	1	0.446772	0.05734	1	0.0049669
1679	11	71242835	72875068	1911	244	psoriasis	ht	0.0142416	-0.32568	0.36588	0.000202822	0	0.16202	0.932148
1682	11	75445254	76518906	1399	268	psoriasis	cad	-0.0218416	-0.54362	0.4922	0.000477055	0	0.38226	0.925858
1682	11	75445254	76518906	1399	268	psoriasis	mi	0.0254467	-0.21599	0.27247	0.000647536	0	0.08834	0.823729
1682	11	75445254	76518906	1399	268	psoriasis	af	0.572548	-0.02416	1	0.327812	0	1	0.0654658
1682	11	75445254	76518906	1399	268	psoriasis	stroke	0.271614	-0.21576	0.92036	0.0737743	0	0.84992	0.262065
1682	11	75445254	76518906	1399	268	psoriasis	pad	-0.0073411	-0.47058	0.47038	5.38917e-05	0	0.31808	0.972943
1682	11	75445254	76518906	1399	268	psoriasis	ht	0.260176	-0.20357	0.83344	0.0676913	0	0.69618	0.250983
1699	11	92209169	93576641	1853	253	psoriasis	cad	0.747244	0.04499	1	0.558373	0.00998	1	0.0395949
1699	11	92209169	93576641	1853	253	psoriasis	hf	0.139636	-0.20997	0.57498	0.0194981	0	0.34455	0.401367
1699	11	92209169	93576641	1853	253	psoriasis	mi	-0.0942826	-0.47604	0.22762	0.00888921	0	0.24102	0.532815
1699	11	92209169	93576641	1853	253	psoriasis	af	0.633403	0.02186	1	0.401199	0.0066	1	0.0451688
1699	11	92209169	93576641	1853	253	psoriasis	stroke	0.442241	-0.39735	1	0.195577	0	1	0.255825
1699	11	92209169	93576641	1853	253	psoriasis	pad	0.443344	-0.09644	1	0.196554	0	1	0.0951422
1699	11	92209169	93576641	1853	253	psoriasis	ht	0.358698	-0.50709	1	0.128664	0	1	0.339749
1702	11	95327211	96150134	1437	250	psoriasis	cad	0.622376	0.16155	1	0.387352	0.02647	1	0.00907998
1702	11	95327211	96150134	1437	250	psoriasis	mi	0.0960248	-0.28346	0.51692	0.00922075	0	0.28661	0.584886
1702	11	95327211	96150134	1437	250	psoriasis	af	-0.0463652	-0.72893	0.56821	0.00214974	0	0.683	0.864517
1702	11	95327211	96150134	1437	250	psoriasis	stroke	-0.672271	-1	-0.21427	0.451949	0.04652	1	0.00592579
1702	11	95327211	96150134	1437	250	psoriasis	pad	0.167227	-0.28413	0.69677	0.0279649	0	0.49844	0.435221
1702	11	95327211	96150134	1437	250	psoriasis	ht	-0.112672	-0.61792	0.33564	0.0126949	0	0.41361	0.581158
1712	11	103495636	104875270	2427	202	psoriasis	cad	-0.315495	-1	0.136	0.0995369	0	1	0.165052
1712	11	103495636	104875270	2427	202	psoriasis	mi	0.0289653	-0.38966	0.46414	0.000838988	0	0.3087	0.868456
1712	11	103495636	104875270	2427	202	psoriasis	stroke	-0.395543	-1	0.48074	0.156454	0	1	0.311132
1712	11	103495636	104875270	2427	202	psoriasis	pad	-0.0548781	-1	0.92925	0.0030116	0	1	0.883037
1712	11	103495636	104875270	2427	202	psoriasis	ht	0.512819	-0.49504	1	0.262983	0	1	0.262039
1714	11	105932283	107054024	1801	232	psoriasis	cad	-0.212566	-0.83972	0.29921	0.0451842	0	0.7126	0.380944
1714	11	105932283	107054024	1801	232	psoriasis	hf	-0.0462576	-0.65793	0.51207	0.00213976	0	0.52178	0.853953
1714	11	105932283	107054024	1801	232	psoriasis	mi	-0.0700003	-0.37182	0.19959	0.00490005	0	0.14222	0.582899
1714	11	105932283	107054024	1801	232	psoriasis	af	0.00695211	-0.78588	0.80487	4.83318e-05	0	0.99975	0.982497
1714	11	105932283	107054024	1801	232	psoriasis	stroke	0.230727	-0.36102	0.97841	0.0532352	0	0.98793	0.409071
1714	11	105932283	107054024	1801	232	psoriasis	pad	-0.425758	-1	0.25186	0.18127	0	1	0.194668
1714	11	105932283	107054024	1801	232	psoriasis	ht	0.198097	-0.22839	0.72766	0.0392423	0	0.53369	0.344659
1717	11	109891838	111117780	1899	248	psoriasis	cad	-0.032376	-0.63448	0.54523	0.0010482	0	0.53838	0.897546
1717	11	109891838	111117780	1899	248	psoriasis	hf	0.0891267	-0.12441	0.31293	0.00794357	0	0.09811	0.41468
1717	11	109891838	111117780	1899	248	psoriasis	mi	-0.0655682	-0.27876	0.14617	0.00429919	0	0.07839	0.52962
1717	11	109891838	111117780	1899	248	psoriasis	af	-0.074883	-0.79463	0.54948	0.00560746	0	0.75261	0.77972
1717	11	109891838	111117780	1899	248	psoriasis	ht	0.294111	-0.10323	0.75688	0.0865012	0	0.57286	0.136166
1725	11	120064529	121208186	1725	295	psoriasis	cad	0.732643	0.32015	1	0.536765	0.10249	1	0.00122876
1725	11	120064529	121208186	1725	295	psoriasis	mi	0.097012	-0.0756	0.28183	0.00941133	0	0.07943	0.271493
1725	11	120064529	121208186	1725	295	psoriasis	af	0.325857	-0.16204	1	0.106183	0	1	0.185987
1725	11	120064529	121208186	1725	295	psoriasis	pad	0.0599753	-0.25852	0.38857	0.00359704	0	0.16174	0.705646
1727	11	122589225	123398882	1537	295	psoriasis	cad	0.128765	-0.26186	0.55449	0.0165803	0	0.31232	0.503673
1727	11	122589225	123398882	1537	295	psoriasis	af	-0.196067	-0.55321	0.12577	0.0384424	0	0.30604	0.225326
1727	11	122589225	123398882	1537	295	psoriasis	stroke	-0.343363	-1	0.15962	0.117898	0	1	0.174132
1727	11	122589225	123398882	1537	295	psoriasis	pad	0.251409	-0.17201	0.76028	0.0632065	0	0.57803	0.234597
1727	11	122589225	123398882	1537	295	psoriasis	ht	-0.335048	-0.80051	0.0417	0.112257	0	0.64082	0.088198
1732	11	127306872	128262550	1733	237	psoriasis	cad	0.560098	0.1945	1	0.31371	0.03783	1	0.00413407
1732	11	127306872	128262550	1733	237	psoriasis	hf	0.248556	-0.1923	0.79699	0.0617799	0	0.63579	0.257811
1732	11	127306872	128262550	1733	237	psoriasis	mi	-0.0426377	-0.30854	0.21676	0.00181798	0	0.09985	0.743412
1732	11	127306872	128262550	1733	237	psoriasis	af	-0.10131	-0.58597	0.36286	0.0102638	0	0.3585	0.632474
1732	11	127306872	128262550	1733	237	psoriasis	stroke	-0.232351	-0.78996	0.21612	0.0539872	0	0.62572	0.291521
1732	11	127306872	128262550	1733	237	psoriasis	pad	0.453994	0.14782	0.8071	0.20611	0.02202	0.65141	0.00501268
1732	11	127306872	128262550	1733	237	psoriasis	ht	-0.222767	-0.85268	0.27984	0.0496253	0	0.73323	0.341325
1733	11	128262551	129451784	2006	310	psoriasis	cad	0.342299	0.02664	0.72715	0.117169	0.00219	0.52875	0.0331684
1733	11	128262551	129451784	2006	310	psoriasis	af	0.133426	-0.06936	0.3341	0.0178024	0	0.11162	0.188078
1733	11	128262551	129451784	2006	310	psoriasis	stroke	0.288914	-0.01916	0.64958	0.0834713	0	0.42231	0.067723
1733	11	128262551	129451784	2006	310	psoriasis	pad	0.224845	-0.10182	0.61553	0.0505551	0	0.37887	0.167269
1733	11	128262551	129451784	2006	310	psoriasis	ht	-0.0807865	-0.29457	0.12679	0.00652646	0	0.08682	0.446893
1737	11	132584402	133521642	1634	324	psoriasis	cad	0.0931614	-0.53056	0.84077	0.00867905	0	0.78206	0.741902
1737	11	132584402	133521642	1634	324	psoriasis	hf	-0.0344996	-0.28799	0.2163	0.00119022	0	0.09154	0.775898
1737	11	132584402	133521642	1634	324	psoriasis	mi	0.261817	-0.18537	0.8439	0.0685483	0	0.71497	0.253569
1737	11	132584402	133521642	1634	324	psoriasis	af	-0.272275	-0.72187	0.11125	0.0741337	0	0.5211	0.156415
1737	11	132584402	133521642	1634	324	psoriasis	stroke	0.531538	0.1083	1	0.282532	0.01285	1	0.0141041
1737	11	132584402	133521642	1634	324	psoriasis	pad	-0.0748894	-0.49164	0.33135	0.00560842	0	0.25925	0.693502
1737	11	132584402	133521642	1634	324	psoriasis	ht	0.249702	-0.14331	0.7037	0.0623512	0	0.49572	0.201269
1738	11	133521643	134351064	1519	296	psoriasis	cad	0.148317	-0.45164	0.86665	0.0219981	0	0.79688	0.574352
1738	11	133521643	134351064	1519	296	psoriasis	hf	0.156841	-0.13196	0.51181	0.0245992	0	0.2628	0.260356
1738	11	133521643	134351064	1519	296	psoriasis	mi	-0.17858	-0.58854	0.13232	0.031891	0	0.34712	0.238342
1738	11	133521643	134351064	1519	296	psoriasis	af	0.55836	-0.00142	1	0.311766	0	1	0.0522572
1738	11	133521643	134351064	1519	296	psoriasis	stroke	-0.268351	-1	0.38393	0.0720124	0	1	0.380301
1738	11	133521643	134351064	1519	296	psoriasis	pad	-0.132535	-0.76729	0.42846	0.0175656	0	0.63455	0.597767
1738	11	133521643	134351064	1519	296	psoriasis	ht	-0.531005	-1	-0.03988	0.281966	0.00554	1	0.0319331
1742	12	1942427	3069506	1792	310	psoriasis	cad	0.137903	-0.54223	0.96699	0.0190173	0	1	0.644388
1742	12	1942427	3069506	1792	310	psoriasis	hf	-0.0485758	-0.51151	0.36362	0.00235961	0	0.32656	0.789901
1742	12	1942427	3069506	1792	310	psoriasis	mi	0.0512796	-0.32196	0.47395	0.00262959	0	0.30629	0.750583
1742	12	1942427	3069506	1792	310	psoriasis	af	-0.0972561	-0.8313	0.50518	0.00945874	0	0.82139	0.71345
1742	12	1942427	3069506	1792	310	psoriasis	stroke	0.0543766	-0.62579	0.81693	0.00295681	0	0.89	0.849395
1742	12	1942427	3069506	1792	310	psoriasis	ht	0.0334738	-0.52107	0.63255	0.00112049	0	0.54083	0.886281
1746	12	6023701	6948954	1310	281	psoriasis	cad	0.469354	0.14717	0.85046	0.220293	0.02192	0.72328	0.00554071
1746	12	6023701	6948954	1310	281	psoriasis	hf	0.0922137	-0.08084	0.27409	0.00850337	0	0.07527	0.305299
1746	12	6023701	6948954	1310	281	psoriasis	mi	0.00785835	-0.24924	0.26298	6.17537e-05	0	0.0844	0.950829
1746	12	6023701	6948954	1310	281	psoriasis	af	-0.0335701	-0.42767	0.35096	0.00112695	0	0.21035	0.85755
1746	12	6023701	6948954	1310	281	psoriasis	stroke	-0.19305	-0.55873	0.15335	0.0372683	0	0.31218	0.265464
1746	12	6023701	6948954	1310	281	psoriasis	pad	0.180177	-0.16784	0.56204	0.0324636	0	0.31589	0.310158
1746	12	6023701	6948954	1310	281	psoriasis	ht	0.757019	0.40041	1	0.573078	0.16033	1	0.000128415
1750	12	10176714	10946140	1146	203	psoriasis	cad	0.460618	-0.06245	1	0.212169	0	1	0.0815156
1750	12	10176714	10946140	1146	203	psoriasis	mi	-0.359945	-1	0.17743	0.129561	0	1	0.171931
1750	12	10176714	10946140	1146	203	psoriasis	af	-0.2708	-1	0.72492	0.0733327	0	1	0.510112
1750	12	10176714	10946140	1146	203	psoriasis	pad	0.759124	-0.08735	1	0.576269	0	1	0.0759269
1750	12	10176714	10946140	1146	203	psoriasis	ht	0.893022	0.2018	1	0.797489	0.04334	1	0.015335
1755	12	14656850	16136742	1772	264	psoriasis	cad	0.797428	0.11201	1	0.635891	0.0228	1	0.0275872
1755	12	14656850	16136742	1772	264	psoriasis	hf	-0.380795	-1	0.12482	0.145005	0	1	0.126182
1755	12	14656850	16136742	1772	264	psoriasis	mi	0.133937	-0.19814	0.56704	0.0179392	0	0.33281	0.39342
1755	12	14656850	16136742	1772	264	psoriasis	af	0.380645	-0.44581	1	0.14489	0	1	0.311608
1755	12	14656850	16136742	1772	264	psoriasis	stroke	-0.14321	-1	0.70306	0.0205091	0	1	0.681716
1755	12	14656850	16136742	1772	264	psoriasis	pad	0.143165	-0.40282	0.81921	0.0204961	0	0.73819	0.558582
1755	12	14656850	16136742	1772	264	psoriasis	ht	-0.449369	-1	0.10815	0.201933	0	1	0.108409
1764	12	23923799	25058714	2141	301	psoriasis	cad	0.1387	-0.20019	0.49236	0.0192377	0	0.24395	0.400374
1764	12	23923799	25058714	2141	301	psoriasis	hf	0.106209	-0.11445	0.35181	0.0112803	0	0.12469	0.332992
1764	12	23923799	25058714	2141	301	psoriasis	mi	0.153674	-0.05479	0.39436	0.0236157	0	0.15572	0.157235
1764	12	23923799	25058714	2141	301	psoriasis	af	0.16847	-0.10674	0.47465	0.0283821	0	0.2253	0.22429
1764	12	23923799	25058714	2141	301	psoriasis	stroke	-0.305194	-0.80379	0.11606	0.0931436	0	0.64608	0.146379
1764	12	23923799	25058714	2141	301	psoriasis	pad	0.0404799	-0.40232	0.49576	0.00163862	0	0.28466	0.84528
1764	12	23923799	25058714	2141	301	psoriasis	ht	-0.0496424	-0.47051	0.35605	0.00246437	0	0.24662	0.800039
1765	12	25058715	25990813	1717	251	psoriasis	cad	0.489381	-0.12717	1	0.239493	0	1	0.11168
1765	12	25058715	25990813	1717	251	psoriasis	af	0.186009	-0.33194	0.79303	0.0345992	0	0.63811	0.431428
1765	12	25058715	25990813	1717	251	psoriasis	stroke	0.149376	-0.39631	0.79107	0.0223132	0	0.67493	0.551796
1765	12	25058715	25990813	1717	251	psoriasis	ht	-0.648814	-1	-0.08418	0.42096	0.01238	1	0.0279539
1766	12	25990814	26958056	1753	250	psoriasis	cad	0.0259725	-0.80425	0.88587	0.00067457	0	1	0.935369
1766	12	25990814	26958056	1753	250	psoriasis	hf	0.441686	0.0638	1	0.195087	0.00633	1	0.0283026
1766	12	25990814	26958056	1753	250	psoriasis	mi	0.0302769	-0.344	0.44616	0.000916694	0	0.26828	0.850517
1766	12	25990814	26958056	1753	250	psoriasis	af	0.787283	0.32303	1	0.619814	0.10435	1	0.00147096
1766	12	25990814	26958056	1753	250	psoriasis	stroke	-0.470756	-1	0.33724	0.221612	0	1	0.226139
1766	12	25990814	26958056	1753	250	psoriasis	pad	-0.0248586	-0.94983	0.90023	0.00061795	0	1	0.941831
1766	12	25990814	26958056	1753	250	psoriasis	ht	-0.0936031	-0.72982	0.45064	0.00876154	0	0.64696	0.69137
1772	12	31067299	31797152	1211	188	psoriasis	af	-0.0177538	-0.86196	0.80182	0.000315197	0	1	0.955834
1772	12	31067299	31797152	1211	188	psoriasis	pad	-0.195987	-0.7961	0.31287	0.038411	0	0.65056	0.420179
1772	12	31067299	31797152	1211	188	psoriasis	ht	0.0774264	-0.85115	1	0.00599485	0	1	0.829938
1784	12	44923826	46037744	1152	186	psoriasis	cad	-0.180281	-0.89431	0.4175	0.0325011	0	0.83374	0.496723
1784	12	44923826	46037744	1152	186	psoriasis	mi	0.00521278	-0.34528	0.36316	2.7173e-05	0	0.1878	0.973095
1784	12	44923826	46037744	1152	186	psoriasis	af	0.00712804	-0.81517	0.8541	5.0809e-05	0	1	0.982452
1784	12	44923826	46037744	1152	186	psoriasis	stroke	-0.166357	-0.89631	0.44676	0.0276747	0	0.86606	0.546669
1784	12	44923826	46037744	1152	186	psoriasis	pad	0.217058	-0.72693	1	0.0471142	0	1	0.566955
1784	12	44923826	46037744	1152	186	psoriasis	ht	0.797111	0.17613	1	0.635386	0.03448	1	0.0144845
1791	12	53039988	54371448	1590	256	psoriasis	cad	-0.172772	-0.89867	0.40131	0.0298502	0	0.86501	0.5084
1791	12	53039988	54371448	1590	256	psoriasis	hf	-0.234751	-0.71155	0.05847	0.0551081	0	0.51595	0.112183
1791	12	53039988	54371448	1590	256	psoriasis	mi	-0.170064	-0.6228	0.14495	0.0289217	0	0.39315	0.270361
1791	12	53039988	54371448	1590	256	psoriasis	af	0.371487	-0.21804	1	0.138002	0	1	0.19745
1791	12	53039988	54371448	1590	256	psoriasis	stroke	0.252977	-0.38199	1	0.0639973	0	1	0.399771
1791	12	53039988	54371448	1590	256	psoriasis	ht	-0.184571	-0.76707	0.24416	0.0340664	0	0.59995	0.357269
1792	12	54371449	55416802	1476	259	psoriasis	cad	-0.0186378	-0.57399	0.50072	0.000347366	0	0.4661	0.931152
1792	12	54371449	55416802	1476	259	psoriasis	hf	-0.254563	-0.90381	0.0986	0.0648022	0	0.81789	0.149877
1792	12	54371449	55416802	1476	259	psoriasis	mi	0.207157	-0.11205	0.73923	0.0429139	0	0.55073	0.196967
1792	12	54371449	55416802	1476	259	psoriasis	af	0.214269	-0.38829	1	0.0459111	0	1	0.43746
1792	12	54371449	55416802	1476	259	psoriasis	stroke	0.536517	0.0746	1	0.287851	0.00919	1	0.0277401
1792	12	54371449	55416802	1476	259	psoriasis	pad	-0.336998	-1	0.21779	0.113567	0	1	0.22493
1792	12	54371449	55416802	1476	259	psoriasis	ht	-0.363303	-1	0.11385	0.131989	0	1	0.129464
1793	12	55416803	56987105	1602	242	psoriasis	cad	0.330637	0.00669	0.77787	0.109321	0.00166	0.60508	0.0455579
1793	12	55416803	56987105	1602	242	psoriasis	hf	-0.0357463	-0.15932	0.09198	0.0012778	0	0.02598	0.568689
1793	12	55416803	56987105	1602	242	psoriasis	mi	-0.305229	-0.9497	0.07893	0.093165	0	0.90235	0.114641
1793	12	55416803	56987105	1602	242	psoriasis	af	-0.0781117	-0.31094	0.15658	0.00610143	0	0.09761	0.500094
1793	12	55416803	56987105	1602	242	psoriasis	pad	-0.0692698	-0.3177	0.17758	0.00479831	0	0.10223	0.569171
1793	12	55416803	56987105	1602	242	psoriasis	ht	-0.222045	-0.50708	0.03938	0.049304	0	0.25713	0.0937841
1794	12	56987106	58748139	1738	236	psoriasis	cad	-0.125328	-0.56451	0.27603	0.015707	0	0.32617	0.522261
1794	12	56987106	58748139	1738	236	psoriasis	hf	0.0459132	-0.2035	0.30255	0.00210802	0	0.09717	0.699302
1794	12	56987106	58748139	1738	236	psoriasis	mi	0.0171062	-0.21573	0.25403	0.000292622	0	0.07627	0.875494
1794	12	56987106	58748139	1738	236	psoriasis	af	-0.256673	-0.69514	0.11775	0.0658813	0	0.48389	0.166937
1794	12	56987106	58748139	1738	236	psoriasis	stroke	0.0863214	-0.32577	0.50176	0.00745138	0	0.27144	0.65934
1794	12	56987106	58748139	1738	236	psoriasis	pad	-0.00837967	-0.55608	0.53341	7.02188e-05	0	0.42141	0.972535
1794	12	56987106	58748139	1738	236	psoriasis	ht	-0.42717	-0.86845	-0.0828	0.182474	0.00787	0.7542	0.0156123
1810	12	75563969	76524573	1452	248	psoriasis	cad	-0.324731	-1	0.33329	0.10545	0	1	0.295384
1810	12	75563969	76524573	1452	248	psoriasis	mi	0.136491	-0.16406	0.49543	0.0186299	0	0.24922	0.336297
1810	12	75563969	76524573	1452	248	psoriasis	af	0.0923237	-0.40532	0.62019	0.00852367	0	0.42947	0.679122
1810	12	75563969	76524573	1452	248	psoriasis	stroke	0.494293	0.07163	1	0.244326	0.00815	1	0.0247972
1810	12	75563969	76524573	1452	248	psoriasis	pad	0.163468	-0.3858	0.82409	0.0267218	0	0.70243	0.518157
1821	12	88344765	90567001	2130	266	psoriasis	cad	0.0258999	-0.57339	0.63284	0.000670805	0	0.63814	0.914585
1821	12	88344765	90567001	2130	266	psoriasis	hf	0.011659	-0.44446	0.46425	0.000135932	0	0.34337	0.94915
1821	12	88344765	90567001	2130	266	psoriasis	mi	0.24546	-0.07317	0.85784	0.0602504	0	0.73913	0.122203
1821	12	88344765	90567001	2130	266	psoriasis	af	-0.211876	-1	0.56645	0.0448913	0	1	0.529027
1821	12	88344765	90567001	2130	266	psoriasis	stroke	-0.826298	-1	-0.12684	0.682768	0.02286	1	0.0232968
1821	12	88344765	90567001	2130	266	psoriasis	pad	0.120684	-0.58626	1	0.0145647	0	1	0.69757
1821	12	88344765	90567001	2130	266	psoriasis	ht	-0.110727	-0.67085	0.31086	0.0122605	0	0.48089	0.569826
1825	12	94385885	95147845	1791	284	psoriasis	cad	0.403628	-0.14912	1	0.162915	0	1	0.140037
1825	12	94385885	95147845	1791	284	psoriasis	mi	-0.409193	-1	-0.01313	0.167439	0.00231	1	0.0487191
1825	12	94385885	95147845	1791	284	psoriasis	af	0.637277	-0.13377	1	0.406122	0	1	0.101094
1825	12	94385885	95147845	1791	284	psoriasis	stroke	-0.28078	-1	0.39655	0.0788373	0	1	0.3661
1825	12	94385885	95147845	1791	284	psoriasis	pad	0.442738	-0.06363	1	0.196017	0	1	0.0872602
1825	12	94385885	95147845	1791	284	psoriasis	ht	-0.0611648	-0.71306	0.53108	0.00374114	0	0.61789	0.809328
1827	12	96017783	96828314	1580	253	psoriasis	cad	-0.23642	-1	0.54336	0.0558943	0	1	0.476652
1827	12	96017783	96828314	1580	253	psoriasis	af	-0.394406	-1	0.11517	0.155556	0	1	0.120831
1827	12	96017783	96828314	1580	253	psoriasis	stroke	-0.505961	-1	0.01729	0.255997	0	1	0.0628712
1827	12	96017783	96828314	1580	253	psoriasis	pad	-0.025783	-0.64612	0.57192	0.000664761	0	0.60212	0.916895
1827	12	96017783	96828314	1580	253	psoriasis	ht	0.206706	-0.26811	0.9098	0.0427273	0	0.88069	0.376831
1829	12	97814022	99244337	2237	283	psoriasis	mi	0.229851	-0.04357	0.68899	0.0528313	0	0.47819	0.0969786
1829	12	97814022	99244337	2237	283	psoriasis	stroke	-0.191974	-1	0.4558	0.0368539	0	1	0.509785
1829	12	97814022	99244337	2237	283	psoriasis	pad	0.0912887	-0.50562	0.76958	0.00833363	0	0.67555	0.720821
1829	12	97814022	99244337	2237	283	psoriasis	ht	0.137765	-0.88254	1	0.0189791	0	1	0.722997
1841	12	111592382	113947983	1983	261	psoriasis	cad	1	0.53276	1	1	0.28383	1	9.74886e-06
1841	12	111592382	113947983	1983	261	psoriasis	hf	0.0708765	-0.29751	0.52554	0.00502347	0	0.32848	0.662796
1841	12	111592382	113947983	1983	261	psoriasis	mi	0.510347	0.20244	1	0.260454	0.04104	1	0.00151241
1841	12	111592382	113947983	1983	261	psoriasis	af	0.224125	-0.4757	1	0.0502319	0	1	0.480743
1841	12	111592382	113947983	1983	261	psoriasis	stroke	1	0.51222	1	1	0.26237	1	4.10208e-05
1841	12	111592382	113947983	1983	261	psoriasis	pad	0.692685	0.23133	1	0.479813	0.05365	1	0.00507513
1841	12	111592382	113947983	1983	261	psoriasis	ht	1	0.57928	1	1	0.33556	1	1.02198e-06
1844	12	115439452	116197675	1489	264	psoriasis	cad	0.164774	-0.51251	1	0.0271506	0	1	0.585489
1844	12	115439452	116197675	1489	264	psoriasis	hf	0.0655935	-0.32304	0.50325	0.00430251	0	0.31282	0.697359
1844	12	115439452	116197675	1489	264	psoriasis	mi	-0.241095	-0.79135	0.05398	0.058127	0	0.62856	0.111192
1844	12	115439452	116197675	1489	264	psoriasis	af	-0.0980123	-0.70245	0.40624	0.00960641	0	0.56691	0.673041
1844	12	115439452	116197675	1489	264	psoriasis	stroke	0.427607	-0.34259	1	0.182847	0	1	0.229176
1844	12	115439452	116197675	1489	264	psoriasis	pad	-0.1039	-0.79156	0.49302	0.0107952	0	0.73087	0.678502
1844	12	115439452	116197675	1489	264	psoriasis	ht	-0.145111	-0.70336	0.25186	0.0210573	0	0.51206	0.439403
1846	12	117091844	118256124	1836	304	psoriasis	cad	0.46667	-0.01735	1	0.217781	0	1	0.061991
1846	12	117091844	118256124	1836	304	psoriasis	mi	0.0425646	-0.24307	0.34784	0.00181175	0	0.14203	0.747482
1846	12	117091844	118256124	1836	304	psoriasis	af	0.6905	0.04658	1	0.47679	0.01055	1	0.0352636
1846	12	117091844	118256124	1836	304	psoriasis	stroke	1	0.4151	1	1	0.17258	1	0.00102362
1846	12	117091844	118256124	1836	304	psoriasis	pad	0.19915	-0.35467	0.87792	0.0396607	0	0.79233	0.438565
1846	12	117091844	118256124	1836	304	psoriasis	ht	-0.155796	-0.78138	0.36772	0.0242725	0	0.6264	0.516414
1847	12	118256125	119301061	1941	253	psoriasis	mi	-0.0712658	-0.51801	0.2832	0.00507882	0	0.3029	0.658361
1847	12	118256125	119301061	1941	253	psoriasis	stroke	0.138738	-0.52428	0.99261	0.0192483	0	1	0.633894
1847	12	118256125	119301061	1941	253	psoriasis	pad	0.157201	-0.54829	1	0.0247123	0	1	0.608209
1847	12	118256125	119301061	1941	253	psoriasis	ht	-0.541364	-1	0.24311	0.293075	0	1	0.162174
1850	12	121817510	123396634	1494	234	psoriasis	cad	0.364865	0.05211	0.74974	0.133126	0.004	0.56211	0.027077
1850	12	121817510	123396634	1494	234	psoriasis	mi	-0.0321456	-0.2828	0.2043	0.00103334	0	0.08673	0.782897
1850	12	121817510	123396634	1494	234	psoriasis	af	0.268917	-0.15638	0.76263	0.0723164	0	0.5816	0.194644
1850	12	121817510	123396634	1494	234	psoriasis	pad	-0.42553	-0.94911	-0.02377	0.181076	0.00301	0.90081	0.0421988
1850	12	121817510	123396634	1494	234	psoriasis	ht	0.0767727	-0.22558	0.39802	0.00589404	0	0.16446	0.608506
1852	12	124843769	126079935	2468	361	psoriasis	cad	-0.226898	-0.58054	0.06825	0.0514825	0	0.33702	0.127484
1852	12	124843769	126079935	2468	361	psoriasis	hf	-0.0168991	-0.28559	0.25872	0.000285578	0	0.09925	0.897544
1852	12	124843769	126079935	2468	361	psoriasis	mi	0.0110366	-0.20514	0.23262	0.000121806	0	0.06681	0.914125
1852	12	124843769	126079935	2468	361	psoriasis	af	0.160669	-0.42378	0.86452	0.0258147	0	0.81055	0.5462
1852	12	124843769	126079935	2468	361	psoriasis	pad	-0.290661	-0.72681	0.05386	0.0844841	0	0.52825	0.09682
1852	12	124843769	126079935	2468	361	psoriasis	ht	-0.216392	-0.58065	0.1011	0.0468255	0	0.33734	0.178418
1853	12	126079936	126871452	1573	243	psoriasis	cad	-0.142704	-1	0.66146	0.0203645	0	1	0.662827
1853	12	126079936	126871452	1573	243	psoriasis	hf	0.190324	-0.13763	0.69585	0.0362234	0	0.487	0.23638
1853	12	126079936	126871452	1573	243	psoriasis	mi	0.0961377	-0.27706	0.56065	0.00924246	0	0.3353	0.560195
1853	12	126079936	126871452	1573	243	psoriasis	stroke	0.235852	-0.39625	1	0.0556262	0	1	0.408501
1853	12	126079936	126871452	1573	243	psoriasis	pad	0.607528	0.00085	1	0.36909	0.00453	1	0.052239
1853	12	126079936	126871452	1573	243	psoriasis	ht	1	0.26895	1	1	0.07841	1	0.00699009
1855	12	127545378	128372588	1565	297	psoriasis	hf	0.239975	-0.0517	0.66373	0.0575878	0	0.44108	0.111416
1855	12	127545378	128372588	1565	297	psoriasis	stroke	0.0977118	-0.4339	0.66282	0.0095476	0	0.48497	0.679037
1855	12	127545378	128372588	1565	297	psoriasis	pad	-0.244699	-0.90349	0.24537	0.0598777	0	0.82423	0.296814
1855	12	127545378	128372588	1565	297	psoriasis	ht	0.496557	-0.06172	1	0.246569	0	1	0.0799261
1857	12	129170297	129887418	1802	318	psoriasis	cad	0.718709	0.11837	1	0.516542	0.01843	1	0.0215137
1857	12	129170297	129887418	1802	318	psoriasis	af	0.559312	-0.23299	1	0.31283	0	1	0.141029
1857	12	129170297	129887418	1802	318	psoriasis	stroke	0.720889	0.14131	1	0.519681	0.0223	1	0.0208004
1857	12	129170297	129887418	1802	318	psoriasis	pad	0.139265	-0.48595	0.95805	0.0193948	0	1	0.609681
1857	12	129170297	129887418	1802	318	psoriasis	ht	-0.192113	-1	0.77012	0.0369073	0	1	0.626234
1861	12	132012317	132957945	1225	260	psoriasis	cad	0.294769	-0.26785	1	0.0868886	0	1	0.279548
1861	12	132012317	132957945	1225	260	psoriasis	mi	-0.594543	-1	-0.12129	0.353481	0.01633	1	0.0197579
1861	12	132012317	132957945	1225	260	psoriasis	af	-0.782552	-1	-0.26868	0.612387	0.07247	1	0.00508617
1861	12	132012317	132957945	1225	260	psoriasis	stroke	0.22232	-0.41472	1	0.0494261	0	1	0.449734
1861	12	132012317	132957945	1225	260	psoriasis	pad	0.687599	0.13549	1	0.472793	0.02025	1	0.0155283
1861	12	132012317	132957945	1225	260	psoriasis	ht	0.302513	-0.30014	1	0.0915138	0	1	0.292984
1865	13	20491182	21540733	1465	281	psoriasis	cad	0.602698	-0.12362	1	0.363245	0	1	0.10385
1865	13	20491182	21540733	1465	281	psoriasis	hf	-0.159256	-0.68524	0.24461	0.0253624	0	0.47883	0.39434
1865	13	20491182	21540733	1465	281	psoriasis	stroke	-0.346465	-1	0.25678	0.120038	0	1	0.245235
1865	13	20491182	21540733	1465	281	psoriasis	pad	-0.300291	-1	0.45163	0.0901745	0	1	0.382272
1865	13	20491182	21540733	1465	281	psoriasis	ht	0.415543	-0.10106	1	0.172676	0	1	0.112946
1873	13	28587126	30068525	2326	316	psoriasis	cad	0.0451409	-0.36191	0.48703	0.0020377	0	0.29221	0.806436
1873	13	28587126	30068525	2326	316	psoriasis	hf	0.573156	0.23584	1	0.328508	0.05562	1	0.00129906
1873	13	28587126	30068525	2326	316	psoriasis	mi	0.0180086	-0.26914	0.32329	0.000324309	0	0.13174	0.887015
1873	13	28587126	30068525	2326	316	psoriasis	af	-0.616411	-1	0.05118	0.379962	0	1	0.0752666
1873	13	28587126	30068525	2326	316	psoriasis	pad	-0.381995	-1	0.03406	0.14592	0	1	0.0737734
1873	13	28587126	30068525	2326	316	psoriasis	ht	0.0052441	-0.53606	0.54088	2.75006e-05	0	0.43809	0.981781
1875	13	31433219	32986686	2543	320	psoriasis	cad	-0.576601	-1	-0.11555	0.332469	0.01549	1	0.0171733
1875	13	31433219	32986686	2543	320	psoriasis	mi	-0.161194	-1	0.90907	0.0259836	0	1	0.695733
1875	13	31433219	32986686	2543	320	psoriasis	af	0.556603	-0.25787	1	0.309807	0	1	0.165874
1875	13	31433219	32986686	2543	320	psoriasis	stroke	-0.197768	-1	0.5531	0.0391122	0	1	0.543672
1875	13	31433219	32986686	2543	320	psoriasis	ht	-0.0533389	-0.75528	0.577	0.00284503	0	0.72393	0.8379
1883	13	40091624	41003943	1732	273	psoriasis	cad	0.66739	-0.00214	1	0.445409	0	1	0.0512703
1883	13	40091624	41003943	1732	273	psoriasis	stroke	0.0191799	-0.60636	0.64136	0.000367868	0	0.62542	0.939179
1883	13	40091624	41003943	1732	273	psoriasis	pad	0.0866022	-0.66245	0.9212	0.00749994	0	1	0.77977
1883	13	40091624	41003943	1732	273	psoriasis	ht	-0.34998	-1	0.25007	0.122486	0	1	0.234647
1884	13	41003944	42037054	994	215	psoriasis	cad	0.845203	0.41076	1	0.714368	0.16872	1	0.000400255
1884	13	41003944	42037054	994	215	psoriasis	hf	-0.0400389	-0.55244	0.43687	0.00160311	0	0.36176	0.852881
1884	13	41003944	42037054	994	215	psoriasis	mi	-0.389809	-0.81552	-0.13393	0.151951	0.01794	0.66507	0.00340471
1884	13	41003944	42037054	994	215	psoriasis	af	-0.132317	-0.78241	0.43044	0.0175077	0	0.64243	0.606932
1884	13	41003944	42037054	994	215	psoriasis	stroke	0.650631	0.2143	1	0.423321	0.04608	1	0.00570552
1884	13	41003944	42037054	994	215	psoriasis	pad	0.166263	-0.4432	0.86967	0.0276434	0	0.79301	0.545053
1884	13	41003944	42037054	994	215	psoriasis	ht	0.84108	0.39103	1	0.707416	0.1529	1	0.000637588
1887	13	43931932	45476446	2093	288	psoriasis	cad	-0.695509	-1	-0.20009	0.483733	0.04104	1	0.00998979
1887	13	43931932	45476446	2093	288	psoriasis	hf	-0.305388	-0.96621	0.14816	0.093262	0	0.94077	0.169464
1887	13	43931932	45476446	2093	288	psoriasis	mi	0.188233	-0.16002	0.6445	0.0354317	0	0.41914	0.270986
1887	13	43931932	45476446	2093	288	psoriasis	af	-0.166745	-1	0.56814	0.0278037	0	1	0.602473
1887	13	43931932	45476446	2093	288	psoriasis	stroke	0.418043	-0.05982	1	0.17476	0	1	0.0784419
1887	13	43931932	45476446	2093	288	psoriasis	pad	-0.282354	-0.90888	0.15103	0.079724	0	0.83039	0.189908
1887	13	43931932	45476446	2093	288	psoriasis	ht	-0.50947	-1	-0.0952	0.259559	0.01153	1	0.0178481
1893	13	50419897	51554236	1600	214	psoriasis	cad	0.437953	-0.05114	1	0.191803	0	1	0.0791142
1893	13	50419897	51554236	1600	214	psoriasis	hf	-0.0835885	-0.37612	0.19298	0.00698704	0	0.14525	0.532698
1893	13	50419897	51554236	1600	214	psoriasis	af	-0.11382	-0.75448	0.46008	0.0129549	0	0.62368	0.662342
1893	13	50419897	51554236	1600	214	psoriasis	stroke	-0.158498	-0.91198	0.48176	0.0251217	0	0.88499	0.582496
1893	13	50419897	51554236	1600	214	psoriasis	pad	-0.271899	-0.80471	0.17541	0.073929	0	0.64756	0.219862
1893	13	50419897	51554236	1600	214	psoriasis	ht	0.375194	-0.03569	0.92157	0.14077	0	0.84929	0.0729316
1913	13	73114510	74437635	2207	281	psoriasis	cad	0.733382	0.21764	1	0.53785	0.04754	1	0.00876868
1913	13	73114510	74437635	2207	281	psoriasis	hf	-0.0614214	-0.42232	0.25546	0.00377259	0	0.19727	0.673889
1913	13	73114510	74437635	2207	281	psoriasis	af	-0.626487	-1	-0.0716	0.392486	0.01048	1	0.028385
1913	13	73114510	74437635	2207	281	psoriasis	stroke	0.515807	0.05893	1	0.266057	0.00583	1	0.0283834
1913	13	73114510	74437635	2207	281	psoriasis	pad	0.425062	-0.15279	1	0.180677	0	1	0.139596
1913	13	73114510	74437635	2207	281	psoriasis	ht	-0.134235	-0.61055	0.25503	0.018019	0	0.38624	0.473504
1932	13	91764205	93285142	2370	284	psoriasis	af	0.813144	0.1799	1	0.661203	0.03579	1	0.017738
1932	13	91764205	93285142	2370	284	psoriasis	stroke
1932	13	91764205	93285142	2370	284	psoriasis	pad	0.549753	0.03562	1	0.302228	0.00515	1	0.0408097
1938	13	99402295	100470868	1835	198	psoriasis	cad	0.400223	0.03019	0.86478	0.160179	0.00333	0.74784	0.038896
1938	13	99402295	100470868	1835	198	psoriasis	hf	0.273747	-0.15527	0.79031	0.0749372	0	0.62525	0.199198
1938	13	99402295	100470868	1835	198	psoriasis	mi	-0.21251	-0.47674	0.02506	0.0451603	0	0.22728	0.0768481
1938	13	99402295	100470868	1835	198	psoriasis	stroke	-0.217658	-1	0.44897	0.0473749	0	1	0.470231
1938	13	99402295	100470868	1835	198	psoriasis	pad	0.291244	-0.13	0.78038	0.0848231	0	0.60899	0.169032
1938	13	99402295	100470868	1835	198	psoriasis	ht	0.395643	-0.23258	1	0.156534	0	1	0.197708
1941	13	103050418	104378435	2591	306	psoriasis	mi	-0.301639	-1	0.13946	0.0909859	0	1	0.168343
1941	13	103050418	104378435	2591	306	psoriasis	pad	0.333844	-0.32675	1	0.111452	0	1	0.283572
1941	13	103050418	104378435	2591	306	psoriasis	ht	-0.457279	-1	0.19145	0.209104	0	1	0.148005
1944	13	106313848	107037864	1187	249	psoriasis	cad
1944	13	106313848	107037864	1187	249	psoriasis	stroke	-0.0103654	-1	1	0.000107441	0	1	0.977395
1944	13	106313848	107037864	1187	249	psoriasis	pad	0.398924	-0.10474	1	0.15914	0	1	0.119536
1944	13	106313848	107037864	1187	249	psoriasis	ht	-0.234231	-1	0.32792	0.0548641	0	1	0.37517
1949	13	110995433	111621244	1333	262	psoriasis	cad	0.144911	-0.22134	0.5881	0.0209992	0	0.35549	0.399084
1949	13	110995433	111621244	1333	262	psoriasis	hf	-0.0642049	-0.40653	0.2419	0.00412226	0	0.18013	0.644078
1949	13	110995433	111621244	1333	262	psoriasis	mi	0.110271	-0.18019	0.49026	0.0121597	0	0.25299	0.41807
1949	13	110995433	111621244	1333	262	psoriasis	af	0.386553	-0.06025	1	0.149423	0	1	0.0853751
1949	13	110995433	111621244	1333	262	psoriasis	stroke	-0.0670592	-0.61567	0.4247	0.00449694	0	0.45135	0.761651
1949	13	110995433	111621244	1333	262	psoriasis	pad	-0.131863	-0.81518	0.44963	0.0173878	0	0.74298	0.615265
1949	13	110995433	111621244	1333	262	psoriasis	ht	-0.00194076	-0.64466	0.65205	3.76655e-06	0	0.68513	0.994232
1950	13	111621245	112319064	1583	248	psoriasis	cad	0.873445	0.37795	1	0.762906	0.14285	1	0.00108612
1950	13	111621245	112319064	1583	248	psoriasis	mi	0.260806	-0.48605	1	0.0680199	0	1	0.432621
1950	13	111621245	112319064	1583	248	psoriasis	af	0.40922	-0.367	1	0.167461	0	1	0.253649
1950	13	111621245	112319064	1583	248	psoriasis	stroke	0.158063	-0.46585	0.90339	0.0249838	0	0.91483	0.564379
1950	13	111621245	112319064	1583	248	psoriasis	pad	0.198212	-0.25743	0.79926	0.0392882	0	0.65274	0.358545
1950	13	111621245	112319064	1583	248	psoriasis	ht	-0.304528	-1	0.57224	0.0927371	0	1	0.438234
1951	13	112319065	113573118	1795	335	psoriasis	cad	0.415219	-0.05542	1	0.172407	0	1	0.0785856
1951	13	112319065	113573118	1795	335	psoriasis	af	0.313555	-0.32185	1	0.0983169	0	1	0.291642
1951	13	112319065	113573118	1795	335	psoriasis	stroke	-0.237523	-0.87169	0.22233	0.056417	0	0.77175	0.298417
1951	13	112319065	113573118	1795	335	psoriasis	pad	0.218645	-0.36709	0.94173	0.0478057	0	0.91488	0.411171
1951	13	112319065	113573118	1795	335	psoriasis	ht	0.556807	0.10239	1	0.310034	0.01248	1	0.0193144
1955	14	20876081	21982654	2185	371	psoriasis	cad	0.130061	-0.64785	1	0.0169158	0	1	0.68897
1955	14	20876081	21982654	2185	371	psoriasis	hf	-0.0783308	-0.52524	0.34928	0.00613572	0	0.29845	0.698871
1955	14	20876081	21982654	2185	371	psoriasis	af	-0.0730699	-0.59332	0.42334	0.00533921	0	0.39596	0.750233
1955	14	20876081	21982654	2185	371	psoriasis	stroke	0.229681	-0.22512	0.76547	0.0527532	0	0.58637	0.303249
1955	14	20876081	21982654	2185	371	psoriasis	pad	-0.485275	-1	-0.06503	0.235492	0.00689	1	0.0263299
1955	14	20876081	21982654	2185	371	psoriasis	ht	-0.313326	-0.8514	0.13059	0.0981734	0	0.72488	0.147864
1959	14	24906057	25585041	1207	168	psoriasis	cad	0.233419	-0.59337	1	0.0544844	0	1	0.506757
1959	14	24906057	25585041	1207	168	psoriasis	mi	0.266941	-0.08004	0.78429	0.0712573	0	0.62041	0.125608
1959	14	24906057	25585041	1207	168	psoriasis	af	-0.190843	-0.96949	0.4546	0.0364212	0	1	0.512753
1959	14	24906057	25585041	1207	168	psoriasis	stroke	0.154548	-0.4882	0.93662	0.0238851	0	0.93692	0.588862
1959	14	24906057	25585041	1207	168	psoriasis	pad	0.207889	-0.30741	0.84085	0.0432177	0	0.72949	0.397544
1963	14	29029225	30831154	2330	315	psoriasis	cad	-0.10288	-0.71286	0.41507	0.0105842	0	0.53919	0.669405
1963	14	29029225	30831154	2330	315	psoriasis	hf	-0.213492	-0.57402	0.04105	0.045579	0	0.32978	0.104018
1963	14	29029225	30831154	2330	315	psoriasis	mi	0.163324	-0.09419	0.50336	0.0266748	0	0.25362	0.203235
1963	14	29029225	30831154	2330	315	psoriasis	af	-0.0941358	-0.70816	0.44524	0.00886156	0	0.5451	0.701002
1963	14	29029225	30831154	2330	315	psoriasis	stroke	-0.308027	-0.94098	0.17528	0.0948806	0	0.88698	0.196985
1963	14	29029225	30831154	2330	315	psoriasis	pad	-0.0433981	-0.81071	0.65728	0.00188339	0	0.8166	0.881908
1963	14	29029225	30831154	2330	315	psoriasis	ht	-0.107887	-0.64387	0.37432	0.0116396	0	0.46068	0.629296
1965	14	32382246	33591113	1838	330	psoriasis	cad	0.254642	-0.27037	1	0.0648424	0	1	0.307186
1965	14	32382246	33591113	1838	330	psoriasis	hf	-0.0642267	-0.55871	0.38769	0.00412507	0	0.35517	0.749715
1965	14	32382246	33591113	1838	330	psoriasis	mi	-0.0721843	-0.48104	0.25568	0.00521057	0	0.25427	0.635174
1965	14	32382246	33591113	1838	330	psoriasis	af	-0.0223652	-0.4559	0.37217	0.0005002	0	0.26459	0.89764
1965	14	32382246	33591113	1838	330	psoriasis	stroke	0.12258	-0.3813	0.72365	0.015026	0	0.56897	0.598859
1965	14	32382246	33591113	1838	330	psoriasis	pad	0.329235	-0.11596	1	0.108396	0	1	0.142396
1965	14	32382246	33591113	1838	330	psoriasis	ht	0.279994	-0.16376	0.96202	0.0783965	0	0.93083	0.198893
1966	14	33591114	34695195	2111	370	psoriasis	cad	0.949778	0.37784	1	0.902078	0.14276	1	0.0015149
1966	14	33591114	34695195	2111	370	psoriasis	mi	0.0756217	-0.26037	0.49492	0.00571863	0	0.27223	0.61544
1966	14	33591114	34695195	2111	370	psoriasis	af	0.325658	-0.45006	1	0.106053	0	1	0.342638
1966	14	33591114	34695195	2111	370	psoriasis	stroke	0.332591	-0.42709	1	0.110617	0	1	0.330791
1966	14	33591114	34695195	2111	370	psoriasis	pad	-0.150904	-1	0.5541	0.022772	0	1	0.622213
1966	14	33591114	34695195	2111	370	psoriasis	ht	0.352921	-0.15343	1	0.124553	0	1	0.16634
1967	14	34695196	35379988	1244	189	psoriasis	af	-0.0806945	-0.41229	0.24118	0.0065116	0	0.17344	0.610418
1967	14	34695196	35379988	1244	189	psoriasis	stroke	-0.481742	-1	-0.02067	0.232076	0.00333	1	0.0437839
1967	14	34695196	35379988	1244	189	psoriasis	pad	0.104038	-0.25996	0.48622	0.0108239	0	0.23936	0.561411
1967	14	34695196	35379988	1244	189	psoriasis	ht	-0.447405	-1	0.05032	0.200171	0	1	0.0765969
1968	14	35379989	36422077	1543	160	psoriasis	af	-0.0122738	-0.32046	0.2946	0.000150646	0	0.1278	0.933023
1968	14	35379989	36422077	1543	160	psoriasis	stroke	-0.250759	-0.63384	0.05683	0.0628799	0	0.40176	0.115136
1968	14	35379989	36422077	1543	160	psoriasis	pad	0.167456	-0.26862	0.74728	0.0280415	0	0.58976	0.40623
1968	14	35379989	36422077	1543	160	psoriasis	ht	-0.243783	-0.54765	0.0258	0.0594302	0	0.29992	0.081596
1969	14	36422078	37282012	1167	213	psoriasis	cad	0.608715	0.15454	1	0.370534	0.02529	1	0.0117952
1969	14	36422078	37282012	1167	213	psoriasis	mi	0.064198	-0.14274	0.27322	0.00412138	0	0.07535	0.529332
1969	14	36422078	37282012	1167	213	psoriasis	af	1	0.63553	1	1	0.4039	1	1.28631e-06
1969	14	36422078	37282012	1167	213	psoriasis	stroke	-0.00364084	-0.6118	0.59163	1.32557e-05	0	0.54406	0.988606
1969	14	36422078	37282012	1167	213	psoriasis	pad	-0.355103	-0.87264	0.06785	0.126098	0	0.76149	0.10097
1969	14	36422078	37282012	1167	213	psoriasis	ht	-0.0255348	-0.46387	0.39962	0.000652027	0	0.25842	0.899034
1984	14	52206123	52760553	1153	210	psoriasis	cad	0.383637	-0.17868	1	0.147177	0	1	0.166896
1984	14	52206123	52760553	1153	210	psoriasis	hf	-0.383467	-1	0.09806	0.147047	0	1	0.114678
1984	14	52206123	52760553	1153	210	psoriasis	mi	-0.460131	-1	-0.18482	0.211721	0.03416	1	0.0016604
1984	14	52206123	52760553	1153	210	psoriasis	af	0.112848	-0.4032	0.70693	0.0127346	0	0.5544	0.638715
1984	14	52206123	52760553	1153	210	psoriasis	pad	0.14728	-0.40888	0.75276	0.0216913	0	0.62376	0.561852
1984	14	52206123	52760553	1153	210	psoriasis	ht	0.51531	-0.13281	1	0.265545	0	1	0.116998
1986	14	54359599	55292832	1094	236	psoriasis	cad	-0.25865	-1	0.45463	0.0668998	0	1	0.407415
1986	14	54359599	55292832	1094	236	psoriasis	af	0.117958	-0.34671	0.63136	0.013914	0	0.42381	0.577512
1986	14	54359599	55292832	1094	236	psoriasis	stroke	0.307359	-0.21845	1	0.0944695	0	1	0.217043
1986	14	54359599	55292832	1094	236	psoriasis	pad	-0.35363	-1	0.38346	0.125054	0	1	0.292033
1986	14	54359599	55292832	1094	236	psoriasis	ht	-0.0658266	-0.63977	0.46928	0.00433315	0	0.48769	0.78426
1993	14	61652817	62717985	1652	275	psoriasis	cad	0.265584	-0.16515	0.77989	0.0705347	0	0.61076	0.21496
1993	14	61652817	62717985	1652	275	psoriasis	mi	-0.0526822	-0.25729	0.15004	0.00277542	0	0.06791	0.595252
1993	14	61652817	62717985	1652	275	psoriasis	af	-0.488772	-1	-0.00958	0.238898	0.00349	1	0.0478016
1993	14	61652817	62717985	1652	275	psoriasis	pad	-0.100864	-0.46655	0.25222	0.0101735	0	0.22051	0.553424
1993	14	61652817	62717985	1652	275	psoriasis	ht	-0.123556	-0.52836	0.24783	0.0152661	0	0.28298	0.509362
1998	14	67891840	68976912	1183	216	psoriasis	cad	0.0341233	-0.93366	1	0.0011644	0	1	0.925082
1998	14	67891840	68976912	1183	216	psoriasis	mi	-0.0252685	-0.51053	0.43536	0.000638498	0	0.35571	0.893918
1998	14	67891840	68976912	1183	216	psoriasis	af	0.321672	-0.33395	1	0.103473	0	1	0.289538
1998	14	67891840	68976912	1183	216	psoriasis	stroke	0.0110035	-0.71175	0.73645	0.000121076	0	0.84988	0.969052
1998	14	67891840	68976912	1183	216	psoriasis	pad	-0.165276	-1	0.49846	0.027316	0	1	0.579657
1998	14	67891840	68976912	1183	216	psoriasis	ht	0.277663	-0.34648	1	0.0770965	0	1	0.334899
2002	14	72665320	73373373	1343	227	psoriasis	cad	-0.187216	-0.88614	0.3701	0.0350499	0	0.8253	0.459382
2002	14	72665320	73373373	1343	227	psoriasis	af	0.177893	-0.30919	0.79416	0.0316457	0	0.65716	0.44387
2002	14	72665320	73373373	1343	227	psoriasis	stroke	0.773702	0.08063	1	0.598615	0.01619	1	0.0345262
2002	14	72665320	73373373	1343	227	psoriasis	pad	-0.874791	-1	-0.4656	0.765258	0.21678	1	8.61455e-05
2002	14	72665320	73373373	1343	227	psoriasis	ht	0.302797	-0.3108	1	0.0916862	0	1	0.303114
2004	14	74245429	75699501	1623	233	psoriasis	cad	0.0389807	-0.38378	0.48202	0.0015195	0	0.2788	0.846808
2004	14	74245429	75699501	1623	233	psoriasis	hf	-0.30059	-0.6207	-0.06047	0.0903541	0.00398	0.38526	0.0165544
2004	14	74245429	75699501	1623	233	psoriasis	mi	0.00307471	-0.24536	0.24724	9.45383e-06	0	0.08257	0.97893
2004	14	74245429	75699501	1623	233	psoriasis	af	0.684553	0.27301	1	0.468612	0.07453	1	0.00190555
2004	14	74245429	75699501	1623	233	psoriasis	stroke	-0.215589	-1	0.4774	0.0464786	0	1	0.496885
2004	14	74245429	75699501	1623	233	psoriasis	pad	-0.33531	-1	0.18588	0.112433	0	1	0.193442
2004	14	74245429	75699501	1623	233	psoriasis	ht	0.981415	0.48586	1	0.963176	0.23606	1	0.000317354
2022	14	95946793	97174314	2514	327	psoriasis	cad	-0.301841	-1	0.30288	0.0911081	0	1	0.292367
2022	14	95946793	97174314	2514	327	psoriasis	hf	-0.159269	-0.80302	0.35112	0.0253667	0	0.66615	0.510413
2022	14	95946793	97174314	2514	327	psoriasis	mi	-0.187988	-0.62569	0.13291	0.0353396	0	0.39223	0.235509
2022	14	95946793	97174314	2514	327	psoriasis	af	-0.209092	-0.96516	0.36759	0.0437196	0	0.94832	0.441646
2022	14	95946793	97174314	2514	327	psoriasis	stroke	-0.177749	-1	0.69632	0.0315947	0	1	0.617527
2022	14	95946793	97174314	2514	327	psoriasis	pad	0.0698507	-0.37911	0.54118	0.00487912	0	0.34133	0.731553
2022	14	95946793	97174314	2514	327	psoriasis	ht	-0.824854	-1	-0.18781	0.680384	0.0381	1	0.0155835
2023	14	97174315	98268391	1837	303	psoriasis	cad	-0.0424856	-1	0.90366	0.00180503	0	1	0.90718
2023	14	97174315	98268391	1837	303	psoriasis	mi	-0.119625	-0.79005	0.41583	0.0143101	0	0.71822	0.603927
2023	14	97174315	98268391	1837	303	psoriasis	af	-0.200402	-1	0.5867	0.0401608	0	1	0.549385
2023	14	97174315	98268391	1837	303	psoriasis	stroke	0.154056	-0.62556	1	0.0237333	0	1	0.643939
2023	14	97174315	98268391	1837	303	psoriasis	pad	-0.415632	-1	0.3295	0.17275	0	1	0.248456
2023	14	97174315	98268391	1837	303	psoriasis	ht	-0.343548	-1	0.32725	0.118025	0	1	0.281281
2024	14	98268392	98885322	1423	186	psoriasis	mi	0.0639588	-0.22211	0.3878	0.00409073	0	0.16178	0.645208
2024	14	98268392	98885322	1423	186	psoriasis	stroke	-0.15341	-0.80142	0.39471	0.0235348	0	0.66723	0.552692
2024	14	98268392	98885322	1423	186	psoriasis	pad	-0.210521	-0.78254	0.29901	0.0443191	0	0.62	0.388054
2024	14	98268392	98885322	1423	186	psoriasis	ht	-1	-1	-0.52363	1	0.27419	1	9.83589e-06
2026	14	99474534	100786189	2031	334	psoriasis	cad	0.192697	-0.13632	0.60708	0.0371323	0	0.36993	0.225659
2026	14	99474534	100786189	2031	334	psoriasis	hf	-0.000793427	-0.28197	0.2728	6.29526e-07	0	0.11105	0.99501
2026	14	99474534	100786189	2031	334	psoriasis	mi	-0.076331	-0.35237	0.16886	0.00582642	0	0.1314	0.521639
2026	14	99474534	100786189	2031	334	psoriasis	af	-0.397963	-1	0.08957	0.158375	0	1	0.104708
2026	14	99474534	100786189	2031	334	psoriasis	stroke	-0.33671	-1	0.18354	0.113374	0	1	0.184474
2026	14	99474534	100786189	2031	334	psoriasis	pad	0.541334	0.03025	1	0.293043	0.00443	1	0.0394392
2026	14	99474534	100786189	2031	334	psoriasis	ht	0.289917	-0.15838	0.92452	0.084052	0	0.85751	0.194866
2028	14	102004378	103617472	2298	284	psoriasis	cad	0.0323716	-0.55922	0.65527	0.00104792	0	0.56827	0.898578
2028	14	102004378	103617472	2298	284	psoriasis	mi	-0.0297631	-0.42293	0.32553	0.00088584	0	0.21417	0.85355
2028	14	102004378	103617472	2298	284	psoriasis	af	0.956744	0.2751	1	0.915359	0.08183	1	0.00824085
2028	14	102004378	103617472	2298	284	psoriasis	stroke	0.056463	-0.68079	0.83097	0.00318808	0	0.86771	0.851635
2028	14	102004378	103617472	2298	284	psoriasis	pad	-0.130225	-1	0.74976	0.0169585	0	1	0.706904
2028	14	102004378	103617472	2298	284	psoriasis	ht	-0.35327	-1	0.16493	0.124799	0	1	0.176943
2030	14	104439107	105091340	1091	240	psoriasis	cad	0.0890755	-0.68788	0.93901	0.00793444	0	1	0.779279
2030	14	104439107	105091340	1091	240	psoriasis	af	-0.0618241	-0.83449	0.60794	0.00382222	0	0.84009	0.828642
2030	14	104439107	105091340	1091	240	psoriasis	stroke	-0.828724	-1	-0.08943	0.686784	0.01707	1	0.0347892
2030	14	104439107	105091340	1091	240	psoriasis	pad	-0.313315	-1	0.20779	0.0981664	0	1	0.228924
2030	14	104439107	105091340	1091	240	psoriasis	ht	0.473185	-0.01105	1	0.223904	0	1	0.0563908
2031	14	105091341	106347143	1022	202	psoriasis	cad	-0.477041	-1	-0.08193	0.227568	0.00852	1	0.0222392
2031	14	105091341	106347143	1022	202	psoriasis	hf	-0.0440366	-0.22318	0.13385	0.00193922	0	0.05118	0.621876
2031	14	105091341	106347143	1022	202	psoriasis	mi	-0.0099987	-0.18529	0.1711	9.9974e-05	0	0.04295	0.911042
2031	14	105091341	106347143	1022	202	psoriasis	af	-0.308689	-1	0.22061	0.0952886	0	1	0.223927
2031	14	105091341	106347143	1022	202	psoriasis	pad	0.175068	-0.28981	0.74502	0.0306488	0	0.56134	0.432041
2031	14	105091341	106347143	1022	202	psoriasis	ht	0.0177836	-0.31144	0.34975	0.000316255	0	0.14884	0.912803
2037	15	24531188	25384327	2337	191	psoriasis	cad	0.147601	-0.95833	1	0.0217861	0	1	0.718007
2037	15	24531188	25384327	2337	191	psoriasis	mi	0.030367	-0.47766	0.54999	0.000922154	0	0.44817	0.885267
2037	15	24531188	25384327	2337	191	psoriasis	af	-0.237405	-1	0.99611	0.0563612	0	1	0.609531
2037	15	24531188	25384327	2337	191	psoriasis	pad	-0.432984	-1	0.38575	0.187475	0	1	0.244145
2039	15	26392948	27563172	1710	321	psoriasis	cad	0.750549	0.07674	1	0.563324	0.01419	1	0.0344149
2039	15	26392948	27563172	1710	321	psoriasis	mi	-0.0569457	-0.39624	0.25741	0.00324281	0	0.17554	0.68751
2039	15	26392948	27563172	1710	321	psoriasis	af	0.512918	0.02485	1	0.263084	0.00487	1	0.0431826
2039	15	26392948	27563172	1710	321	psoriasis	stroke	-0.0792017	-0.75447	0.54941	0.0062729	0	0.70144	0.767708
2039	15	26392948	27563172	1710	321	psoriasis	pad	0.54975	0.12194	1	0.302226	0.01665	1	0.0135685
2039	15	26392948	27563172	1710	321	psoriasis	ht	0.298664	-0.25795	1	0.0891999	0	1	0.266249
2040	15	27563173	29141035	1039	207	psoriasis	cad	0.633616	-0.19181	1	0.401469	0	1	0.131908
2040	15	27563173	29141035	1039	207	psoriasis	hf	0.210857	-0.37867	1	0.0444605	0	1	0.438053
2040	15	27563173	29141035	1039	207	psoriasis	af	0.283967	-0.6478	1	0.080637	0	1	0.468581
2040	15	27563173	29141035	1039	207	psoriasis	stroke	0.164655	-0.65513	1	0.0271111	0	1	0.628526
2040	15	27563173	29141035	1039	207	psoriasis	pad	0.246918	-0.2771	1	0.0609687	0	1	0.331298
2046	15	35118928	36583327	2064	300	psoriasis	cad	-0.0748087	-0.70722	0.48015	0.00559634	0	0.56354	0.772588
2046	15	35118928	36583327	2064	300	psoriasis	hf	-0.0720243	-0.33801	0.16895	0.0051875	0	0.11823	0.53697
2046	15	35118928	36583327	2064	300	psoriasis	mi	0.0421665	-0.27537	0.36506	0.00177802	0	0.15454	0.773992
2046	15	35118928	36583327	2064	300	psoriasis	af	0.22937	-0.29556	0.86924	0.0526108	0	0.76168	0.362121
2046	15	35118928	36583327	2064	300	psoriasis	stroke	0.185866	-0.4205	0.89605	0.0345461	0	0.83557	0.487163
2046	15	35118928	36583327	2064	300	psoriasis	pad	-0.36704	-0.91374	0.02696	0.134718	0	0.83492	0.0692854
2046	15	35118928	36583327	2064	300	psoriasis	ht	-0.415312	-1	0.21761	0.172484	0	1	0.169704
2048	15	37962916	39238840	2028	303	psoriasis	cad	0.565992	0.18553	1	0.320347	0.0346	1	0.00494391
2048	15	37962916	39238840	2028	303	psoriasis	hf	-0.245313	-0.65592	0.03336	0.0601784	0	0.43112	0.0919987
2048	15	37962916	39238840	2028	303	psoriasis	mi	0.261918	-0.14772	0.80369	0.0686008	0	0.64665	0.187091
2048	15	37962916	39238840	2028	303	psoriasis	af	0.478584	-0.0702	1	0.229043	0	1	0.0830769
2048	15	37962916	39238840	2028	303	psoriasis	stroke	0.329825	-0.37591	1	0.108785	0	1	0.313225
2048	15	37962916	39238840	2028	303	psoriasis	pad	0.447915	0.07235	1	0.200628	0.00738	1	0.0212357
2048	15	37962916	39238840	2028	303	psoriasis	ht	-0.306699	-0.9752	0.17051	0.0940641	0	0.95216	0.201151
2050	15	40604781	42332685	1833	253	psoriasis	cad	0.260759	-0.22899	0.8701	0.0679953	0	0.75933	0.282107
2050	15	40604781	42332685	1833	253	psoriasis	hf	0.243528	0.02535	0.50878	0.059306	0.00123	0.25886	0.031671
2050	15	40604781	42332685	1833	253	psoriasis	mi	-0.0602449	-0.3503	0.22345	0.00362945	0	0.13087	0.660312
2050	15	40604781	42332685	1833	253	psoriasis	af	-0.0409327	-0.49079	0.40238	0.00167549	0	0.28494	0.847548
2050	15	40604781	42332685	1833	253	psoriasis	stroke	0.197912	-0.42945	1	0.0391692	0	1	0.491949
2050	15	40604781	42332685	1833	253	psoriasis	pad	0.223607	-0.18941	0.68291	0.0500001	0	0.46848	0.268981
2050	15	40604781	42332685	1833	253	psoriasis	ht	0.123529	-0.2363	0.49183	0.0152594	0	0.24404	0.473724
2070	15	66355635	67396520	2269	290	psoriasis	cad	-0.100629	-0.47977	0.25006	0.0101262	0	0.23493	0.564009
2070	15	66355635	67396520	2269	290	psoriasis	hf	-0.053319	-0.28403	0.17861	0.00284291	0	0.08392	0.642652
2070	15	66355635	67396520	2269	290	psoriasis	mi	-0.224448	-0.48392	0.00425	0.0503767	0	0.23418	0.0581384
2070	15	66355635	67396520	2269	290	psoriasis	af	-0.181976	-0.62036	0.21588	0.0331151	0	0.38687	0.351576
2070	15	66355635	67396520	2269	290	psoriasis	pad	0.00499793	-0.35845	0.37706	2.49793e-05	0	0.17887	0.977424
2070	15	66355635	67396520	2269	290	psoriasis	ht	0.205231	-0.17739	0.6284	0.0421196	0	0.39488	0.281649
2071	15	67396521	69089815	2205	300	psoriasis	cad	-0.054188	-0.31899	0.20572	0.00293634	0	0.1076	0.678251
2071	15	67396521	69089815	2205	300	psoriasis	hf	0.0486865	-0.14114	0.24792	0.00237037	0	0.06221	0.60736
2071	15	67396521	69089815	2205	300	psoriasis	mi	-0.14193	-0.32512	0.03165	0.0201442	0	0.1057	0.114061
2071	15	67396521	69089815	2205	300	psoriasis	af	0.242666	-0.13433	0.67705	0.0588867	0	0.4584	0.20464
2071	15	67396521	69089815	2205	300	psoriasis	pad	0.342498	-0.09337	0.93581	0.117305	0	0.87573	0.12086
2071	15	67396521	69089815	2205	300	psoriasis	ht	0.125299	-0.24234	0.50469	0.0156998	0	0.25604	0.488517
2082	15	81077026	82191077	1044	267	psoriasis	cad	0.0957084	-0.41264	0.62305	0.00916009	0	0.41954	0.68025
2082	15	81077026	82191077	1044	267	psoriasis	hf	0.44905	-0.1885	1	0.201646	0	1	0.146892
2082	15	81077026	82191077	1044	267	psoriasis	mi	0.0677052	-0.28035	0.44298	0.00458399	0	0.21015	0.67629
2082	15	81077026	82191077	1044	267	psoriasis	af	0.475251	-0.03567	1	0.225864	0	1	0.064462
2082	15	81077026	82191077	1044	267	psoriasis	stroke	0.413397	0.03994	0.94138	0.170897	0.00382	0.88619	0.0315996
2082	15	81077026	82191077	1044	267	psoriasis	pad	0.208213	-0.17625	0.67423	0.0433528	0	0.45472	0.276335
2082	15	81077026	82191077	1044	267	psoriasis	ht	0.0348069	-0.34195	0.43069	0.00121152	0	0.21367	0.844196
2085	15	85494084	86341598	1258	151	psoriasis	cad	-0.511645	-1	0.1646	0.261781	0	1	0.125507
2085	15	85494084	86341598	1258	151	psoriasis	hf	0.101719	-0.25236	0.54275	0.0103468	0	0.32821	0.530602
2085	15	85494084	86341598	1258	151	psoriasis	stroke	-0.115085	-0.86054	0.54593	0.0132445	0	0.88298	0.684917
2085	15	85494084	86341598	1258	151	psoriasis	ht	-0.469355	-1	0.04038	0.220294	0	1	0.0683869
2089	15	89385188	90632718	1937	318	psoriasis	cad	0.0802396	-0.43191	0.62148	0.0064384	0	0.44101	0.721702
2089	15	89385188	90632718	1937	318	psoriasis	hf	-0.000862263	-0.32307	0.32266	7.43497e-07	0	0.14704	0.995141
2089	15	89385188	90632718	1937	318	psoriasis	mi	0.24486	-0.02396	0.64778	0.0599564	0	0.41999	0.0701409
2089	15	89385188	90632718	1937	318	psoriasis	af	0.112938	-0.55759	0.87001	0.012755	0	0.89568	0.69317
2089	15	89385188	90632718	1937	318	psoriasis	pad	-0.0147418	-1	0.9547	0.000217321	0	1	0.966955
2089	15	89385188	90632718	1937	318	psoriasis	ht	0.104861	-0.39693	0.66347	0.0109959	0	0.47853	0.648436
2092	15	92675406	93707010	2093	332	psoriasis	cad	0.277863	-0.23815	1	0.077208	0	1	0.276295
2092	15	92675406	93707010	2093	332	psoriasis	mi	0.119967	-0.42692	0.78111	0.014392	0	0.67837	0.628382
2092	15	92675406	93707010	2093	332	psoriasis	af	0.167379	-0.90778	1	0.0280157	0	1	0.675993
2092	15	92675406	93707010	2093	332	psoriasis	stroke	0.432199	-0.43442	1	0.186796	0	1	0.267939
2092	15	92675406	93707010	2093	332	psoriasis	pad	0.139908	-0.56076	1	0.0195743	0	1	0.645885
2092	15	92675406	93707010	2093	332	psoriasis	ht	-0.0682215	-0.67757	0.49055	0.00465418	0	0.56798	0.77546
2098	15	98828262	99925972	2071	329	psoriasis	af	0.144538	-0.31618	0.67149	0.0208913	0	0.4682	0.502923
2098	15	98828262	99925972	2071	329	psoriasis	stroke	-0.528766	-1	0.07899	0.279594	0	1	0.0841339
2098	15	98828262	99925972	2071	329	psoriasis	pad	0.130515	-0.31931	0.63353	0.0170342	0	0.43958	0.532444
2098	15	98828262	99925972	2071	329	psoriasis	ht	0.153132	-0.4578	0.87768	0.0234494	0	0.84742	0.571946
2106	16	4816146	5782968	2250	344	psoriasis	cad	-0.0193311	-0.68147	0.62628	0.000373692	0	0.69612	0.941324
2106	16	4816146	5782968	2250	344	psoriasis	mi	-0.162278	-0.82124	0.30604	0.0263343	0	0.70012	0.465819
2106	16	4816146	5782968	2250	344	psoriasis	stroke	1	0.31983	1	1	0.10253	1	0.00529312
2106	16	4816146	5782968	2250	344	psoriasis	ht	0.819571	0.34419	1	0.671697	0.11846	1	0.00101831
2107	16	5782969	6446081	1604	329	psoriasis	cad	0.305156	-0.13389	0.83375	0.09312	0	0.6969	0.164659
2107	16	5782969	6446081	1604	329	psoriasis	hf	0.182229	-0.0708	0.46304	0.0332073	0	0.21441	0.152827
2107	16	5782969	6446081	1604	329	psoriasis	mi	0.0275572	-0.22071	0.28261	0.000759402	0	0.08792	0.817157
2107	16	5782969	6446081	1604	329	psoriasis	af	0.131706	-0.47684	0.84937	0.0173464	0	0.78114	0.633183
2107	16	5782969	6446081	1604	329	psoriasis	stroke	0.117704	-0.28977	0.53545	0.0138542	0	0.29154	0.533588
2107	16	5782969	6446081	1604	329	psoriasis	pad	0.323001	-0.04117	0.78269	0.10433	0	0.6126	0.0821568
2107	16	5782969	6446081	1604	329	psoriasis	ht	-0.0863481	-0.51375	0.33122	0.007456	0	0.28323	0.663143
2114	16	10351809	11022542	1240	264	psoriasis	cad	0.0955832	-0.48884	0.72751	0.00913614	0	0.57945	0.707085
2114	16	10351809	11022542	1240	264	psoriasis	af	0.0990632	-0.67838	0.96006	0.00981352	0	1	0.754171
2114	16	10351809	11022542	1240	264	psoriasis	stroke	-0.58679	-1	0.08543	0.344322	0	1	0.0859641
2114	16	10351809	11022542	1240	264	psoriasis	pad	-0.0888054	-0.67566	0.43781	0.0078864	0	0.51369	0.710774
2114	16	10351809	11022542	1240	264	psoriasis	ht	-0.518449	-1	-0.01614	0.26879	0.00511	1	0.0401737
2115	16	11022543	11916631	1875	275	psoriasis	cad	0.216904	-0.23262	0.81544	0.0470472	0	0.68121	0.31351
2115	16	11022543	11916631	1875	275	psoriasis	hf	-0.0253429	-0.18741	0.14138	0.00064226	0	0.0377	0.755614
2115	16	11022543	11916631	1875	275	psoriasis	pad	0.0412367	-0.33518	0.4082	0.00170046	0	0.19907	0.817322
2115	16	11022543	11916631	1875	275	psoriasis	ht	-0.248778	-0.5712	0.05278	0.0618903	0	0.32627	0.105079
2119	16	15921109	17343277	1748	267	psoriasis	cad	-0.201139	-0.96242	0.41533	0.0404569	0	0.94793	0.4727
2119	16	15921109	17343277	1748	267	psoriasis	hf	-0.0360597	-0.33762	0.24318	0.0013003	0	0.12968	0.783042
2119	16	15921109	17343277	1748	267	psoriasis	af	-0.907297	-1	-0.44965	0.823187	0.20219	1	0.000263559
2119	16	15921109	17343277	1748	267	psoriasis	stroke	-0.450745	-1	-0.01209	0.203171	0.00333	1	0.0461552
2119	16	15921109	17343277	1748	267	psoriasis	pad	-0.050014	-0.55832	0.4354	0.0025014	0	0.36792	0.816286
2119	16	15921109	17343277	1748	267	psoriasis	ht	-0.265973	-1	0.53133	0.0707416	0	1	0.434245
2123	16	22667049	24014705	2292	287	psoriasis	cad	0.453268	0.01182	1	0.205452	0.00303	1	0.046758
2123	16	22667049	24014705	2292	287	psoriasis	mi	0.0274876	-0.27115	0.33413	0.00075557	0	0.1278	0.838889
2123	16	22667049	24014705	2292	287	psoriasis	af	-0.556907	-1	-0.06945	0.310145	0.00811	1	0.0319339
2123	16	22667049	24014705	2292	287	psoriasis	stroke	0.437762	-0.21409	1	0.191636	0	1	0.1635
2123	16	22667049	24014705	2292	287	psoriasis	pad	-0.341081	-1	0.22243	0.116336	0	1	0.205934
2123	16	22667049	24014705	2292	287	psoriasis	ht	-0.812323	-1	-0.32375	0.659869	0.10482	1	0.00164102
2124	16	24014706	25235251	2131	322	psoriasis	cad	0.477364	0.04373	1	0.227876	0.00423	1	0.0324191
2124	16	24014706	25235251	2131	322	psoriasis	hf	0.285418	-0.00853	0.64147	0.0814635	0	0.41149	0.0522698
2124	16	24014706	25235251	2131	322	psoriasis	af	0.385001	-0.10776	1	0.148226	0	1	0.117461
2124	16	24014706	25235251	2131	322	psoriasis	stroke	-0.321312	-1	0.23106	0.103241	0	1	0.234759
2124	16	24014706	25235251	2131	322	psoriasis	pad	0.133912	-0.35375	0.69675	0.0179325	0	0.50367	0.565241
2124	16	24014706	25235251	2131	322	psoriasis	ht	-0.186076	-0.6843	0.23058	0.0346241	0	0.47261	0.37119
2127	16	27443062	29043177	1418	283	psoriasis	cad	-0.231849	-0.82468	0.26106	0.0537541	0	0.68098	0.336525
2127	16	27443062	29043177	1418	283	psoriasis	hf	0.00256284	-0.23561	0.24748	6.56814e-06	0	0.0823	0.982636
2127	16	27443062	29043177	1418	283	psoriasis	mi	0.0612407	-0.16678	0.29704	0.00375043	0	0.09055	0.576285
2127	16	27443062	29043177	1418	283	psoriasis	af	0.168647	-0.19061	0.56753	0.0284419	0	0.32238	0.350268
2127	16	27443062	29043177	1418	283	psoriasis	stroke	-0.251703	-0.78952	0.20345	0.0633544	0	0.62627	0.263057
2127	16	27443062	29043177	1418	283	psoriasis	pad	0.206391	-0.21546	0.67899	0.0425972	0	0.46111	0.316781
2127	16	27443062	29043177	1418	283	psoriasis	ht	-0.321144	-0.71136	0.00347	0.103134	0	0.50603	0.0561573
2128	16	29043178	31384210	1206	256	psoriasis	cad	0.849871	0.37487	1	0.722282	0.14053	1	0.000990129
2128	16	29043178	31384210	1206	256	psoriasis	hf	-0.387639	-0.72595	-0.1288	0.150264	0.017	0.527	0.00390629
2128	16	29043178	31384210	1206	256	psoriasis	mi	0.110617	-0.12313	0.38274	0.0122362	0	0.14739	0.353978
2128	16	29043178	31384210	1206	256	psoriasis	stroke	0.0686377	-0.44399	0.59275	0.00471114	0	0.40003	0.773616
2128	16	29043178	31384210	1206	256	psoriasis	pad	0.10986	-0.26719	0.50188	0.0120691	0	0.25828	0.540563
2128	16	29043178	31384210	1206	256	psoriasis	ht	0.660294	0.34838	1	0.435989	0.12137	1	0.000122165
2130	16	32847929	35259453	167	37	psoriasis	af	-0.945306	-1	-0.29644	0.893603	0.09273	1	0.0140623
2130	16	32847929	35259453	167	37	psoriasis	pad	-0.509865	-1	0.12366	0.259962	0	1	0.108532
2131	16	35259454	49010761	1385	255	psoriasis	cad	0.048314	-0.85433	1	0.00233424	0	1	0.889125
2131	16	35259454	49010761	1385	255	psoriasis	mi	-0.23443	-0.77859	0.0713	0.0549572	0	0.6075	0.129645
2131	16	35259454	49010761	1385	255	psoriasis	stroke	0.604166	-0.00556	1	0.365017	0	1	0.056924
2131	16	35259454	49010761	1385	255	psoriasis	pad
2131	16	35259454	49010761	1385	255	psoriasis	ht	0.466351	-0.16674	1	0.217483	0	1	0.142359
2133	16	50467034	52041336	1912	343	psoriasis	cad	-0.094331	-0.81102	0.55712	0.00889833	0	0.74148	0.737782
2133	16	50467034	52041336	1912	343	psoriasis	hf	-0.173595	-0.52498	0.08634	0.0301352	0	0.27653	0.175493
2133	16	50467034	52041336	1912	343	psoriasis	af	-0.186166	-0.85756	0.35512	0.0346577	0	0.76086	0.466841
2133	16	50467034	52041336	1912	343	psoriasis	stroke	0.282794	-0.1458	0.86135	0.0799722	0	0.74615	0.183228
2133	16	50467034	52041336	1912	343	psoriasis	pad	-0.307482	-0.95503	0.17738	0.0945454	0	0.91209	0.201846
2133	16	50467034	52041336	1912	343	psoriasis	ht	-0.0456584	-0.43837	0.32688	0.00208469	0	0.21652	0.790969
2135	16	53393883	54866095	2496	361	psoriasis	cad	0.42468	-0.14129	1	0.180353	0	1	0.13178
2135	16	53393883	54866095	2496	361	psoriasis	hf	0.0331467	-0.23923	0.31469	0.00109871	0	0.11978	0.789109
2135	16	53393883	54866095	2496	361	psoriasis	af	-0.287727	-1	0.30373	0.0827867	0	1	0.298042
2135	16	53393883	54866095	2496	361	psoriasis	stroke	0.222341	-0.37231	1	0.0494354	0	1	0.426319
2135	16	53393883	54866095	2496	361	psoriasis	pad	0.282281	-0.29351	1	0.0796827	0	1	0.300919
2135	16	53393883	54866095	2496	361	psoriasis	ht	0.281122	-0.04138	0.72251	0.0790295	0	0.52202	0.0806259
2136	16	54866096	55907389	1934	288	psoriasis	cad	-0.866125	-1	-0.41264	0.750173	0.17027	1	0.000274638
2136	16	54866096	55907389	1934	288	psoriasis	mi	0.132312	-0.21812	0.60418	0.0175065	0	0.3817	0.426089
2136	16	54866096	55907389	1934	288	psoriasis	af	-0.243407	-1	0.38279	0.059247	0	1	0.398087
2136	16	54866096	55907389	1934	288	psoriasis	stroke	-0.290499	-1	0.83498	0.0843894	0	1	0.509641
2136	16	54866096	55907389	1934	288	psoriasis	pad	-0.256801	-1	0.37196	0.0659468	0	1	0.381556
2136	16	54866096	55907389	1934	288	psoriasis	ht	-0.114925	-0.88252	0.54722	0.0132077	0	0.92856	0.6783
2142	16	62607091	64207176	2426	281	psoriasis	cad	0.221694	-0.48631	1	0.0491481	0	1	0.481588
2142	16	62607091	64207176	2426	281	psoriasis	af	-0.284712	-1	0.48534	0.0810611	0	1	0.404124
2142	16	62607091	64207176	2426	281	psoriasis	stroke	0.327472	-0.49985	1	0.107238	0	1	0.373099
2142	16	62607091	64207176	2426	281	psoriasis	pad	0.652341	-0.00704	1	0.425548	0	1	0.0503916
2142	16	62607091	64207176	2426	281	psoriasis	ht	0.213882	-0.54265	1	0.0457455	0	1	0.518857
2143	16	64207177	65072403	1569	170	psoriasis	hf	0.117762	-0.36298	0.70991	0.0138678	0	0.55204	0.594515
2143	16	64207177	65072403	1569	170	psoriasis	stroke	0.267146	-0.70732	1	0.0713668	0	1	0.508161
2143	16	64207177	65072403	1569	170	psoriasis	pad	-0.119184	-1	0.71002	0.0142049	0	1	0.720464
2143	16	64207177	65072403	1569	170	psoriasis	ht	0.774142	0.20642	1	0.599295	0.0441	1	0.010468
2144	16	65072404	65882820	1241	215	psoriasis	af	0.629614	0.09432	1	0.396414	0.01242	1	0.0256661
2144	16	65072404	65882820	1241	215	psoriasis	stroke	-0.565075	-1	0.15391	0.31931	0	1	0.116281
2144	16	65072404	65882820	1241	215	psoriasis	pad	0.014286	-0.84574	0.86667	0.00020409	0	1	0.965472
2144	16	65072404	65882820	1241	215	psoriasis	ht	0.756599	0.28284	1	0.572442	0.08	1	0.00268538
2146	16	66738844	68435728	1222	166	psoriasis	cad	0.446138	-0.307	1	0.199039	0	1	0.209178
2146	16	66738844	68435728	1222	166	psoriasis	af	0.35887	-0.30483	1	0.128788	0	1	0.252443
2146	16	66738844	68435728	1222	166	psoriasis	stroke	0.830116	0.11885	1	0.689093	0.02457	1	0.0280357
2146	16	66738844	68435728	1222	166	psoriasis	pad	0.549874	-0.05838	1	0.302362	0	1	0.0789942
2146	16	66738844	68435728	1222	166	psoriasis	ht	-0.244641	-1	0.34164	0.0598491	0	1	0.365505
2150	16	72089512	73140781	1199	237	psoriasis	cad	0.219727	-0.15844	0.65867	0.0482801	0	0.4368	0.246385
2150	16	72089512	73140781	1199	237	psoriasis	hf	-0.00114542	-0.2276	0.22778	1.31198e-06	0	0.06998	0.991487
2150	16	72089512	73140781	1199	237	psoriasis	mi	-0.100701	-0.33384	0.11393	0.0101407	0	0.11182	0.35245
2150	16	72089512	73140781	1199	237	psoriasis	af	0.217241	-0.01743	0.49214	0.0471935	0	0.2422	0.071621
2150	16	72089512	73140781	1199	237	psoriasis	stroke	0.170381	-0.16589	0.53674	0.0290298	0	0.29194	0.313237
2150	16	72089512	73140781	1199	237	psoriasis	pad	-0.218554	-0.71834	0.22131	0.0477659	0	0.5169	0.307986
2150	16	72089512	73140781	1199	237	psoriasis	ht	0.283184	-0.12184	0.74576	0.0801934	0	0.55642	0.161611
2158	16	78280637	78973580	1890	320	psoriasis	cad	-0.40165	-1	0.27146	0.161323	0	1	0.223756
2158	16	78280637	78973580	1890	320	psoriasis	af	0.0154211	-1	1	0.000237811	0	1	0.968051
2158	16	78280637	78973580	1890	320	psoriasis	stroke	-0.372505	-1	0.2366	0.13876	0	1	0.215019
2158	16	78280637	78973580	1890	320	psoriasis	pad	-0.513046	-1	0.00088	0.263216	0	1	0.0529463
2158	16	78280637	78973580	1890	320	psoriasis	ht	-0.713151	-1	-0.10822	0.508585	0.0164	1	0.024121
2159	16	78973581	79662634	1524	350	psoriasis	af	-0.541974	-1	-0.06648	0.293736	0.00863	1	0.0270026
2159	16	78973581	79662634	1524	350	psoriasis	stroke	-0.00806931	-0.72224	0.72096	6.51137e-05	0	0.80975	0.977725
2159	16	78973581	79662634	1524	350	psoriasis	pad	0.227847	-0.17492	0.76181	0.0519143	0	0.58968	0.247384
2159	16	78973581	79662634	1524	350	psoriasis	ht	0.596645	0.14038	1	0.355986	0.02101	1	0.011434
2167	16	85146806	86058597	1815	375	psoriasis	cad	0.0408384	-0.34031	0.42596	0.00166777	0	0.20966	0.821594
2167	16	85146806	86058597	1815	375	psoriasis	hf	0.0374771	-0.17216	0.25707	0.00140453	0	0.06986	0.72315
2167	16	85146806	86058597	1815	375	psoriasis	af	0.263695	-0.30286	1	0.069535	0	1	0.328444
2167	16	85146806	86058597	1815	375	psoriasis	stroke	0.522737	0.10446	1	0.273254	0.01223	1	0.014814
2167	16	85146806	86058597	1815	375	psoriasis	pad	0.535678	0.11558	1	0.286951	0.01488	1	0.0127693
2167	16	85146806	86058597	1815	375	psoriasis	ht	0.373321	0.04653	0.78588	0.139369	0.00373	0.61761	0.0280286
2168	16	86058598	86748867	1919	348	psoriasis	cad	0.248898	-0.26525	1	0.0619503	0	1	0.31197
2168	16	86058598	86748867	1919	348	psoriasis	hf	0.285527	-0.09426	0.9326	0.0815254	0	0.87261	0.125304
2168	16	86058598	86748867	1919	348	psoriasis	mi	0.176128	-0.1466	0.65606	0.0310211	0	0.43752	0.266007
2168	16	86058598	86748867	1919	348	psoriasis	af	-0.186795	-0.94074	0.34064	0.0348925	0	0.91038	0.448714
2168	16	86058598	86748867	1919	348	psoriasis	stroke	0.393273	-0.23959	1	0.154664	0	1	0.19624
2168	16	86058598	86748867	1919	348	psoriasis	ht	-0.340178	-1	0.08312	0.115721	0	1	0.108664
2169	16	86748868	87669168	1868	331	psoriasis	cad	0.345069	-0.31728	1	0.119073	0	1	0.268031
2169	16	86748868	87669168	1868	331	psoriasis	hf	0.169565	-0.1205	0.59871	0.0287524	0	0.35846	0.226273
2169	16	86748868	87669168	1868	331	psoriasis	mi	0.175019	-0.11214	0.62378	0.0306315	0	0.39096	0.218217
2169	16	86748868	87669168	1868	331	psoriasis	af	0.245942	-0.63326	1	0.0604877	0	1	0.509534
2169	16	86748868	87669168	1868	331	psoriasis	stroke	-0.705806	-1	-0.1956	0.498163	0.03929	1	0.0102829
2169	16	86748868	87669168	1868	331	psoriasis	pad	0.430211	-0.08127	1	0.185081	0	1	0.087851
2169	16	86748868	87669168	1868	331	psoriasis	ht	0.574643	0.10135	1	0.330214	0.01377	1	0.0214657
2176	17	2699136	3430440	1122	263	psoriasis	cad	0.00597608	-1	1	3.57135e-05	0	1	0.989315
2176	17	2699136	3430440	1122	263	psoriasis	af	-0.197729	-1	0.58556	0.0390969	0	1	0.562163
2176	17	2699136	3430440	1122	263	psoriasis	stroke	0.348308	-0.21478	1	0.121318	0	1	0.206511
2176	17	2699136	3430440	1122	263	psoriasis	pad	-0.189992	-1	0.54456	0.0360969	0	1	0.548201
2176	17	2699136	3430440	1122	263	psoriasis	ht	-0.290918	-1	0.30322	0.0846335	0	1	0.315736
2177	17	3430441	4463971	1807	323	psoriasis	cad	0.137155	-0.34106	0.66877	0.0188116	0	0.45688	0.54441
2177	17	3430441	4463971	1807	323	psoriasis	hf	0.102406	-0.12561	0.34908	0.0104869	0	0.12333	0.363126
2177	17	3430441	4463971	1807	323	psoriasis	mi	-0.0672264	-0.50766	0.35485	0.00451938	0	0.27917	0.739114
2177	17	3430441	4463971	1807	323	psoriasis	af	0.19561	-0.37271	0.90351	0.0382633	0	0.82752	0.459068
2177	17	3430441	4463971	1807	323	psoriasis	stroke	-0.18441	-0.69654	0.25528	0.0340071	0	0.49038	0.395403
2177	17	3430441	4463971	1807	323	psoriasis	pad	-0.134538	-0.6667	0.353	0.0181004	0	0.46055	0.555371
2177	17	3430441	4463971	1807	323	psoriasis	ht	0.237677	-0.15057	0.69353	0.0564906	0	0.48098	0.219137
2178	17	4463972	5573784	1760	268	psoriasis	cad	-0.608423	-1	-0.13023	0.370179	0.01904	1	0.0157452
2178	17	4463972	5573784	1760	268	psoriasis	hf	0.162483	-0.28005	0.68695	0.0264007	0	0.47561	0.453254
2178	17	4463972	5573784	1760	268	psoriasis	mi	-0.0362067	-0.34626	0.25837	0.00131092	0	0.13699	0.791109
2178	17	4463972	5573784	1760	268	psoriasis	af	-0.49948	-1	-0.08853	0.24948	0.0102	1	0.0201205
2178	17	4463972	5573784	1760	268	psoriasis	stroke	-0.942563	-1	-0.28	0.888425	0.08023	1	0.00830545
2178	17	4463972	5573784	1760	268	psoriasis	pad	0.023498	-0.54239	0.60399	0.000552154	0	0.46817	0.924159
2178	17	4463972	5573784	1760	268	psoriasis	ht	-0.0870209	-0.68079	0.46022	0.00757264	0	0.51991	0.725109
2180	17	6305079	7264458	1604	307	psoriasis	cad	0.428931	0.08752	0.84387	0.183981	0.00873	0.71212	0.0165865
2180	17	6305079	7264458	1604	307	psoriasis	mi	0.00434216	-0.19896	0.20325	1.88544e-05	0	0.05298	0.964531
2180	17	6305079	7264458	1604	307	psoriasis	af	-0.14626	-0.60702	0.27813	0.0213918	0	0.37416	0.48
2180	17	6305079	7264458	1604	307	psoriasis	stroke	0.0835496	-0.3527	0.53742	0.00698053	0	0.3053	0.683764
2180	17	6305079	7264458	1604	307	psoriasis	pad	-0.259888	-0.77799	0.16455	0.0675419	0	0.60629	0.220448
2180	17	6305079	7264458	1604	307	psoriasis	ht	-0.381306	-0.72812	-0.08035	0.145394	0.00701	0.53015	0.013909
2181	17	7264459	8554763	1884	289	psoriasis	cad	0.586255	0.22866	1	0.343695	0.05248	1	0.00221055
2181	17	7264459	8554763	1884	289	psoriasis	mi	0.309344	0.06304	0.67782	0.0956939	0.00448	0.45943	0.0162002
2181	17	7264459	8554763	1884	289	psoriasis	af	-0.485582	-1	-0.05575	0.235789	0.00614	1	0.0258793
2181	17	7264459	8554763	1884	289	psoriasis	stroke	0.221948	-0.2746	0.81869	0.0492609	0	0.67686	0.353921
2181	17	7264459	8554763	1884	289	psoriasis	pad	-0.316743	-1	0.47422	0.100326	0	1	0.374844
2181	17	7264459	8554763	1884	289	psoriasis	ht	0.127445	-0.22303	0.51032	0.0162423	0	0.26703	0.442825
2182	17	8554764	9619356	1899	327	psoriasis	af	-0.126056	-0.52214	0.24238	0.0158901	0	0.27354	0.488274
2182	17	8554764	9619356	1899	327	psoriasis	stroke	0.1677	-0.23157	0.59276	0.0281232	0	0.35221	0.386247
2182	17	8554764	9619356	1899	327	psoriasis	pad	0.760931	0.32273	1	0.579015	0.10416	1	0.00116088
2182	17	8554764	9619356	1899	327	psoriasis	ht	-0.208832	-0.60737	0.16375	0.0436109	0	0.37009	0.255818
2183	17	9619357	10572617	1627	318	psoriasis	cad	-0.0252632	-0.75589	0.67977	0.000638232	0	0.82465	0.930047
2183	17	9619357	10572617	1627	318	psoriasis	hf	0.0593117	-0.25004	0.40832	0.00351788	0	0.1824	0.673056
2183	17	9619357	10572617	1627	318	psoriasis	mi	0.269847	-0.04798	0.74213	0.0728173	0	0.55145	0.0895915
2183	17	9619357	10572617	1627	318	psoriasis	af	0.224216	-0.40158	1	0.0502728	0	1	0.428873
2183	17	9619357	10572617	1627	318	psoriasis	stroke	-0.202946	-0.85387	0.30382	0.0411871	0	0.74146	0.3958
2183	17	9619357	10572617	1627	318	psoriasis	pad	0.252491	-0.17566	0.84542	0.0637517	0	0.71496	0.228008
2183	17	9619357	10572617	1627	318	psoriasis	ht	-0.250432	-0.92604	0.24402	0.062716	0	0.8615	0.290179
2185	17	11778165	12676353	1381	265	psoriasis	cad	0.0806096	-0.85689	1	0.0064979	0	1	0.821767
2185	17	11778165	12676353	1381	265	psoriasis	hf	-0.0939865	-0.63564	0.30017	0.00883346	0	0.43171	0.594787
2185	17	11778165	12676353	1381	265	psoriasis	mi	-0.120853	-0.6577	0.27403	0.0146055	0	0.47706	0.506857
2185	17	11778165	12676353	1381	265	psoriasis	af	0.817774	0.36161	1	0.668754	0.13076	1	0.000729069
2185	17	11778165	12676353	1381	265	psoriasis	stroke	0.0772968	-0.59476	0.7918	0.00597479	0	0.83263	0.779391
2185	17	11778165	12676353	1381	265	psoriasis	pad	0.262477	-0.48759	1	0.0688941	0	1	0.42796
2185	17	11778165	12676353	1381	265	psoriasis	ht	-0.00159722	-0.98808	0.9197	2.55111e-06	0	1	0.996385
2187	17	13648447	14508610	1709	287	psoriasis	cad	0.525678	0.06869	1	0.276337	0.00846	1	0.0324301
2187	17	13648447	14508610	1709	287	psoriasis	af	0.106827	-0.3587	0.64135	0.0114121	0	0.44367	0.623174
2187	17	13648447	14508610	1709	287	psoriasis	stroke	-0.019759	-0.59081	0.54336	0.000390418	0	0.47916	0.935605
2187	17	13648447	14508610	1709	287	psoriasis	pad	-0.0934966	-0.58136	0.34265	0.00874162	0	0.37056	0.644292
2187	17	13648447	14508610	1709	287	psoriasis	ht	0.259666	-0.26801	0.957	0.0674265	0	0.93277	0.301593
2194	17	21432874	25872110	1809	175	psoriasis	stroke	-0.348029	-1	0.28397	0.121124	0	1	0.242329
2195	17	25872111	27344401	1374	259	psoriasis	cad	0.330703	0.10675	0.5809	0.109365	0.0114	0.33744	0.00435058
2195	17	25872111	27344401	1374	259	psoriasis	stroke	0.246988	-0.03213	0.58124	0.061003	0	0.33784	0.0783756
2195	17	25872111	27344401	1374	259	psoriasis	pad	0.121663	-0.14794	0.40518	0.014802	0	0.16455	0.3498
2195	17	25872111	27344401	1374	259	psoriasis	ht	0.066474	-0.10954	0.2514	0.0044188	0	0.06334	0.46562
2197	17	29783142	31318753	2226	297	psoriasis	cad	0.317282	-0.13263	1	0.100668	0	1	0.151503
2197	17	29783142	31318753	2226	297	psoriasis	hf	-0.526208	-1	0.23559	0.276895	0	1	0.169101
2197	17	29783142	31318753	2226	297	psoriasis	mi	-0.092113	-0.45047	0.19601	0.00848481	0	0.21676	0.4963
2197	17	29783142	31318753	2226	297	psoriasis	af	-0.0567121	-0.74379	0.56968	0.00321626	0	0.70054	0.834921
2197	17	29783142	31318753	2226	297	psoriasis	pad	0.658001	0.01962	1	0.432966	0.00685	1	0.0484092
2197	17	29783142	31318753	2226	297	psoriasis	ht	-0.132343	-0.74643	0.35547	0.0175146	0	0.60872	0.562873
2198	17	31318754	32356061	2076	324	psoriasis	cad	0.342467	-0.05144	0.83992	0.117284	0	0.70546	0.0941335
2198	17	31318754	32356061	2076	324	psoriasis	mi	-0.086544	-0.36126	0.17722	0.00748986	0	0.1322	0.50622
2198	17	31318754	32356061	2076	324	psoriasis	af	0.299684	-0.10973	0.791	0.0898102	0	0.62568	0.144156
2198	17	31318754	32356061	2076	324	psoriasis	stroke	-0.0285791	-0.47329	0.3931	0.000816765	0	0.25923	0.886494
2198	17	31318754	32356061	2076	324	psoriasis	pad	0.0185515	-0.63819	0.69801	0.000344158	0	0.73355	0.946283
2198	17	31318754	32356061	2076	324	psoriasis	ht	0.113545	-0.4666	0.79098	0.0128924	0	0.66724	0.665191
2201	17	34474612	36116884	1413	302	psoriasis	cad	0.207736	-0.36644	0.93199	0.0431543	0	0.88926	0.438839
2201	17	34474612	36116884	1413	302	psoriasis	hf	0.258007	0.01643	0.60852	0.0665678	0.00111	0.37143	0.042502
2201	17	34474612	36116884	1413	302	psoriasis	af	0.00890377	-0.80842	0.82107	7.92771e-05	0	1	0.977468
2201	17	34474612	36116884	1413	302	psoriasis	stroke	-0.465194	-1	-0.0324	0.216405	0.00432	1	0.0304031
2201	17	34474612	36116884	1413	302	psoriasis	pad	0.0820697	-0.33349	0.52892	0.00673544	0	0.30205	0.670195
2201	17	34474612	36116884	1413	302	psoriasis	ht	0.19154	-0.34326	0.82055	0.0366875	0	0.68621	0.444371
2202	17	36116885	37361178	1503	287	psoriasis	cad	0.258547	-0.22129	1	0.0668466	0	1	0.27285
2202	17	36116885	37361178	1503	287	psoriasis	mi	-0.240154	-0.80496	0.0582	0.0576739	0	0.64903	0.104995
2202	17	36116885	37361178	1503	287	psoriasis	af	0.470603	-0.02047	1	0.221467	0	1	0.061357
2202	17	36116885	37361178	1503	287	psoriasis	stroke	0.109063	-0.48377	0.81779	0.0118947	0	0.73787	0.673159
2202	17	36116885	37361178	1503	287	psoriasis	pad	0.531755	0.0523	1	0.282764	0.00635	1	0.0354097
2202	17	36116885	37361178	1503	287	psoriasis	ht	0.441409	-0.00194	1	0.194842	0	1	0.05396
2203	17	37361179	38880481	1576	235	psoriasis	cad	0.258124	-0.39397	1	0.0666281	0	1	0.379303
2203	17	37361179	38880481	1576	235	psoriasis	hf	-0.265068	-0.6483	-0.0206	0.0702612	0.00128	0.42029	0.038097
2203	17	37361179	38880481	1576	235	psoriasis	mi	0.091431	-0.16908	0.40789	0.00835963	0	0.16842	0.466134
2203	17	37361179	38880481	1576	235	psoriasis	af	-0.144372	-0.65159	0.32015	0.0208433	0	0.44124	0.505702
2203	17	37361179	38880481	1576	235	psoriasis	stroke	-0.0245999	-0.54017	0.48056	0.000605153	0	0.37257	0.913372
2203	17	37361179	38880481	1576	235	psoriasis	pad	-0.187851	-0.90091	0.39766	0.035288	0	0.85096	0.492346
2203	17	37361179	38880481	1576	235	psoriasis	ht	0.413378	-0.00496	1	0.170881	0	1	0.0529708
2204	17	38880482	40233545	2280	248	psoriasis	cad	0.304076	-0.0009	0.65759	0.0924623	0	0.43243	0.0548083
2204	17	38880482	40233545	2280	248	psoriasis	stroke	-0.412871	-0.91359	-0.02789	0.170462	0.0034	0.83465	0.0408775
2204	17	38880482	40233545	2280	248	psoriasis	pad	0.200739	-0.40652	0.96896	0.040296	0	0.98536	0.466883
2204	17	38880482	40233545	2280	248	psoriasis	ht	-0.136443	-0.98388	0.58175	0.0186167	0	1	0.649809
2205	17	40233546	42348003	2108	274	psoriasis	cad	0.365453	0.15197	0.58976	0.133556	0.02309	0.34782	0.00112478
2205	17	40233546	42348003	2108	274	psoriasis	hf	-0.118554	-0.26017	0.0239	0.0140551	0	0.06769	0.100695
2205	17	40233546	42348003	2108	274	psoriasis	mi	0.181545	-0.21108	0.65799	0.0329584	0	0.43676	0.333689
2205	17	40233546	42348003	2108	274	psoriasis	af	0.17181	-0.09783	0.44762	0.0295186	0	0.20037	0.20487
2205	17	40233546	42348003	2108	274	psoriasis	stroke	-0.0656196	-0.50743	0.3432	0.00430594	0	0.27817	0.729882
2205	17	40233546	42348003	2108	274	psoriasis	pad	0.238495	-0.09313	0.62734	0.05688	0	0.39355	0.156124
2205	17	40233546	42348003	2108	274	psoriasis	ht	0.41599	0.10533	0.825	0.173048	0.01141	0.68062	0.0124165
2206	17	42348004	43460500	1536	204	psoriasis	cad	0.0204158	-0.41752	0.46879	0.000416806	0	0.27474	0.920563
2206	17	42348004	43460500	1536	204	psoriasis	hf	0.100189	-0.15163	0.37104	0.0100379	0	0.13808	0.429174
2206	17	42348004	43460500	1536	204	psoriasis	mi	-0.139471	-0.38418	0.08278	0.0194523	0	0.14759	0.211403
2206	17	42348004	43460500	1536	204	psoriasis	af	0.460649	-0.04584	1	0.212198	0	1	0.0784879
2206	17	42348004	43460500	1536	204	psoriasis	stroke	-0.0297195	-0.44127	0.37829	0.000883248	0	0.23147	0.878083
2206	17	42348004	43460500	1536	204	psoriasis	pad	-0.0855342	-0.5523	0.35745	0.00731609	0	0.31811	0.686215
2206	17	42348004	43460500	1536	204	psoriasis	ht	0.00510872	-0.3408	0.35378	2.6099e-05	0	0.16677	0.976202
2207	17	43460501	44865832	200	109	psoriasis	cad	-0.468127	-0.97354	-0.04939	0.219143	0.00513	0.94777	0.0302055
2207	17	43460501	44865832	200	109	psoriasis	af	0.401073	-0.12461	1	0.16086	0	1	0.127931
2207	17	43460501	44865832	200	109	psoriasis	stroke	0.721887	0.31121	1	0.52112	0.09704	1	0.00245827
2207	17	43460501	44865832	200	109	psoriasis	pad	0.0527693	-0.33371	0.44339	0.0027846	0	0.21827	0.776297
2207	17	43460501	44865832	200	109	psoriasis	ht	0.00507475	-0.52012	0.53358	2.57531e-05	0	0.38003	0.98311
2220	17	62112374	63548724	1334	248	psoriasis	cad	-0.0608642	-0.46033	0.31794	0.00370445	0	0.23509	0.73058
2220	17	62112374	63548724	1334	248	psoriasis	mi	0.162907	-0.22309	0.58401	0.0265387	0	0.34516	0.370624
2220	17	62112374	63548724	1334	248	psoriasis	af	0.0550068	-0.57745	0.71721	0.00302574	0	0.63514	0.842248
2220	17	62112374	63548724	1334	248	psoriasis	stroke	-0.506289	-1	0.24931	0.256329	0	1	0.160328
2220	17	62112374	63548724	1334	248	psoriasis	pad	-0.0651477	-0.58363	0.43298	0.00424422	0	0.38032	0.774826
2220	17	62112374	63548724	1334	248	psoriasis	ht	0.0298427	-0.40289	0.47259	0.000890587	0	0.26674	0.882846
2226	17	69245591	70495119	1714	326	psoriasis	cad	-0.821634	-1	-0.33007	0.675083	0.10927	1	0.00157645
2226	17	69245591	70495119	1714	326	psoriasis	af	0.372116	-0.43882	1	0.13847	0	1	0.311544
2226	17	69245591	70495119	1714	326	psoriasis	stroke	-0.542018	-1	-0.06865	0.293783	0.00851	1	0.0220925
2226	17	69245591	70495119	1714	326	psoriasis	pad	0.647679	0.15421	1	0.419488	0.02545	1	0.0139305
2226	17	69245591	70495119	1714	326	psoriasis	ht	-0.260295	-1	0.36039	0.0677537	0	1	0.362954
2230	17	73741322	74908266	1483	285	psoriasis	cad	0.153876	-0.13524	0.44976	0.0236779	0	0.20229	0.284525
2230	17	73741322	74908266	1483	285	psoriasis	mi	0.148482	-0.03216	0.34177	0.022047	0	0.11681	0.114138
2230	17	73741322	74908266	1483	285	psoriasis	af	-0.380639	-0.9795	0.05086	0.144886	0	0.95941	0.0818395
2230	17	73741322	74908266	1483	285	psoriasis	stroke	-0.185235	-0.51873	0.13479	0.0343121	0	0.2699	0.246927
2230	17	73741322	74908266	1483	285	psoriasis	pad	-0.0101999	-0.29992	0.276	0.000104038	0	0.10896	0.943604
2230	17	73741322	74908266	1483	285	psoriasis	ht	-0.290161	-0.61361	0.01497	0.0841933	0	0.37652	0.0537295
2232	17	75619257	76596287	2334	355	psoriasis	cad	0.585759	0.11346	1	0.343113	0.01501	1	0.0171886
2232	17	75619257	76596287	2334	355	psoriasis	hf	0.105875	-0.17562	0.40606	0.0112096	0	0.16659	0.457999
2232	17	75619257	76596287	2334	355	psoriasis	mi	-0.04325	-0.23387	0.14209	0.00187056	0	0.05613	0.646126
2232	17	75619257	76596287	2334	355	psoriasis	af	0.599709	0.25904	1	0.359651	0.0671	1	0.000801652
2232	17	75619257	76596287	2334	355	psoriasis	pad	0.509234	-0.01942	1	0.259319	0	1	0.0613996
2232	17	75619257	76596287	2334	355	psoriasis	ht	0.613139	0.1972	1	0.37594	0.03893	1	0.00395896
2234	17	77412787	78438332	1918	319	psoriasis	cad	0.0516624	-0.34823	0.47184	0.00266901	0	0.25728	0.783266
2234	17	77412787	78438332	1918	319	psoriasis	af	-0.125975	-0.48437	0.21138	0.0158698	0	0.23661	0.449163
2234	17	77412787	78438332	1918	319	psoriasis	stroke	-0.00891875	-0.54543	0.51672	7.9544e-05	0	0.46612	0.968539
2234	17	77412787	78438332	1918	319	psoriasis	pad	-0.0457145	-0.324	0.23129	0.00208982	0	0.11263	0.739787
2234	17	77412787	78438332	1918	319	psoriasis	ht	-0.296817	-0.54797	-0.05666	0.0881004	0.00365	0.30027	0.0162378
2235	17	78438333	79333774	2005	269	psoriasis	cad	-0.228129	-1	0.41079	0.052043	0	1	0.431492
2235	17	78438333	79333774	2005	269	psoriasis	mi	-0.116233	-0.50826	0.18896	0.0135102	0	0.26979	0.407255
2235	17	78438333	79333774	2005	269	psoriasis	af	0.928521	0.31195	1	0.862152	0.09797	1	0.00446356
2235	17	78438333	79333774	2005	269	psoriasis	stroke	-0.459687	-1	0.31337	0.211313	0	1	0.201976
2235	17	78438333	79333774	2005	269	psoriasis	pad	0.119797	-0.78943	1	0.0143514	0	1	0.740979
2235	17	78438333	79333774	2005	269	psoriasis	ht	0.268623	-0.23587	0.95054	0.0721585	0	0.91193	0.262352
2236	17	79333775	80459149	1717	264	psoriasis	cad	0.967241	0.29285	1	0.935554	0.0871	1	0.0082166
2236	17	79333775	80459149	1717	264	psoriasis	mi	0.367777	0.04516	0.93945	0.13526	0.00362	0.88258	0.0231869
2236	17	79333775	80459149	1717	264	psoriasis	af	0.00382558	-0.82826	0.81652	1.46351e-05	0	1	0.990207
2236	17	79333775	80459149	1717	264	psoriasis	stroke	0.271208	-0.50209	1	0.073554	0	1	0.435021
2236	17	79333775	80459149	1717	264	psoriasis	pad	0.314419	-0.32443	1	0.098859	0	1	0.287719
2236	17	79333775	80459149	1717	264	psoriasis	ht	0.220883	-0.30384	0.88609	0.0487892	0	0.80428	0.37229
2244	18	5575813	6756496	1919	333	psoriasis	cad	-0.10311	-1	0.90709	0.0106317	0	1	0.791815
2244	18	5575813	6756496	1919	333	psoriasis	hf	0.0323685	-0.33436	0.44673	0.00104772	0	0.24471	0.843649
2244	18	5575813	6756496	1919	333	psoriasis	af	0.204559	-0.72633	1	0.0418442	0	1	0.584613
2244	18	5575813	6756496	1919	333	psoriasis	stroke	0.324711	-0.22259	1	0.105437	0	1	0.212228
2244	18	5575813	6756496	1919	333	psoriasis	pad	0.266647	-0.2959	1	0.0711005	0	1	0.327629
2244	18	5575813	6756496	1919	333	psoriasis	ht	0.0546801	-0.46944	0.61672	0.00298992	0	0.48963	0.804867
2248	18	9816165	10675548	1885	324	psoriasis	cad	0.467278	0.01938	1	0.218349	0.0029	1	0.047272
2248	18	9816165	10675548	1885	324	psoriasis	hf	0.10269	-0.20929	0.43757	0.0105452	0	0.19716	0.481488
2248	18	9816165	10675548	1885	324	psoriasis	mi	0.0628853	-0.3703	0.51903	0.00395456	0	0.29847	0.76037
2248	18	9816165	10675548	1885	324	psoriasis	af	-0.171648	-0.73534	0.3153	0.0294629	0	0.55504	0.457981
2248	18	9816165	10675548	1885	324	psoriasis	stroke	-0.51367	-1	-0.10034	0.263857	0.01248	1	0.0158096
2248	18	9816165	10675548	1885	324	psoriasis	pad	-0.0968405	-0.76	0.47307	0.00937808	0	0.65346	0.709281
2248	18	9816165	10675548	1885	324	psoriasis	ht	0.349009	-0.15798	1	0.121808	0	1	0.160261
2250	18	11872227	12735558	1113	221	psoriasis	cad	0.569085	0.04115	1	0.323858	0.00693	1	0.0401302
2250	18	11872227	12735558	1113	221	psoriasis	hf	0.156353	-0.29455	0.70602	0.0244463	0	0.51451	0.462105
2250	18	11872227	12735558	1113	221	psoriasis	mi	0.128196	-0.19871	0.50952	0.0164343	0	0.2655	0.408855
2250	18	11872227	12735558	1113	221	psoriasis	stroke	0.524646	-0.03653	1	0.275253	0	1	0.0703367
2250	18	11872227	12735558	1113	221	psoriasis	pad	0.655844	0.15818	1	0.430131	0.02578	1	0.0132104
2250	18	11872227	12735558	1113	221	psoriasis	ht	0.359769	-0.19867	1	0.129434	0	1	0.192996
2251	18	12735559	13641479	1313	269	psoriasis	cad	0.611804	0.30719	0.99829	0.374304	0.09436	0.99658	0.000271385
2251	18	12735559	13641479	1313	269	psoriasis	hf	0.281076	-0.02556	0.60517	0.0790036	0	0.36623	0.0718444
2251	18	12735559	13641479	1313	269	psoriasis	mi	0.33298	-0.21483	1	0.110876	0	1	0.227493
2251	18	12735559	13641479	1313	269	psoriasis	af	-0.178015	-0.56952	0.1743	0.0316894	0	0.32435	0.316185
2251	18	12735559	13641479	1313	269	psoriasis	stroke	-0.0294765	-0.39118	0.33184	0.000868867	0	0.17616	0.864826
2251	18	12735559	13641479	1313	269	psoriasis	pad	0.361226	0.01608	0.76254	0.130484	0.00216	0.58147	0.0418058
2251	18	12735559	13641479	1313	269	psoriasis	ht	0.496505	-0.02605	1	0.246517	0	1	0.0663339
2256	18	21622717	22746153	1849	284	psoriasis	cad	0.55096	0.05757	1	0.303557	0.00722	1	0.0318068
2256	18	21622717	22746153	1849	284	psoriasis	mi	-0.159785	-0.70994	0.28343	0.0255314	0	0.50923	0.437439
2256	18	21622717	22746153	1849	284	psoriasis	af	0.768994	0.15028	1	0.591352	0.02744	1	0.017921
2256	18	21622717	22746153	1849	284	psoriasis	stroke	0.161544	-0.46205	0.90431	0.0260966	0	0.86334	0.555266
2256	18	21622717	22746153	1849	284	psoriasis	pad	0.158111	-0.68347	1	0.0249992	0	1	0.648131
2256	18	21622717	22746153	1849	284	psoriasis	ht	-0.474783	-1	-0.05224	0.225419	0.00561	1	0.0301407
2273	18	44300146	45718492	2675	283	psoriasis	cad	0.0426738	-0.58541	0.71598	0.00182105	0	0.63707	0.875501
2273	18	44300146	45718492	2675	283	psoriasis	mi	0.707715	0.33237	1	0.50086	0.11047	1	0.00043632
2273	18	44300146	45718492	2675	283	psoriasis	pad	0.230236	-0.55192	1	0.0530085	0	1	0.497866
2273	18	44300146	45718492	2675	283	psoriasis	ht	0.221789	-0.42677	1	0.0491903	0	1	0.456568
2274	18	45718493	46558306	1543	322	psoriasis	cad	0.0860315	-0.25003	0.43529	0.00740142	0	0.19428	0.603732
2274	18	45718493	46558306	1543	322	psoriasis	hf	-0.075472	-0.27452	0.12136	0.00569603	0	0.07565	0.433268
2274	18	45718493	46558306	1543	322	psoriasis	mi	0.0523889	-0.13278	0.24211	0.00274459	0	0.05963	0.563756
2274	18	45718493	46558306	1543	322	psoriasis	af	-0.295643	-0.65269	0.01156	0.0874046	0	0.42601	0.0632859
2274	18	45718493	46558306	1543	322	psoriasis	stroke	-0.216228	-0.69732	0.20065	0.0467544	0	0.48647	0.299221
2274	18	45718493	46558306	1543	322	psoriasis	pad	0.38002	-0.05391	0.94312	0.144415	0	0.88948	0.0803576
2274	18	45718493	46558306	1543	322	psoriasis	ht	0.132682	-0.29178	0.58532	0.0176045	0	0.34579	0.521607
2276	18	47455926	48228379	1398	212	psoriasis	cad	0.26262	-0.1925	0.84251	0.0689693	0	0.71063	0.24849
2276	18	47455926	48228379	1398	212	psoriasis	mi	0.08029	-0.17631	0.36596	0.00644648	0	0.1377	0.514704
2276	18	47455926	48228379	1398	212	psoriasis	af	0.261369	-0.49635	1	0.0683135	0	1	0.438374
2276	18	47455926	48228379	1398	212	psoriasis	stroke	-0.109026	-0.83123	0.52655	0.0118867	0	0.77426	0.696754
2276	18	47455926	48228379	1398	212	psoriasis	pad	0.0852188	-0.52501	0.75043	0.00726225	0	0.61917	0.752351
2276	18	47455926	48228379	1398	212	psoriasis	ht	0.136088	-0.35795	0.69572	0.0185198	0	0.50178	0.563498
2280	18	51060987	52512523	2715	166	psoriasis	cad	1	0.6298	1	1	0.39664	1	2.78232e-06
2280	18	51060987	52512523	2715	166	psoriasis	mi	0.117864	-0.05852	0.29872	0.013892	0	0.08923	0.190685
2280	18	51060987	52512523	2715	166	psoriasis	af	-0.0117073	-0.52621	0.50997	0.000137062	0	0.39097	0.958732
2280	18	51060987	52512523	2715	166	psoriasis	ht	-0.731824	-1	-0.25326	0.535567	0.06423	1	0.00478381
2284	18	55809316	56832312	1769	286	psoriasis	cad	-0.039571	-0.53144	0.41281	0.00156587	0	0.34517	0.849885
2284	18	55809316	56832312	1769	286	psoriasis	hf	0.0820269	-0.21119	0.41568	0.00672841	0	0.18305	0.541478
2284	18	55809316	56832312	1769	286	psoriasis	mi	-0.438074	-1	-0.1312	0.191909	0.01733	1	0.00694684
2284	18	55809316	56832312	1769	286	psoriasis	af	0.289698	-0.19526	0.97123	0.0839252	0	0.94579	0.214939
2284	18	55809316	56832312	1769	286	psoriasis	stroke	0.155027	-0.55152	1	0.0240334	0	1	0.613314
2284	18	55809316	56832312	1769	286	psoriasis	pad	0.230641	-0.49265	1	0.0531951	0	1	0.465747
2284	18	55809316	56832312	1769	286	psoriasis	ht	-0.234791	-0.84468	0.21609	0.0551266	0	0.72738	0.2823
2285	18	56832313	57635821	1770	278	psoriasis	cad	-0.00527164	-0.45043	0.44171	2.77902e-05	0	0.28152	0.979236
2285	18	56832313	57635821	1770	278	psoriasis	hf	0.152716	-0.12407	0.50774	0.0233223	0	0.25811	0.257672
2285	18	56832313	57635821	1770	278	psoriasis	mi	-0.0678614	-0.37614	0.20425	0.00460517	0	0.14797	0.601345
2285	18	56832313	57635821	1770	278	psoriasis	af	-0.232567	-0.85671	0.26774	0.0540874	0	0.74343	0.331735
2285	18	56832313	57635821	1770	278	psoriasis	stroke	-0.195606	-0.78576	0.28689	0.0382616	0	0.62562	0.390932
2285	18	56832313	57635821	1770	278	psoriasis	pad	-0.074914	-0.66039	0.46099	0.0056121	0	0.52151	0.759636
2285	18	56832313	57635821	1770	278	psoriasis	ht	0.0677807	-0.55208	0.73161	0.00459422	0	0.66315	0.797987
2288	18	59449423	60780194	2174	260	psoriasis	cad	0.397204	-0.20294	1	0.157771	0	1	0.171071
2288	18	59449423	60780194	2174	260	psoriasis	af	0.588224	-0.02563	1	0.346008	0	1	0.0616332
2288	18	59449423	60780194	2174	260	psoriasis	stroke	0.115783	-0.44215	0.73934	0.0134057	0	0.59707	0.64612
2288	18	59449423	60780194	2174	260	psoriasis	pad	-0.20372	-1	0.52427	0.0415017	0	1	0.512821
2288	18	59449423	60780194	2174	260	psoriasis	ht	0.818941	0.19612	1	0.670665	0.0402	1	0.0150274
2290	18	62074994	63109755	1797	210	psoriasis	mi	-0.205554	-0.82496	0.20437	0.0422523	0	0.69582	0.300034
2290	18	62074994	63109755	1797	210	psoriasis	af	0.291657	-0.46168	1	0.0850638	0	1	0.394824
2290	18	62074994	63109755	1797	210	psoriasis	stroke	-0.449888	-1	0.21631	0.202399	0	1	0.160869
2290	18	62074994	63109755	1797	210	psoriasis	pad	-0.256746	-1	0.50867	0.0659184	0	1	0.446601
2290	18	62074994	63109755	1797	210	psoriasis	ht	-0.402483	-1	0.30877	0.161993	0	1	0.237467
2293	18	65294196	66407960	1974	273	psoriasis	cad	0.133368	-0.30835	0.61834	0.017787	0	0.39121	0.529427
2293	18	65294196	66407960	1974	273	psoriasis	mi	-0.155318	-0.46971	0.12865	0.0241235	0	0.22132	0.267665
2293	18	65294196	66407960	1974	273	psoriasis	af	0.335993	-0.10016	0.88753	0.112892	0	0.78818	0.123038
2293	18	65294196	66407960	1974	273	psoriasis	stroke	-0.0377374	-0.46561	0.37905	0.00142411	0	0.24996	0.844284
2293	18	65294196	66407960	1974	273	psoriasis	pad	0.303436	-0.17193	0.89488	0.0920733	0	0.80081	0.203551
2306	19	64705	762046	1071	302	psoriasis	cad	0.67471	0.10782	1	0.455234	0.01643	1	0.0212322
2306	19	64705	762046	1071	302	psoriasis	hf	-0.0352945	-0.44663	0.37141	0.0012457	0	0.26239	0.831518
2306	19	64705	762046	1071	302	psoriasis	mi	-0.0945265	-0.50364	0.23183	0.00893525	0	0.27652	0.519771
2306	19	64705	762046	1071	302	psoriasis	af	0.395874	-0.23247	1	0.156716	0	1	0.197279
2306	19	64705	762046	1071	302	psoriasis	stroke	-0.195766	-0.97239	0.37854	0.0383244	0	1	0.467219
2306	19	64705	762046	1071	302	psoriasis	pad	0.117053	-0.45176	0.77791	0.0137014	0	0.68194	0.638099
2306	19	64705	762046	1071	302	psoriasis	ht	0.121335	-0.46148	0.8106	0.0147222	0	0.75161	0.639384
2307	19	762047	1515920	1491	325	psoriasis	cad	-0.283388	-0.95834	0.17395	0.0803086	0	0.92513	0.204043
2307	19	762047	1515920	1491	325	psoriasis	af	-0.175119	-0.58874	0.20769	0.0306668	0	0.34791	0.34519
2307	19	762047	1515920	1491	325	psoriasis	pad	-0.335698	-0.88687	0.07074	0.112693	0	0.78653	0.105849
2307	19	762047	1515920	1491	325	psoriasis	ht	0.0671784	-0.22968	0.37319	0.00451293	0	0.14159	0.648087
2308	19	1515921	2253174	1143	286	psoriasis	cad	-0.0172145	-0.49253	0.46066	0.000296337	0	0.31951	0.936911
2308	19	1515921	2253174	1143	286	psoriasis	hf	0.136701	-0.06236	0.35454	0.0186871	0	0.1257	0.17207
2308	19	1515921	2253174	1143	286	psoriasis	af	-0.256873	-0.66012	0.10259	0.0659837	0	0.43575	0.151019
2308	19	1515921	2253174	1143	286	psoriasis	stroke	-0.0639764	-0.52009	0.36904	0.00409298	0	0.29342	0.753506
2308	19	1515921	2253174	1143	286	psoriasis	pad	0.263285	-0.07493	0.65323	0.0693191	0	0.42672	0.128504
2308	19	1515921	2253174	1143	286	psoriasis	ht	0.279697	-0.11072	0.73277	0.0782303	0	0.53695	0.155978
2309	19	2253175	3085446	1566	331	psoriasis	cad	0.464462	0.04013	1	0.215725	0.00451	1	0.0377826
2309	19	2253175	3085446	1566	331	psoriasis	mi	-0.0770588	-0.31315	0.14254	0.00593805	0	0.10033	0.480287
2309	19	2253175	3085446	1566	331	psoriasis	af	-0.0812443	-0.44407	0.25461	0.00660064	0	0.20077	0.61508
2309	19	2253175	3085446	1566	331	psoriasis	stroke	0.0205762	-0.40251	0.44888	0.00042338	0	0.24975	0.916916
2309	19	2253175	3085446	1566	331	psoriasis	pad	-0.0413969	-0.49584	0.40731	0.00171371	0	0.29151	0.844431
2309	19	2253175	3085446	1566	331	psoriasis	ht	0.123471	-0.22063	0.50937	0.0152451	0	0.26301	0.465483
2311	19	3893910	4741718	1483	305	psoriasis	cad	0.637311	0.18233	1	0.406165	0.03368	1	0.00860897
2311	19	3893910	4741718	1483	305	psoriasis	hf	0.0541026	-0.16419	0.2877	0.00292709	0	0.08627	0.612589
2311	19	3893910	4741718	1483	305	psoriasis	af	-0.0817211	-0.50979	0.3199	0.00667835	0	0.26678	0.673889
2311	19	3893910	4741718	1483	305	psoriasis	stroke	0.321002	-0.07815	0.81165	0.103042	0	0.65877	0.107318
2311	19	3893910	4741718	1483	305	psoriasis	pad	0.427565	0.11495	0.84422	0.182812	0.01331	0.7127	0.00990465
2311	19	3893910	4741718	1483	305	psoriasis	ht	0.143251	-0.24587	0.57137	0.0205209	0	0.33224	0.453028
2312	19	4741719	5478684	1608	299	psoriasis	cad	0.102356	-0.42607	0.74856	0.0104767	0	0.62097	0.66428
2312	19	4741719	5478684	1608	299	psoriasis	hf	0.200462	-0.23454	0.80617	0.0401848	0	0.65618	0.34229
2312	19	4741719	5478684	1608	299	psoriasis	mi	-0.175546	-0.68255	0.15677	0.0308165	0	0.47068	0.272704
2312	19	4741719	5478684	1608	299	psoriasis	af	0.971529	0.25142	1	0.943869	0.06619	1	0.010585
2312	19	4741719	5478684	1608	299	psoriasis	stroke	0.106934	-0.44976	0.81745	0.0114348	0	0.74851	0.667129
2312	19	4741719	5478684	1608	299	psoriasis	pad	0.33819	-0.43065	1	0.114372	0	1	0.338738
2312	19	4741719	5478684	1608	299	psoriasis	ht	0.608994	0.2051	1	0.370874	0.04231	1	0.00417117
2315	19	7249360	8199016	1741	304	psoriasis	cad	0.0115867	-0.35342	0.37341	0.000134251	0	0.17924	0.946897
2315	19	7249360	8199016	1741	304	psoriasis	af	-0.568129	-1	-0.07731	0.32277	0.00962	1	0.0258513
2315	19	7249360	8199016	1741	304	psoriasis	stroke	-0.0236962	-0.44783	0.38218	0.000561508	0	0.23802	0.90398
2315	19	7249360	8199016	1741	304	psoriasis	pad	0.325475	-0.02492	0.72499	0.105934	0	0.52586	0.0692156
2315	19	7249360	8199016	1741	304	psoriasis	ht	0.010612	-0.22481	0.25097	0.000112614	0	0.07716	0.92712
2318	19	10028841	11681978	2593	335	psoriasis	cad	0.121668	-0.00296	0.24398	0.014803	0	0.05952	0.0497802
2318	19	10028841	11681978	2593	335	psoriasis	hf	0.0206661	-0.10394	0.14673	0.000427087	0	0.02242	0.746294
2318	19	10028841	11681978	2593	335	psoriasis	mi	0.0888694	0.00253	0.17401	0.00789777	0.00011	0.03028	0.0443462
2318	19	10028841	11681978	2593	335	psoriasis	af	0.204971	-0.01658	0.43925	0.0420131	0	0.19294	0.0676598
2318	19	10028841	11681978	2593	335	psoriasis	stroke	0.0853773	-0.10103	0.27693	0.00728928	0	0.07672	0.375106
2318	19	10028841	11681978	2593	335	psoriasis	pad	-0.100464	-0.29656	0.0991	0.0100929	0	0.0882	0.318589
2318	19	10028841	11681978	2593	335	psoriasis	ht	0.0716841	-0.05791	0.20326	0.00513861	0	0.04132	0.279861
2319	19	11681979	13213186	1631	242	psoriasis	cad	0.189803	-0.34537	0.83707	0.0360252	0	0.7117	0.445913
2319	19	11681979	13213186	1631	242	psoriasis	mi	-0.0249958	-0.37733	0.31711	0.000624791	0	0.19142	0.867743
2319	19	11681979	13213186	1631	242	psoriasis	af	0.634032	-0.08303	1	0.401997	0	1	0.0809887
2319	19	11681979	13213186	1631	242	psoriasis	stroke	0.101344	-0.73935	1	0.0102707	0	1	0.766148
2319	19	11681979	13213186	1631	242	psoriasis	pad	-0.400268	-1	0.3568	0.160214	0	1	0.246736
2319	19	11681979	13213186	1631	242	psoriasis	ht	0.465955	0.05642	1	0.217114	0.00588	1	0.0284636
2320	19	13213187	13968319	1125	277	psoriasis	cad	0.228583	-0.35126	0.95698	0.0522504	0	0.93547	0.392769
2320	19	13213187	13968319	1125	277	psoriasis	hf	-0.0125206	-0.34692	0.30094	0.000156765	0	0.1517	0.929975
2320	19	13213187	13968319	1125	277	psoriasis	mi	0.0530337	-0.29838	0.45193	0.00281258	0	0.23167	0.739395
2320	19	13213187	13968319	1125	277	psoriasis	af	-0.304157	-1	0.20891	0.0925113	0	1	0.213991
2320	19	13213187	13968319	1125	277	psoriasis	stroke	-0.537873	-1	-0.14119	0.289307	0.02056	1	0.00967338
2320	19	13213187	13968319	1125	277	psoriasis	pad	-0.0179166	-0.56965	0.52604	0.000321005	0	0.45645	0.938722
2320	19	13213187	13968319	1125	277	psoriasis	ht	0.523611	0.12465	1	0.274169	0.01659	1	0.0124328
2321	19	13968320	14891100	1414	285	psoriasis	cad	0.312823	-0.29225	1	0.0978584	0	1	0.288256
2321	19	13968320	14891100	1414	285	psoriasis	mi	0.263531	-0.01289	0.73283	0.0694487	0	0.53704	0.0738297
2321	19	13968320	14891100	1414	285	psoriasis	af	0.335795	-0.21687	1	0.112758	0	1	0.209453
2321	19	13968320	14891100	1414	285	psoriasis	stroke	-0.0690414	-1	0.87387	0.00476671	0	1	0.849122
2321	19	13968320	14891100	1414	285	psoriasis	pad	0.100431	-0.40945	0.69261	0.0100864	0	0.51108	0.664942
2321	19	13968320	14891100	1414	285	psoriasis	ht	0.0968714	-0.62651	0.92076	0.00938408	0	0.98494	0.747172
2322	19	14891101	15650185	1406	239	psoriasis	cad	0.654773	0.02454	1	0.428728	0.00793	1	0.0522867
2322	19	14891101	15650185	1406	239	psoriasis	hf	-0.0312191	-0.3968	0.31735	0.000974634	0	0.18672	0.847361
2322	19	14891101	15650185	1406	239	psoriasis	stroke	0.237972	-0.3355	0.95832	0.0566305	0	0.92853	0.386039
2322	19	14891101	15650185	1406	239	psoriasis	pad	0.40058	-0.15192	1	0.160464	0	1	0.141214
2322	19	14891101	15650185	1406	239	psoriasis	ht	-0.172073	-0.63189	0.22331	0.029609	0	0.40087	0.376687
2324	19	16079007	17045963	1446	247	psoriasis	cad	0.27917	-0.20622	0.98526	0.0779359	0	0.97213	0.239268
2324	19	16079007	17045963	1446	247	psoriasis	mi	0.138969	-0.15189	0.52943	0.0193123	0	0.28497	0.315364
2324	19	16079007	17045963	1446	247	psoriasis	stroke	-0.0480425	-0.83228	0.6699	0.00230809	0	0.94976	0.870536
2324	19	16079007	17045963	1446	247	psoriasis	pad	-0.0360136	-0.92356	0.79963	0.00129698	0	1	0.911338
2324	19	16079007	17045963	1446	247	psoriasis	ht	-0.177846	-0.871	0.35496	0.0316292	0	0.77623	0.478269
2326	19	17750519	18504867	1478	276	psoriasis	cad	0.592605	0.23836	1	0.351181	0.05698	1	0.00145146
2326	19	17750519	18504867	1478	276	psoriasis	hf	-0.140516	-0.49412	0.12572	0.0197447	0	0.24692	0.279828
2326	19	17750519	18504867	1478	276	psoriasis	mi	0.0628994	-0.2173	0.37972	0.00395633	0	0.15572	0.624125
2326	19	17750519	18504867	1478	276	psoriasis	af	0.227731	-0.38337	1	0.0518614	0	1	0.423
2326	19	17750519	18504867	1478	276	psoriasis	stroke	-0.289674	-1	0.37533	0.0839112	0	1	0.344879
2326	19	17750519	18504867	1478	276	psoriasis	pad	-0.0984722	-0.7253	0.49514	0.00969677	0	0.57627	0.700746
2326	19	17750519	18504867	1478	276	psoriasis	ht	0.506236	0.0871	1	0.256275	0.0099	1	0.0231682
2327	19	18504868	19749166	1518	235	psoriasis	cad	0.359535	0.03173	0.7689	0.129265	0.00311	0.59121	0.0335145
2327	19	18504868	19749166	1518	235	psoriasis	hf	-0.246994	-0.84046	0.24427	0.0610062	0	0.70789	0.302585
2327	19	18504868	19749166	1518	235	psoriasis	mi	0.0870004	-0.15008	0.33681	0.00756907	0	0.11486	0.455828
2327	19	18504868	19749166	1518	235	psoriasis	af	-0.0449165	-0.49254	0.39279	0.0020175	0	0.27936	0.827993
2327	19	18504868	19749166	1518	235	psoriasis	stroke	-0.497316	-1	-0.05909	0.247323	0.00725	1	0.0298832
2327	19	18504868	19749166	1518	235	psoriasis	pad	-0.750562	-1	-0.19262	0.563343	0.0387	1	0.0113425
2327	19	18504868	19749166	1518	235	psoriasis	ht	0.36453	0.00678	0.79052	0.132882	0.00173	0.62492	0.0437855
2337	19	30375793	31763008	1748	320	psoriasis	cad	0.32233	-0.35581	1	0.103897	0	1	0.328257
2337	19	30375793	31763008	1748	320	psoriasis	mi	0.0514883	-0.34689	0.48945	0.00265105	0	0.28217	0.77188
2337	19	30375793	31763008	1748	320	psoriasis	af	0.293394	-0.2623	1	0.08608	0	1	0.269754
2337	19	30375793	31763008	1748	320	psoriasis	stroke	-0.0841195	-0.73105	0.49774	0.00707609	0	0.60941	0.743607
2337	19	30375793	31763008	1748	320	psoriasis	pad	0.167185	-0.29209	0.75799	0.0279508	0	0.60897	0.441819
2337	19	30375793	31763008	1748	320	psoriasis	ht	-0.418309	-1	0.08192	0.174982	0	1	0.0981044
2338	19	31763009	33028099	1740	296	psoriasis	cad	1	0.40124	1	1	0.16099	1	0.000841541
2338	19	31763009	33028099	1740	296	psoriasis	mi	-0.147233	-0.64922	0.18671	0.0216776	0	0.42585	0.35306
2338	19	31763009	33028099	1740	296	psoriasis	af	-1	-1	-0.21497	1	0.04936	1	0.0115888
2338	19	31763009	33028099	1740	296	psoriasis	stroke	0.796835	0.18349	1	0.634946	0.03686	1	0.0126751
2338	19	31763009	33028099	1740	296	psoriasis	pad	0.156207	-0.33716	0.78186	0.0244006	0	0.64505	0.499563
2338	19	31763009	33028099	1740	296	psoriasis	ht	0.161424	-0.3652	0.83726	0.0260576	0	0.72495	0.504576
2340	19	33785836	34633274	1941	273	psoriasis	hf	-0.049934	-0.6075	0.41454	0.0024934	0	0.48499	0.799601
2340	19	33785836	34633274	1941	273	psoriasis	mi	-0.156123	-0.76681	0.25735	0.0243742	0	0.6221	0.435249
2340	19	33785836	34633274	1941	273	psoriasis	af	-0.792307	-1	-0.09698	0.627751	0.01828	1	0.0280431
2340	19	33785836	34633274	1941	273	psoriasis	stroke	0.495851	-0.32518	1	0.245869	0	1	0.199795
2340	19	33785836	34633274	1941	273	psoriasis	pad	-0.192359	-1	0.49802	0.037002	0	1	0.511511
2340	19	33785836	34633274	1941	273	psoriasis	ht	0.537952	-0.04092	1	0.289392	0	1	0.0720936
2343	19	36638123	38472870	2228	155	psoriasis	cad	0.766961	0.25336	1	0.58823	0.06447	1	0.00619614
2343	19	36638123	38472870	2228	155	psoriasis	hf	-0.0782053	-0.5562	0.35145	0.00611607	0	0.35772	0.676252
2343	19	36638123	38472870	2228	155	psoriasis	mi	-0.105674	-0.63042	0.33722	0.0111669	0	0.43925	0.594453
2343	19	36638123	38472870	2228	155	psoriasis	pad	-0.59433	-1	0.05912	0.353228	0	1	0.0699732
2350	19	43960959	45040932	1612	234	psoriasis	cad	0.0645273	-0.43245	0.60332	0.00416378	0	0.40685	0.779969
2350	19	43960959	45040932	1612	234	psoriasis	mi	-0.0848661	-0.36508	0.16765	0.00720225	0	0.13538	0.492764
2350	19	43960959	45040932	1612	234	psoriasis	af	0.0955744	-0.569	0.82148	0.00913447	0	0.81822	0.741462
2350	19	43960959	45040932	1612	234	psoriasis	pad	0.0657553	-0.33395	0.4794	0.00432375	0	0.2432	0.727012
2350	19	43960959	45040932	1612	234	psoriasis	ht	-0.412393	-1	0.14338	0.170068	0	1	0.141596
2351	19	45040933	45893307	1487	290	psoriasis	cad	0.207851	-0.02156	0.48733	0.043202	0	0.23749	0.0848874
2351	19	45040933	45893307	1487	290	psoriasis	hf	0.0830704	-0.12964	0.31536	0.0069007	0	0.10001	0.43203
2351	19	45040933	45893307	1487	290	psoriasis	mi	0.22596	0.0296	0.46659	0.051058	0.00133	0.2177	0.027183
2351	19	45040933	45893307	1487	290	psoriasis	af	0.461848	-0.09709	1	0.213304	0	1	0.0978786
2351	19	45040933	45893307	1487	290	psoriasis	stroke	-0.150737	-0.68382	0.32499	0.0227216	0	0.47842	0.510886
2351	19	45040933	45893307	1487	290	psoriasis	pad	0.239753	-0.26724	0.87355	0.0574813	0	0.76596	0.322774
2351	19	45040933	45893307	1487	290	psoriasis	ht	0.228191	-0.13333	0.63472	0.0520712	0	0.40287	0.20462
2352	19	45893308	46765060	1627	242	psoriasis	cad	-0.120547	-0.69472	0.35493	0.0145317	0	0.51449	0.570817
2352	19	45893308	46765060	1627	242	psoriasis	hf	0.0273129	-0.33732	0.40759	0.000745997	0	0.22478	0.863467
2352	19	45893308	46765060	1627	242	psoriasis	mi	0.358049	0.06514	0.99177	0.128199	0.00492	0.9836	0.0178664
2352	19	45893308	46765060	1627	242	psoriasis	af	-0.107154	-0.91961	0.5739	0.011482	0	0.98019	0.715142
2352	19	45893308	46765060	1627	242	psoriasis	stroke	0.396745	-0.27052	1	0.157406	0	1	0.221529
2352	19	45893308	46765060	1627	242	psoriasis	pad	0.172043	-0.87089	1	0.0295988	0	1	0.672823
2352	19	45893308	46765060	1627	242	psoriasis	ht	0.758868	0.2547	1	0.57588	0.06487	1	0.00503582
2354	19	47752728	48573065	1530	260	psoriasis	cad	-0.186534	-0.68508	0.2665	0.0347949	0	0.47243	0.397146
2354	19	47752728	48573065	1530	260	psoriasis	hf	0.255825	-0.11799	0.70905	0.0654463	0	0.50275	0.18017
2354	19	47752728	48573065	1530	260	psoriasis	af	0.312193	-0.21601	1	0.0974642	0	1	0.22694
2354	19	47752728	48573065	1530	260	psoriasis	stroke	0.0463116	-0.54106	0.6616	0.00214477	0	0.53845	0.858103
2354	19	47752728	48573065	1530	260	psoriasis	pad	-0.123779	-0.53338	0.25379	0.0153212	0	0.29048	0.50477
2354	19	47752728	48573065	1530	260	psoriasis	ht	0.441419	-0.01607	1	0.194851	0	1	0.0599872
2355	19	48573066	49415189	1423	259	psoriasis	cad	0.71713	0.2234	1	0.514275	0.05105	1	0.00613071
2355	19	48573066	49415189	1423	259	psoriasis	mi	0.0290181	-0.24431	0.31827	0.000842048	0	0.11788	0.821197
2355	19	48573066	49415189	1423	259	psoriasis	af	0.541164	0.0283	1	0.292858	0.00523	1	0.0429946
2355	19	48573066	49415189	1423	259	psoriasis	stroke	0.87597	0.44193	1	0.767323	0.1953	1	0.000221989
2355	19	48573066	49415189	1423	259	psoriasis	pad	-0.493228	-1	-0.03832	0.243274	0.00507	1	0.0348965
2355	19	48573066	49415189	1423	259	psoriasis	ht	0.455928	0.0174	1	0.207871	0.00346	1	0.0371963
2356	19	49415190	50451925	1548	288	psoriasis	cad	0.19735	-0.24774	0.72514	0.0389471	0	0.52763	0.375518
2356	19	49415190	50451925	1548	288	psoriasis	hf	0.0554624	-0.15978	0.27706	0.00307608	0	0.07886	0.60189
2356	19	49415190	50451925	1548	288	psoriasis	mi	0.044288	-0.49388	0.60709	0.00196143	0	0.44722	0.854165
2356	19	49415190	50451925	1548	288	psoriasis	af	0.449619	0.03812	0.95817	0.202157	0.00406	0.91809	0.0316956
2356	19	49415190	50451925	1548	288	psoriasis	stroke	0.0724427	-0.42718	0.61496	0.00524794	0	0.41415	0.755141
2356	19	49415190	50451925	1548	288	psoriasis	pad	0.0810487	-0.36921	0.55305	0.00656889	0	0.33095	0.704357
2356	19	49415190	50451925	1548	288	psoriasis	ht	0.343952	0.04598	0.7053	0.118303	0.00316	0.49745	0.0282685
2357	19	50451926	51259178	1270	280	psoriasis	cad	0.233267	-0.48172	1	0.0544136	0	1	0.470819
2357	19	50451926	51259178	1270	280	psoriasis	mi	-0.00178402	-0.41635	0.40617	3.18272e-06	0	0.2704	0.99141
2357	19	50451926	51259178	1270	280	psoriasis	af	0.176445	-0.34001	0.9043	0.0311327	0	0.84789	0.471942
2357	19	50451926	51259178	1270	280	psoriasis	stroke	0.176795	-0.47482	1	0.0312564	0	1	0.533621
2357	19	50451926	51259178	1270	280	psoriasis	pad	0.0233641	-0.626	0.66831	0.000545882	0	0.68173	0.927385
2357	19	50451926	51259178	1270	280	psoriasis	ht	0.265197	-0.27891	1	0.0703297	0	1	0.31383
2360	19	52678749	53431217	1858	290	psoriasis	cad	-0.853137	-1	-0.19024	0.727842	0.03882	1	0.0160389
2360	19	52678749	53431217	1858	290	psoriasis	hf	-0.190926	-0.71169	0.14024	0.0364528	0	0.51848	0.235388
2360	19	52678749	53431217	1858	290	psoriasis	mi	-0.0789367	-0.56978	0.30859	0.006231	0	0.3571	0.653504
2360	19	52678749	53431217	1858	290	psoriasis	af	-0.314179	-1	0.28804	0.0987082	0	1	0.27009
2360	19	52678749	53431217	1858	290	psoriasis	stroke	0.226171	-0.72951	1	0.0511532	0	1	0.556875
2360	19	52678749	53431217	1858	290	psoriasis	pad	-0.304801	-1	0.2851	0.0929034	0	1	0.283278
2360	19	52678749	53431217	1858	290	psoriasis	ht	0.123991	-0.61873	1	0.0153738	0	1	0.690473
2361	19	53431218	54042240	1544	286	psoriasis	cad	0.434541	-0.21075	1	0.188826	0	1	0.170988
2361	19	53431218	54042240	1544	286	psoriasis	af	-0.301578	-1	0.40394	0.0909494	0	1	0.349309
2361	19	53431218	54042240	1544	286	psoriasis	stroke	-0.244472	-1	0.51487	0.0597667	0	1	0.463659
2361	19	53431218	54042240	1544	286	psoriasis	pad	0.366264	-0.15742	1	0.134149	0	1	0.162755
2361	19	53431218	54042240	1544	286	psoriasis	ht	0.261635	-0.36423	1	0.0684531	0	1	0.352642
2362	19	54042241	54602370	1191	283	psoriasis	cad	-0.175554	-0.54665	0.15114	0.0308192	0	0.29883	0.294693
2362	19	54042241	54602370	1191	283	psoriasis	mi	0.267364	0.0742	0.49431	0.0714834	0.00554	0.24434	0.00730534
2362	19	54042241	54602370	1191	283	psoriasis	af	-0.117453	-0.7887	0.45631	0.0137952	0	0.69559	0.644757
2362	19	54042241	54602370	1191	283	psoriasis	stroke	0.34464	-0.01782	0.75908	0.118777	0	0.57621	0.0590532
2362	19	54042241	54602370	1191	283	psoriasis	pad	-0.237312	-0.74732	0.19889	0.0563168	0	0.55892	0.274446
2362	19	54042241	54602370	1191	283	psoriasis	ht	-0.232539	-0.61353	0.1091	0.0540744	0	0.37642	0.180385
2364	19	55182974	55714085	1054	203	psoriasis	cad	0.342273	-0.18119	1	0.117151	0	1	0.167734
2364	19	55182974	55714085	1054	203	psoriasis	mi	-0.198311	-0.60069	0.09047	0.0393271	0	0.36362	0.166384
2364	19	55182974	55714085	1054	203	psoriasis	stroke	-0.247046	-0.85184	0.21711	0.0610317	0	0.73592	0.269392
2364	19	55182974	55714085	1054	203	psoriasis	pad	0.500547	-0.03116	1	0.250547	0	1	0.0624089
2364	19	55182974	55714085	1054	203	psoriasis	ht	0.0708672	-0.56106	0.78875	0.00502217	0	0.70026	0.798059
2369	20	60795	884241	1695	344	psoriasis	cad	0.0728974	-0.35877	0.52701	0.00531403	0	0.31383	0.720219
2369	20	60795	884241	1695	344	psoriasis	hf	-0.201213	-0.7171	0.24083	0.0404867	0	0.5168	0.347804
2369	20	60795	884241	1695	344	psoriasis	mi	-0.166157	-0.46472	0.07404	0.0276082	0	0.21596	0.171511
2369	20	60795	884241	1695	344	psoriasis	af	0.112895	-0.37409	0.64773	0.0127453	0	0.43778	0.617679
2369	20	60795	884241	1695	344	psoriasis	stroke	-0.56921	-1	-0.14887	0.324	0.02336	1	0.0110347
2369	20	60795	884241	1695	344	psoriasis	pad	-0.165852	-0.6592	0.2673	0.0275069	0	0.43998	0.42195
2369	20	60795	884241	1695	344	psoriasis	ht	-0.866882	-1	-0.27418	0.751484	0.0767	1	0.00632364
2370	20	884242	1771285	1614	302	psoriasis	cad	-0.109168	-0.49472	0.26893	0.0119176	0	0.24897	0.546755
2370	20	884242	1771285	1614	302	psoriasis	af	-0.153271	-0.5868	0.24931	0.0234921	0	0.34711	0.430157
2370	20	884242	1771285	1614	302	psoriasis	stroke	0.182116	-0.2041	0.59904	0.0331662	0	0.35999	0.346381
2370	20	884242	1771285	1614	302	psoriasis	pad	0.0698368	-0.41468	0.57767	0.00487717	0	0.37141	0.755181
2370	20	884242	1771285	1614	302	psoriasis	ht	0.366691	-0.17464	1	0.134463	0	1	0.175424
2379	20	9279551	10279603	1822	294	psoriasis	cad	0.202049	-0.50386	1	0.0408237	0	1	0.512494
2379	20	9279551	10279603	1822	294	psoriasis	hf	0.423698	0.16862	0.88738	0.17952	0.02843	0.78744	0.00187392
2379	20	9279551	10279603	1822	294	psoriasis	af	0.178417	-0.41205	0.88393	0.0318328	0	0.80623	0.508665
2379	20	9279551	10279603	1822	294	psoriasis	stroke	-0.018906	-0.9178	0.85428	0.000357438	0	1	0.954371
2379	20	9279551	10279603	1822	294	psoriasis	pad	0.318426	-0.20365	1	0.101395	0	1	0.209312
2379	20	9279551	10279603	1822	294	psoriasis	ht	-0.322617	-1	0.21689	0.104082	0	1	0.226225
2380	20	10279604	11257012	1776	279	psoriasis	cad	0.422889	-0.02751	1	0.178835	0	1	0.0620029
2380	20	10279604	11257012	1776	279	psoriasis	hf	-0.228897	-0.69061	0.06546	0.0523937	0	0.47694	0.119598
2380	20	10279604	11257012	1776	279	psoriasis	mi	-0.206	-0.73624	0.1538	0.0424359	0	0.5472	0.24687
2380	20	10279604	11257012	1776	279	psoriasis	stroke	0.365134	-0.21058	1	0.133323	0	1	0.186877
2380	20	10279604	11257012	1776	279	psoriasis	pad	0.109569	-0.58201	0.90838	0.0120054	0	0.94702	0.713675
2380	20	10279604	11257012	1776	279	psoriasis	ht	0.203862	-0.1301	0.69601	0.0415599	0	0.48695	0.214398
2387	20	16661517	17359290	1279	234	psoriasis	cad	0.333772	-0.38974	1	0.111403	0	1	0.310446
2387	20	16661517	17359290	1279	234	psoriasis	hf	0.280367	-0.05565	0.83924	0.0786058	0	0.70432	0.0949569
2387	20	16661517	17359290	1279	234	psoriasis	af	-0.198887	-1	0.52834	0.039556	0	1	0.522381
2387	20	16661517	17359290	1279	234	psoriasis	stroke	0.863061	0.20103	1	0.744874	0.04208	1	0.017072
2387	20	16661517	17359290	1279	234	psoriasis	ht	-0.629043	-1	0.25447	0.395695	0	1	0.141239
2388	20	17359291	18058524	1477	245	psoriasis	cad	0.857184	0.12406	1	0.734764	0.02294	1	0.028486
2388	20	17359291	18058524	1477	245	psoriasis	mi	0.199399	-0.611	1	0.0397598	0	1	0.567749
2388	20	17359291	18058524	1477	245	psoriasis	af	0.237234	-0.49017	1	0.05628	0	1	0.46543
2388	20	17359291	18058524	1477	245	psoriasis	stroke	-0.0153109	-0.84026	0.85614	0.000234425	0	1	0.961567
2388	20	17359291	18058524	1477	245	psoriasis	pad	0.395758	-0.22354	1	0.156624	0	1	0.191346
2388	20	17359291	18058524	1477	245	psoriasis	ht	0.382287	-0.20432	1	0.146143	0	1	0.184118
2391	20	19957929	21682377	2023	296	psoriasis	hf	0.362402	0.13539	0.72966	0.131335	0.01833	0.53241	0.00177213
2391	20	19957929	21682377	2023	296	psoriasis	mi	-0.304025	-0.67323	-0.06445	0.0924313	0.00458	0.45324	0.0139231
2391	20	19957929	21682377	2023	296	psoriasis	af	0.0130345	-0.6012	0.64685	0.000169897	0	0.57345	0.960914
2391	20	19957929	21682377	2023	296	psoriasis	stroke	0.353606	-0.09621	0.99081	0.125037	0	0.98171	0.120762
2391	20	19957929	21682377	2023	296	psoriasis	pad	-0.51339	-1	0.01532	0.263569	0	1	0.0582997
2391	20	19957929	21682377	2023	296	psoriasis	ht	0.0682576	-0.40382	0.55432	0.00465909	0	0.33506	0.750799
2402	20	37253658	38427594	1684	216	psoriasis	mi	0.324813	0.00896	0.77729	0.105504	0.00207	0.60418	0.0425179
2402	20	37253658	38427594	1684	216	psoriasis	af	0.336333	-0.44814	1	0.11312	0	1	0.337892
2402	20	37253658	38427594	1684	216	psoriasis	pad	0.10019	-0.717	1	0.0100381	0	1	0.75815
2402	20	37253658	38427594	1684	216	psoriasis	ht	0.15746	-0.66931	1	0.0247936	0	1	0.638928
2407	20	43008891	44072210	1466	244	psoriasis	cad	1	0.301	1	1	0.09086	1	0.00786248
2407	20	43008891	44072210	1466	244	psoriasis	hf	-0.215235	-0.78579	0.24722	0.046326	0	0.61962	0.335271
2407	20	43008891	44072210	1466	244	psoriasis	mi	0.378497	-0.46809	1	0.14326	0	1	0.319723
2407	20	43008891	44072210	1466	244	psoriasis	af	0.406579	-0.14338	1	0.165306	0	1	0.143392
2407	20	43008891	44072210	1466	244	psoriasis	stroke	0.31301	-0.14739	0.92154	0.0979755	0	0.86336	0.168604
2407	20	43008891	44072210	1466	244	psoriasis	pad	-0.0874145	-0.68876	0.47075	0.0076413	0	0.5176	0.72597
2407	20	43008891	44072210	1466	244	psoriasis	ht	-0.0525715	-0.55253	0.41011	0.00276377	0	0.34602	0.807152
2411	20	47203837	48212975	1704	210	psoriasis	cad	0.180434	-0.31306	0.82902	0.0325565	0	0.73674	0.443414
2411	20	47203837	48212975	1704	210	psoriasis	hf	0.0846401	-0.27987	0.51483	0.00716395	0	0.29333	0.611939
2411	20	47203837	48212975	1704	210	psoriasis	mi	-0.0461579	-0.5739	0.42649	0.00213055	0	0.40228	0.825146
2411	20	47203837	48212975	1704	210	psoriasis	af	0.011784	-0.79273	0.83762	0.000138863	0	1	0.970697
2411	20	47203837	48212975	1704	210	psoriasis	stroke	0.213211	-0.69509	1	0.0454591	0	1	0.564925
2411	20	47203837	48212975	1704	210	psoriasis	ht	-0.242388	-0.94791	0.24202	0.0587519	0	0.91076	0.306372
2412	20	48212976	49236418	1883	257	psoriasis	cad	0.534517	0.28175	0.84388	0.285708	0.07938	0.71214	0.000126462
2412	20	48212976	49236418	1883	257	psoriasis	mi	-0.0178295	-0.28408	0.23847	0.000317889	0	0.09439	0.889289
2412	20	48212976	49236418	1883	257	psoriasis	af	0.0730448	-0.33052	0.52145	0.00533555	0	0.29979	0.689924
2412	20	48212976	49236418	1883	257	psoriasis	stroke	-0.0564767	-0.38763	0.27543	0.00318962	0	0.16749	0.720195
2412	20	48212976	49236418	1883	257	psoriasis	pad	-0.0790449	-0.36447	0.203	0.0062481	0	0.13571	0.572651
2412	20	48212976	49236418	1883	257	psoriasis	ht	-0.0151207	-0.26087	0.22454	0.000228636	0	0.0786	0.899482
2413	20	49236419	50653620	2680	336	psoriasis	cad	0.744854	0.12769	1	0.554807	0.02088	1	0.0188932
2413	20	49236419	50653620	2680	336	psoriasis	hf	0.0889114	-0.22225	0.45677	0.00790524	0	0.22264	0.529552
2413	20	49236419	50653620	2680	336	psoriasis	mi	-0.0839666	-0.75261	0.49756	0.00705038	0	0.69887	0.743032
2413	20	49236419	50653620	2680	336	psoriasis	stroke	-0.175774	-1	0.91697	0.0308965	0	1	0.67382
2413	20	49236419	50653620	2680	336	psoriasis	pad	0.664916	0.18273	1	0.442113	0.03411	1	0.011488
2413	20	49236419	50653620	2680	336	psoriasis	ht	-0.168273	-0.81913	0.36312	0.0283159	0	0.70349	0.479812
2415	20	51533751	52411532	1346	304	psoriasis	cad	0.429424	-0.00887	1	0.184405	0	1	0.0622119
2415	20	51533751	52411532	1346	304	psoriasis	mi	0.301339	0.01613	0.71094	0.0908051	0.0013	0.50544	0.0371393
2415	20	51533751	52411532	1346	304	psoriasis	af	0.207136	-0.26812	0.76108	0.0429053	0	0.58454	0.360987
2415	20	51533751	52411532	1346	304	psoriasis	stroke	-0.351607	-1	0.22477	0.123628	0	1	0.20363
2415	20	51533751	52411532	1346	304	psoriasis	pad	0.0974153	-0.324	0.56779	0.00948974	0	0.34147	0.625417
2415	20	51533751	52411532	1346	304	psoriasis	ht	-0.0812418	-0.5175	0.33123	0.00660023	0	0.2856	0.665432
2422	20	56951774	57924037	1461	286	psoriasis	cad	0.0606358	-0.26399	0.39784	0.0036767	0	0.16288	0.70071
2422	20	56951774	57924037	1461	286	psoriasis	mi	-0.086811	-0.28352	0.09815	0.00753614	0	0.08039	0.357679
2422	20	56951774	57924037	1461	286	psoriasis	af	-0.453614	-0.8793	-0.10647	0.205766	0.01196	0.77316	0.0113843
2422	20	56951774	57924037	1461	286	psoriasis	stroke	-0.161318	-0.53723	0.18614	0.0260235	0	0.28919	0.348691
2422	20	56951774	57924037	1461	286	psoriasis	pad	0.0310999	-0.34796	0.42056	0.000967201	0	0.20379	0.866676
2422	20	56951774	57924037	1461	286	psoriasis	ht	0.0413611	-0.19923	0.28594	0.00171074	0	0.08787	0.723805
2426	20	60125334	60766557	1209	296	psoriasis	cad	0.358361	-0.22117	1	0.128423	0	1	0.200189
2426	20	60125334	60766557	1209	296	psoriasis	af	0.448946	-0.15814	1	0.201552	0	1	0.127937
2426	20	60125334	60766557	1209	296	psoriasis	stroke	0.00728121	-0.524	0.55379	5.3016e-05	0	0.42114	0.975214
2426	20	60125334	60766557	1209	296	psoriasis	pad	0.143177	-0.35357	0.72134	0.0204997	0	0.54832	0.530148
2426	20	60125334	60766557	1209	296	psoriasis	ht	0.0316216	-0.93434	1	0.000999924	0	1	0.929667
2432	21	15840034	16873443	1582	303	psoriasis	cad	-0.398746	-0.89455	-0.03426	0.158998	0.00307	0.80023	0.0366997
2432	21	15840034	16873443	1582	303	psoriasis	mi	-0.105983	-0.36835	0.13076	0.0112324	0	0.1365	0.368784
2432	21	15840034	16873443	1582	303	psoriasis	af	-0.237306	-0.84411	0.27153	0.0563143	0	0.71599	0.327873
2432	21	15840034	16873443	1582	303	psoriasis	stroke	-0.152869	-0.60974	0.28117	0.0233689	0	0.37994	0.459396
2432	21	15840034	16873443	1582	303	psoriasis	pad	0.068581	-0.38762	0.53469	0.00470335	0	0.31915	0.750375
2432	21	15840034	16873443	1582	303	psoriasis	ht	-0.359395	-0.75374	-0.05038	0.129165	0.00369	0.56813	0.0239155
2433	21	16873444	18222037	1357	279	psoriasis	cad	0.270269	-0.57066	1	0.0730453	0	1	0.455833
2433	21	16873444	18222037	1357	279	psoriasis	hf	0.0618836	-0.36396	0.57918	0.00382958	0	0.41406	0.735436
2433	21	16873444	18222037	1357	279	psoriasis	mi	-0.167665	-0.86305	0.32278	0.0281116	0	0.80363	0.45558
2433	21	16873444	18222037	1357	279	psoriasis	af	-0.147051	-1	0.80857	0.0216241	0	1	0.699265
2433	21	16873444	18222037	1357	279	psoriasis	stroke	0.221823	-0.43395	1	0.0492056	0	1	0.453027
2433	21	16873444	18222037	1357	279	psoriasis	pad	-0.101874	-0.97495	0.59281	0.0103783	0	1	0.73355
2433	21	16873444	18222037	1357	279	psoriasis	ht	-0.268168	-1	0.65384	0.0719138	0	1	0.489767
2441	21	25247987	26467826	2191	261	psoriasis	cad	0.625252	0.06805	1	0.39094	0.01134	1	0.030076
2441	21	25247987	26467826	2191	261	psoriasis	mi	0.0699919	-0.18747	0.35157	0.00489886	0	0.12855	0.563665
2441	21	25247987	26467826	2191	261	psoriasis	pad	0.723884	0.26956	1	0.524008	0.07266	1	0.00366518
2445	21	29449871	30847296	1774	196	psoriasis	cad	0.258114	-0.24087	0.85362	0.0666228	0	0.73021	0.279519
2445	21	29449871	30847296	1774	196	psoriasis	hf	0.285508	0.05874	0.58631	0.0815151	0.00384	0.34376	0.0172687
2445	21	29449871	30847296	1774	196	psoriasis	ht	-0.288304	-0.96044	0.25146	0.0831193	0	0.92687	0.256172
2447	21	32202240	33270272	1646	268	psoriasis	hf	-0.168948	-0.67898	0.17177	0.0285434	0	0.47343	0.294244
2447	21	32202240	33270272	1646	268	psoriasis	af	0.213276	-0.44026	1	0.0454868	0	1	0.473218
2447	21	32202240	33270272	1646	268	psoriasis	stroke	-0.0578688	-0.91652	0.71753	0.0033488	0	1	0.85393
2447	21	32202240	33270272	1646	268	psoriasis	pad	-0.499258	-1	0.21528	0.249258	0	1	0.158908
2447	21	32202240	33270272	1646	268	psoriasis	ht	-0.318865	-1	0.33052	0.101675	0	1	0.300128
2449	21	34383795	35729261	2017	312	psoriasis	cad	-0.219504	-0.48143	0.02846	0.048182	0	0.23177	0.0790766
2449	21	34383795	35729261	2017	312	psoriasis	hf	0.0729922	-0.11964	0.2699	0.00532786	0	0.07338	0.444846
2449	21	34383795	35729261	2017	312	psoriasis	mi	0.110661	-0.06239	0.29617	0.0122459	0	0.08772	0.20698
2449	21	34383795	35729261	2017	312	psoriasis	af	-0.252806	-0.61611	0.0738	0.063911	0	0.37959	0.134073
2449	21	34383795	35729261	2017	312	psoriasis	stroke	0.275547	-0.11645	0.72403	0.0759261	0	0.52422	0.16041
2449	21	34383795	35729261	2017	312	psoriasis	pad	0.00376011	-0.34278	0.35874	1.41384e-05	0	0.16748	0.982513
2449	21	34383795	35729261	2017	312	psoriasis	ht	-0.341847	-0.75184	0.00893	0.116859	0	0.56527	0.0575383
2450	21	35729262	37303548	2622	333	psoriasis	cad	0.461988	0.03112	1	0.213433	0.00387	1	0.0400079
2450	21	35729262	37303548	2622	333	psoriasis	mi	0.252743	0.03128	0.54425	0.0638788	0.00154	0.2962	0.0253844
2450	21	35729262	37303548	2622	333	psoriasis	af	0.262384	-0.05273	0.64612	0.0688455	0	0.41747	0.103242
2450	21	35729262	37303548	2622	333	psoriasis	stroke	0.308515	-0.42018	1	0.0951814	0	1	0.367549
2450	21	35729262	37303548	2622	333	psoriasis	pad	-0.279308	-1	0.37228	0.0780127	0	1	0.346301
2450	21	35729262	37303548	2622	333	psoriasis	ht	0.464643	0.14936	0.90774	0.215893	0.02231	0.82399	0.0050507
2453	21	39252060	40480831	1924	325	psoriasis	cad	0.184976	-0.12434	0.51011	0.0342162	0	0.26034	0.23721
2453	21	39252060	40480831	1924	325	psoriasis	hf	0.181432	-0.01862	0.39681	0.0329176	0	0.15746	0.0795312
2453	21	39252060	40480831	1924	325	psoriasis	mi	0.154633	-0.01764	0.32676	0.0239112	0	0.10677	0.0692432
2453	21	39252060	40480831	1924	325	psoriasis	af	0.524038	0.21314	0.90151	0.274616	0.04543	0.81273	0.00147825
2453	21	39252060	40480831	1924	325	psoriasis	stroke	0.0684463	-0.23017	0.38367	0.0046849	0	0.15117	0.646302
2453	21	39252060	40480831	1924	325	psoriasis	pad	-0.0893905	-0.69479	0.45566	0.00799067	0	0.5571	0.715601
2453	21	39252060	40480831	1924	325	psoriasis	ht	-0.0570479	-0.41757	0.2884	0.00325446	0	0.1843	0.738212
2454	21	40480832	41344742	1915	246	psoriasis	mi	0.157702	-0.17156	0.68045	0.0248698	0	0.47157	0.315144
2454	21	40480832	41344742	1915	246	psoriasis	af	0.0925642	-0.69567	0.97964	0.00856812	0	1	0.774835
2454	21	40480832	41344742	1915	246	psoriasis	stroke	0.555997	-0.12587	1	0.309133	0	1	0.104054
2454	21	40480832	41344742	1915	246	psoriasis	pad	-0.190553	-1	0.53399	0.0363106	0	1	0.544308
2454	21	40480832	41344742	1915	246	psoriasis	ht	0.215723	-0.34164	1	0.0465364	0	1	0.408151
2456	21	42187153	43081434	1684	326	psoriasis	cad	0.353576	0.01177	0.81684	0.125016	0.002	0.66722	0.0448729
2456	21	42187153	43081434	1684	326	psoriasis	hf	-0.0633151	-0.39658	0.23788	0.00400881	0	0.16694	0.66261
2456	21	42187153	43081434	1684	326	psoriasis	af	0.150898	-0.36471	0.72029	0.0227703	0	0.53657	0.525205
2456	21	42187153	43081434	1684	326	psoriasis	stroke	0.381186	-0.07622	1	0.145303	0	1	0.107802
2456	21	42187153	43081434	1684	326	psoriasis	pad	0.351215	-0.02232	0.85028	0.123352	0	0.72298	0.0656292
2456	21	42187153	43081434	1684	326	psoriasis	ht	0.263283	-0.24795	0.88136	0.0693181	0	0.77788	0.278966
2462	22	16050213	17587474	897	159	psoriasis	mi	-0.0857284	-0.40211	0.20274	0.00734935	0	0.16619	0.541998
2462	22	16050213	17587474	897	159	psoriasis	af	-0.656948	-1	-0.06906	0.43158	0.01091	1	0.0380042
2462	22	16050213	17587474	897	159	psoriasis	pad	-0.28287	-1	0.26821	0.0800152	0	1	0.298264
2463	22	17587475	18535225	1917	323	psoriasis	hf	-0.176256	-0.43169	0.05622	0.0310663	0	0.18656	0.131904
2463	22	17587475	18535225	1917	323	psoriasis	mi	0.35464	0.11145	0.65805	0.125769	0.01254	0.43303	0.00467768
2463	22	17587475	18535225	1917	323	psoriasis	af	-0.0693683	-0.59259	0.44087	0.00481197	0	0.40089	0.764116
2463	22	17587475	18535225	1917	323	psoriasis	stroke	0.834939	0.40817	1	0.697124	0.16661	1	0.000231218
2463	22	17587475	18535225	1917	323	psoriasis	pad	0.393051	-0.03197	0.93041	0.154489	0	0.86566	0.0661276
2463	22	17587475	18535225	1917	323	psoriasis	ht	0.237523	-0.10011	0.63163	0.056417	0	0.3993	0.171626
2466	22	20969185	22404422	1642	224	psoriasis	cad	-0.314852	-0.78613	0.08249	0.0991318	0	0.61799	0.119234
2466	22	20969185	22404422	1642	224	psoriasis	af	0.815438	0.38131	1	0.664939	0.1454	1	0.00078326
2466	22	20969185	22404422	1642	224	psoriasis	stroke	0.401447	-0.07328	1	0.16116	0	1	0.0943029
2466	22	20969185	22404422	1642	224	psoriasis	pad	-0.288933	-0.68773	0.05748	0.083482	0	0.47298	0.107593
2466	22	20969185	22404422	1642	224	psoriasis	ht	0.365131	-0.11833	1	0.133321	0	1	0.126831
2467	22	22404423	23143364	1258	217	psoriasis	cad	0.519458	0.00651	1	0.269836	0.00381	1	0.0530607
2467	22	22404423	23143364	1258	217	psoriasis	hf	-0.324788	-1	0.29777	0.105487	0	1	0.272884
2467	22	22404423	23143364	1258	217	psoriasis	af	-0.247266	-1	0.30774	0.0611406	0	1	0.356612
2467	22	22404423	23143364	1258	217	psoriasis	stroke	0.0633693	-0.41229	0.5526	0.00401567	0	0.34909	0.776548
2469	22	23950733	25282436	2038	261	psoriasis	cad	-0.126589	-0.59715	0.31366	0.0160247	0	0.375	0.544949
2469	22	23950733	25282436	2038	261	psoriasis	hf	0.0698225	-0.39781	0.55333	0.00487518	0	0.3471	0.74861
2469	22	23950733	25282436	2038	261	psoriasis	af	0.114947	-0.49373	0.80808	0.0132128	0	0.72526	0.672955
2469	22	23950733	25282436	2038	261	psoriasis	stroke	0.5959	0.10218	1	0.355097	0.01278	1	0.0206464
2469	22	23950733	25282436	2038	261	psoriasis	pad	0.246076	-0.23693	0.83038	0.0605533	0	0.69127	0.292074
2469	22	23950733	25282436	2038	261	psoriasis	ht	0.118477	-0.50689	0.78523	0.0140367	0	0.70328	0.659747
2470	22	25282437	26166934	1248	244	psoriasis	cad	-0.378031	-1	0.17969	0.142907	0	1	0.166396
2470	22	25282437	26166934	1248	244	psoriasis	af	0.297674	-0.31078	1	0.08861	0	1	0.298187
2470	22	25282437	26166934	1248	244	psoriasis	stroke	0.455945	-0.07716	1	0.207886	0	1	0.0939014
2470	22	25282437	26166934	1248	244	psoriasis	pad	-0.290088	-0.8676	0.12759	0.0841513	0	0.75273	0.159873
2470	22	25282437	26166934	1248	244	psoriasis	ht	0.622519	-0.0078	1	0.38753	0	1	0.0574539
2471	22	26166935	27192923	2065	310	psoriasis	cad	0.15046	-0.25658	0.58994	0.0226383	0	0.35041	0.438325
2471	22	26166935	27192923	2065	310	psoriasis	af	-0.00942017	-0.42715	0.40386	8.87395e-05	0	0.22674	0.961195
2471	22	26166935	27192923	2065	310	psoriasis	stroke	0.362403	-0.0676	0.97883	0.131336	0	0.96004	0.0965735
2471	22	26166935	27192923	2065	310	psoriasis	pad	0.076708	-0.21407	0.36833	0.00588411	0	0.1398	0.589701
2471	22	26166935	27192923	2065	310	psoriasis	ht	0.376807	0.03693	0.76993	0.141984	0.00306	0.5928	0.0309165
2481	22	36135969	37364004	1774	314	psoriasis	cad	-0.198609	-0.55096	0.12215	0.0394457	0	0.30366	0.224912
2481	22	36135969	37364004	1774	314	psoriasis	af	-0.562483	-1	-0.20202	0.316387	0.04081	1	0.00392181
2481	22	36135969	37364004	1774	314	psoriasis	stroke	-0.332075	-0.79009	0.02579	0.110274	0	0.62425	0.0744574
2481	22	36135969	37364004	1774	314	psoriasis	pad	-0.047794	-0.32367	0.21953	0.00228427	0	0.10852	0.724832
2481	22	36135969	37364004	1774	314	psoriasis	ht	-0.167047	-0.45163	0.1028	0.0279047	0	0.20437	0.226031
2482	22	37364005	38718589	2201	329	psoriasis	cad	-0.475669	-1	-0.03486	0.226261	0.00399	1	0.0353352
2482	22	37364005	38718589	2201	329	psoriasis	mi	-0.22047	-0.51948	0.00809	0.0486072	0	0.26986	0.0636161
2482	22	37364005	38718589	2201	329	psoriasis	af	-0.0847802	-0.59659	0.39488	0.00718769	0	0.39019	0.70836
2482	22	37364005	38718589	2201	329	psoriasis	stroke	-0.0311388	-0.59926	0.50934	0.000969627	0	0.43808	0.897979
2482	22	37364005	38718589	2201	329	psoriasis	pad	0.188315	-0.31028	0.75751	0.0354624	0	0.58294	0.41866
2482	22	37364005	38718589	2201	329	psoriasis	ht	0.257635	-0.20135	0.82648	0.0663759	0	0.68628	0.254472
2483	22	38718590	40378783	1987	320	psoriasis	cad	0.0636548	-0.6947	0.89083	0.00405193	0	1	0.835642
2483	22	38718590	40378783	1987	320	psoriasis	mi	-0.0236732	-0.2851	0.22267	0.000560422	0	0.09432	0.837777
2483	22	38718590	40378783	1987	320	psoriasis	af	0.208785	-0.25495	0.76441	0.0435912	0	0.58698	0.351108
2483	22	38718590	40378783	1987	320	psoriasis	stroke	-0.258614	-0.76601	0.14708	0.0668812	0	0.58843	0.198891
2483	22	38718590	40378783	1987	320	psoriasis	pad	0.00862658	-0.62958	0.64615	7.44179e-05	0	0.60663	0.97454
2483	22	38718590	40378783	1987	320	psoriasis	ht	0.155445	-0.27939	0.61951	0.0241631	0	0.39447	0.438608
2484	22	40378784	41722787	1299	188	psoriasis	cad	-0.0890056	-0.89042	0.58558	0.007922	0	0.90082	0.758733
2484	22	40378784	41722787	1299	188	psoriasis	mi	0.102038	-0.23887	0.50518	0.0104118	0	0.27206	0.509903
2484	22	40378784	41722787	1299	188	psoriasis	af	0.235273	-0.35362	1	0.0553533	0	1	0.388567
2484	22	40378784	41722787	1299	188	psoriasis	stroke	-0.341679	-1	0.33431	0.116744	0	1	0.277839
2490	22	46351049	47299625	1663	303	psoriasis	cad	0.898245	0.44123	1	0.806844	0.19469	1	0.000296012
2490	22	46351049	47299625	1663	303	psoriasis	af	-0.233809	-1	0.35843	0.0546668	0	1	0.398659
2490	22	46351049	47299625	1663	303	psoriasis	stroke	0.165696	-0.21794	0.58374	0.0274551	0	0.34416	0.380676
2490	22	46351049	47299625	1663	303	psoriasis	ht	0.273358	-0.07733	0.65364	0.0747245	0	0.42724	0.118528
2492	22	48269178	48977538	1678	317	psoriasis	cad	1	0.39597	1	1	0.15679	1	0.000766362
2492	22	48269178	48977538	1678	317	psoriasis	hf	0.141292	-0.14111	0.49823	0.0199634	0	0.24936	0.305419
2492	22	48269178	48977538	1678	317	psoriasis	mi	0.0941031	-0.1944	0.41273	0.00885539	0	0.17508	0.48513
2492	22	48269178	48977538	1678	317	psoriasis	af	0.400824	-0.22147	1	0.16066	0	1	0.181815
2492	22	48269178	48977538	1678	317	psoriasis	pad	0.22983	-0.55658	1	0.052822	0	1	0.505532
2492	22	48269178	48977538	1678	317	psoriasis	ht	0.660921	0.0092	1	0.436816	0.00705	1	0.0519811
2493	22	48977539	49559207	2294	304	psoriasis	cad	0.773632	0.17218	1	0.598507	0.03149	1	0.0139259
2493	22	48977539	49559207	2294	304	psoriasis	af	-0.621657	-1	0.10483	0.386458	0	1	0.0985388
2493	22	48977539	49559207	2294	304	psoriasis	stroke	0.122225	-0.63987	1	0.0149389	0	1	0.698997
2493	22	48977539	49559207	2294	304	psoriasis	pad	0.199817	-0.33814	0.89636	0.0399269	0	0.82563	0.430933

### Sheet: Table S4
trait	polygenicity (mean)	polygenicity (std)	sig2_beta (mean)	sig2_beta (std)	sig2_zero (mean)	sig2_zero (std)	h2 (mean)	h2 (std)	variants.90% h2 (mean)	variants.90% h2 (std)	AIC	BIC
af	0.000149925	9.77496e-06	0.000284233	1.77394e-05	1.13047	0.00376634	0.0880463	0.0011413	478.129	31.1735	2723.92	2714.32
cad	0.000498257	9.11877e-05	6.1564e-05	1.279e-05	1.13572	0.0133488	0.0612327	0.00134675	1589	290.808	2693.64	2684.07
ht	0.00112013	4.57875e-05	6.51274e-05	2.40675e-06	1.27745	0.00692908	0.151106	0.00163272	3572.22	146.022	2151.98	2142.56
hf	0.00129307	7.11091e-05	1.24864e-05	5.52366e-07	1.08681	0.00344874	0.0334169	0.000742321	4123.74	226.775	168.723	159.117
mi	0.000331669	4.87704e-05	6.38462e-05	7.05297e-06	1.07228	0.00560992	0.0432534	0.00257646	1057.73	155.535	324.979	315.399
pad	0.000964097	0.000195092	3.56946e-06	5.35508e-07	1.01814	0.00316149	0.00693193	0.000363253	3074.62	622.17	5.12643	-4.43548
stroke	0.000354914	3.65255e-05	3.18429e-05	2.73134e-06	1.08838	0.0033455	0.0232462	0.000765851	1131.86	116.484	93.6842	84.1257
psoriasis	0.000122059	1.01572e-05	0.000601755	4.99156e-05	0.951693	0.00287295	0.151336	0.00259595	389.259	32.3926	2609.23	2599.67

### Sheet: Table S5
trait1	trait2	dice (mean)	dice (std)	trait1: variants.90% h2 (mean)	trait1: variants.90% h2 (std)	trait2: variants.90% h2 (mean)	trait2: variants.90% h2 (std)	shared variants.90% h2 (mean)	shared variants.90% h2 (std)	fraction_concordant_within_shared (mean)	fraction_concordant_within_shared (std)	best_vs_min_AIC	best_vs_min_BIC	best_vs_max_AIC	best_vs_max_BIC
psoriasis	af	0.134993	0.0330674	330.989	37.6335	419.859	35.2663	58.27	0.121871	0.736652	0.0633137	8.08537	-1.47211	298.483	288.926
psoriasis	cad	0.23167	0.0344514	163.448	30.7516	1363.19	279.509	225.811	0.142109	0.767863	0.0464879	20.7356	11.1782	47.6428	38.0854
psoriasis	ht	0.139283	0.0261808	112.972	64.7889	3295.93	133.376	276.287	0.0773433	0.684047	0.0544287	13.7356	4.31584	11.3157	1.89591
psoriasis	hf	0.114685	0.0269704	130.738	76.8605	3865.22	225.801	258.521	0.0626908	0.48622	0.021802	14.49	4.93257	5.55027	-4.0072
psoriasis	mi	0.163306	0.0635517	269.753	56.4103	938.225	137.463	119.506	0.112983	0.587054	0.0697545	8.3488	-1.19763	44.5717	35.0253
psoriasis	pad	0.209231	0.0423667	37.4193	44.5428	2722.78	629.908	351.84	0.114434	0.765388	0.0761551	4.40664	-5.14998	2.3842	-7.17242
psoriasis	stroke	0.279985	0.0570864	177.004	54.172	919.608	114.329	212.255	0.187527	0.770669	0.0830077	5.06879	-4.48676	12.0345	2.47896

### Sheet: Table S6
GenomicLocus	uniqID	rsID	chr	pos	p	start	end	nSNPs	nGWASSNPs	nIndSigSNPs	IndSigSNPs	nLeadSNPs	LeadSNPs
1	1:3321735:A:G	rs139620466	1	3321735	1.02398e-08	3312493	3326411	4	3	1	rs139620466	1	rs139620466
2	1:8484823:A:G	rs301807	1	8484823	4.0182e-13	8371171	8895448	342	90	5	rs301807;rs7539382;rs10864367;rs11121164;rs2708631	1	rs301807
3	1:42445113:C:T	rs604145	1	42445113	7.66034e-10	42373900	42588631	184	84	2	rs604145;rs6687333	1	rs604145
4	1:56581972:C:T	rs4927303	1	56581972	8.85175e-11	56446204	56968755	226	93	5	rs4927303;rs2792780;rs12122883;rs8016;rs4638151	2	rs4927303;rs8016
5	1:66419905:A:G	rs6421482	1	66419905	2.13004e-10	66334537	66538408	115	66	2	rs6421482;rs6588174	1	rs6421482
6	1:89359789:C:T	rs10922501	1	89359789	2.89707e-17	89029331	89447978	346	131	4	rs10922501;rs10801690;rs7523522;rs1002436	1	rs10922501
7	1:110119732:C:T	rs6537837	1	110119732	8.61233e-09	110080809	110155524	44	11	1	rs6537837	1	rs6537837
8	1:113265881:C:T	rs77724279	1	113265881	2.09881e-08	113265881	113564644	57	11	2	rs77724279;rs1539624	2	rs77724279;rs1539624
9	1:117864775:C:T	rs1289873	1	117864775	4.04347e-11	117818054	118087449	97	73	3	rs1289873;rs1774859;rs7536105	1	rs1289873
10	1:184708274:C:T	rs12071631	1	184708274	8.9948e-10	184638266	184734785	82	18	1	rs12071631	1	rs12071631
11	1:201850057:C:T	rs1517810	1	201850057	6.41864e-13	201787940	201887457	56	33	1	rs1517810	1	rs1517810
12	1:210468999:C:T	rs60154123	1	210468999	1.5049e-14	209950760	210626086	292	165	7	rs2046850;rs3766612;rs60154123;rs2357584;rs3765853;rs77037886;rs76216762	2	rs2046850;rs60154123
13	1:228113436:C:T	rs74140812	1	228113436	1.6411e-09	228103672	228256020	221	108	1	rs74140812	1	rs74140812
14	2:601905:G:T	rs2867105	2	601905	2.0081e-17	599547	653874	290	8	3	rs2867105;rs12996547;rs2683989	1	rs2867105
15	2:4889925:A:G	rs6747617	2	4889925	2.7413e-08	4850617	4918337	60	44	1	rs6747617	1	rs6747617
16	2:25455389:A:G	rs752208	2	25455389	1.30204e-10	25302846	25455389	21	12	2	rs752208;rs57457259	1	rs752208
17	2:26965198:A:G	rs4665900	2	26965198	1.1594e-10	26938182	27336376	352	143	3	rs4665900;rs509047;rs1731246	1	rs4665900
18	2:28371475:A:G	rs6707039	2	28371475	1.13767e-08	28329938	28477193	40	31	1	rs6707039	1	rs6707039
19	2:37486527:A:G	rs2714470	2	37486527	1.63714e-10	37190726	37593775	326	155	4	rs11682782;rs72875755;rs2714470;rs12622740	3	rs11682782;rs72875755;rs2714470
20	2:45884213:A:G	rs666334	2	45884213	5.3684e-09	45864578	45904741	10	4	1	rs666334	1	rs666334
21	2:65276736:A:G	rs2540951	2	65276736	9.70704e-12	65276049	65382167	94	23	2	rs2540951;rs2302647	1	rs2540951
22	2:69013007:C:T	rs11677065	2	69013007	1.41778e-10	68977254	69028241	53	41	3	rs11677065;rs6546433;rs11695006	1	rs11677065
23	2:138350349:A:C	rs13420169	2	138350349	3.4989e-09	138077405	138394805	135	67	1	rs13420169	1	rs13420169
24	2:145214421:C:T	rs1427298	2	145214421	2.6241e-08	145214421	145214607	2	2	1	rs1427298	1	rs1427298
25	2:188278822:A:G	rs17367055	2	188278822	1.34857e-11	188073163	188376252	284	87	1	rs17367055	1	rs17367055
26	2:207971346:C:T	rs1263605	2	207971346	8.37059e-09	207965794	207977253	15	6	1	rs1263605	1	rs1263605
27	2:237128272:A:G	rs12463651	2	237128272	2.11221e-10	237105518	237151098	120	77	1	rs12463651	1	rs12463651
28	3:11395833:A:G	rs9811658	3	11395833	2.42182e-11	11272932	11604119	184	59	3	rs9811658;rs6442259;rs1000010	1	rs9811658
29	3:14980097:A:G	rs13099030	3	14980097	9.9189e-09	14959824	15087056	9	6	2	rs13099030;rs13084509	1	rs13099030
30	3:20114048:A:G	rs3828348	3	20114048	1.07626e-08	20102108	20118522	48	16	1	rs3828348	1	rs3828348
31	3:48237104:G:T	rs6796490	3	48237104	1.86077e-12	47093206	48379787	287	26	3	rs7638388;rs1014229;rs6796490	2	rs7638388;rs6796490
32	3:50197097:C:T	rs1046953	3	50197097	4.43163e-08	50197097	50209053	5	1	1	rs1046953	1	rs1046953
33	3:57021025:A:C	rs3901283	3	57021025	5.6738e-09	56957545	57025682	41	22	2	rs3901283;rs9879394	1	rs3901283
34	3:124613271:A:C	rs6784520	3	124613271	3.23257e-08	124550364	124639344	48	25	1	rs6784520	1	rs6784520
35	3:138093884:C:T	rs12107581	3	138093884	7.73687e-13	138005082	138123854	85	47	2	rs12107581;rs13087441	1	rs12107581
36	3:150055644:A:G	rs7616723	3	150055644	2.677e-10	150038247	150239030	47	16	3	rs7616723;rs62271371;rs9862778	1	rs7616723
37	3:175946326:C:T	rs7645789	3	175946326	1.81081e-09	175898354	175995236	65	37	1	rs7645789	1	rs7645789
38	4:2956731:C:T	rs13114014	4	2956731	6.88101e-09	2846799	3028499	152	55	1	rs13114014	1	rs13114014
39	4:3281799:A:G	rs73193340	4	3281799	2.17859e-09	3281369	3383552	24	16	1	rs73193340	1	rs73193340
40	4:17856801:C:T	rs6844379	4	17856801	1.55756e-11	17789325	18035250	369	86	2	rs6844379;rs7661148	2	rs6844379;rs7661148
41	4:20094917:C:T	rs1905841	4	20094917	3.80701e-09	20089011	20146926	24	15	1	rs1905841	1	rs1905841
42	4:38372504:A:C	rs2046644	4	38372504	2.00287e-10	38334213	38431377	98	21	2	rs2046644;rs1487629	1	rs2046644
43	4:45936572:C:T	rs10018843	4	45936572	8.31187e-09	45876670	45953213	66	17	1	rs10018843	1	rs10018843
44	4:111419197:A:G	rs16997154	4	111419197	8.95964e-11	111337478	111464918	44	9	2	rs16997154;rs1996604	1	rs16997154
45	4:138469564:C:T	rs6605362	4	138469564	3.49455e-09	138412121	138480949	29	10	1	rs6605362	1	rs6605362
46	4:140907337:A:G	rs4863714	4	140907337	3.32131e-08	140853331	140955652	68	36	1	rs4863714	1	rs4863714
47	4:144273884:G:T	rs300916	4	144273884	9.14495e-09	144205564	144277630	28	1	1	rs300916	1	rs300916
48	4:152244318:G:T	rs7655373	4	152244318	2.35508e-08	151953882	152254350	74	49	2	rs7655373;rs13151317	1	rs7655373
49	4:156609770:C:T	rs2340991	4	156609770	5.49476e-14	156607143	156737128	38	11	5	rs2340991;rs4691055;rs4691869;rs72685800;rs78975989	3	rs2340991;rs72685800;rs78975989
50	5:55690447:A:G	rs10040811	5	55690447	1.54469e-08	55688992	55697956	9	4	1	rs10040811	1	rs10040811
51	5:87818045:C:T	rs17420814	5	87818045	8.21804e-13	87079042	88206889	343	25	5	rs17420814;rs585950;rs7356536;rs1423629;rs1477290	2	rs17420814;rs1477290
52	5:122941704:A:G	rs10519731	5	122941704	1.07441e-08	122824678	123122388	178	43	2	rs10519731;rs6595458	1	rs10519731
53	5:138659158:C:T	rs6866346	5	138659158	1.95836e-08	138591955	138773675	6	4	1	rs6866346	1	rs6866346
54	5:158441675:G:T	rs6862399	5	158441675	1.52213e-10	158393842	158444274	18	2	1	rs6862399	1	rs6862399
55	6:23464917:A:G	rs13216611	6	23464917	9.10428e-09	23460906	23495260	15	11	1	rs13216611	1	rs13216611
56	6:26250029:C:T	rs77281308	6	26250029	1.67766e-09	26208269	26324427	99	3	1	rs77281308	1	rs77281308
57	6:34456632:C:T	rs115980554	6	34456632	9.5725e-09	34444258	35251317	52	7	2	rs115980554;rs12154140	2	rs115980554;rs12154140
58	6:39174612:C:T	rs10947788	6	39174612	8.0703e-10	39166496	39189361	15	1	1	rs10947788	1	rs10947788
59	6:43396325:C:T	rs1214752	6	43396325	1.5236e-10	43095828	43408005	51	10	4	rs9369401;rs6458326;rs12663537;rs1214752	2	rs9369401;rs1214752
60	6:50303029:C:T	rs1845034	6	50303029	5.62595e-10	50303029	50303029	1	1	1	rs1845034	1	rs1845034
61	6:50955081:C:T	rs11759809	6	50955081	4.65202e-10	50942550	51058527	33	27	1	rs11759809	1	rs11759809
62	6:79785607:C:T	rs9352691	6	79785607	1.67064e-12	79387119	79857900	308	62	3	rs9352691;rs9361491;rs9359359	1	rs9352691
63	6:113486248:A:C	rs73532500	6	113486248	4.56564e-08	113369492	113522366	165	109	1	rs73532500	1	rs73532500
64	6:114184248:C:T	rs28558559	6	114184248	7.97029e-09	114184248	114218608	11	11	1	rs28558559	1	rs28558559
65	6:127068983:C:T	rs853974	6	127068983	1.26102e-08	126661502	127212478	9	7	2	rs853974;rs17054178	1	rs853974
66	6:128813594:A:G	rs76068602	6	128813594	1.83531e-08	128523773	128827827	48	9	1	rs76068602	1	rs76068602
67	6:150993301:C:T	rs117973853	6	150993301	4.80204e-08	150993301	150993301	1	1	1	rs117973853	1	rs117973853
68	6:152823054:A:G	rs1534298	6	152823054	2.70044e-08	152775358	152871405	56	3	1	rs1534298	1	rs1534298
69	6:160611686:C:T	rs9457856	6	160611686	2.22763e-08	160582340	160623738	15	2	1	rs9457856	1	rs9457856
70	7:884665:A:G	rs6960062	7	884665	1.16158e-09	814195	932268	89	47	2	rs6960062;rs7792674	1	rs6960062
71	7:1899447:A:G	rs11770148	7	1899447	1.59265e-13	1812267	2110850	430	130	6	rs11770148;rs11768212;rs62444906;rs11765833;rs11766945;rs4719323	1	rs11770148
72	7:12241669:A:G	rs2356062	7	12241669	1.02917e-08	12233919	12261911	9	1	1	rs2356062	1	rs2356062
73	7:19139456:A:G	rs28424031	7	19139456	1.96736e-08	19132783	19139456	7	5	1	rs28424031	1	rs28424031
74	7:26422934:C:T	rs60600323	7	26422934	1.12567e-08	26422934	26446449	12	11	1	rs60600323	1	rs60600323
75	7:106422717:C:T	rs2132462	7	106422717	2.00775e-10	106401552	106449275	38	29	2	rs1532403;rs2132462	2	rs1532403;rs2132462
76	7:107259721:C:T	rs68170813	7	107259721	4.94154e-10	106786142	107289869	416	235	2	rs68170813;rs75932578	1	rs68170813
77	7:114218582:C:T	rs1229762	7	114218582	5.82939e-10	114021870	114290415	38	20	1	rs1229762	1	rs1229762
78	7:137053704:C:T	rs320708	7	137053704	8.8993e-10	136994998	137081525	81	52	2	rs320708;rs320715	1	rs320708
79	7:140727688:A:C	rs801126	7	140727688	2.85298e-08	140668600	140807236	95	59	1	rs801126	1	rs801126
80	7:150586913:A:G	rs73165594	7	150586913	1.92249e-18	150556530	150704250	60	25	7	rs73165594;rs956642;rs740956;rs4725980;rs4725377;rs1800779;rs2566508	4	rs73165594;rs956642;rs1800779;rs2566508
81	8:9157772:A:G	rs330076	8	9157772	1.29628e-08	9156468	9165380	23	15	1	rs330076	1	rs330076
82	8:10698218:C:T	rs3808603	8	10698218	2.05667e-12	10190040	10732050	194	101	7	rs3808603;rs2409676;rs1367507;rs7460226;rs13278953;rs6601512;rs736669	1	rs3808603
83	8:19876110:A:G	rs80328244	8	19876110	4.54078e-11	19727447	19941078	61	21	2	rs75070501;rs80328244	2	rs75070501;rs80328244
84	8:26024036:C:T	rs12155898	8	26024036	8.34974e-09	25973442	26024889	45	22	1	rs12155898	1	rs12155898
85	8:113171397:A:G	rs2353261	8	113171397	4.86198e-08	113171397	113285510	27	4	1	rs2353261	1	rs2353261
86	8:126487691:G:T	rs2980867	8	126487691	1.06508e-13	126419938	126507389	41	4	2	rs72647336;rs2980867	2	rs72647336;rs2980867
87	8:129442110:A:G	rs7007547	8	129442110	7.85912e-09	129340250	129481921	61	8	1	rs7007547	1	rs7007547
88	9:15634326:C:T	rs4740619	9	15634326	4.8064e-08	15533394	16046489	702	247	1	rs4740619	1	rs4740619
89	9:28412500:G:T	rs2383766	9	28412500	4.26785e-09	28410683	28448545	24	4	1	rs2383766	1	rs2383766
90	9:113232979:A:G	rs7020788	9	113232979	3.32413e-09	113138570	113254117	121	66	4	rs7020788;rs10980356;rs1887457;rs7038903	1	rs7020788
91	9:119403743:C:T	rs1372335	9	119403743	2.8317e-09	119261166	119482585	51	23	1	rs1372335	1	rs1372335
92	9:120400087:A:G	rs7032255	9	120400087	2.05404e-08	120361418	120406009	29	21	1	rs7032255	1	rs7032255
93	10:18707352:A:G	rs1325990	10	18707352	1.92034e-09	18688883	18774722	29	3	3	rs1325990;rs7923191;rs7921738	2	rs1325990;rs7921738
94	10:60326109:C:T	rs1649046	10	60326109	2.17347e-08	60264741	60374898	360	1	1	rs1649046	1	rs1649046
95	10:105077124:A:C	rs11191654	10	105077124	1.51967e-12	104995486	105176914	108	9	1	rs11191654	1	rs11191654
96	10:115856463:G:T	rs34718425	10	115856463	1.14504e-10	115747742	116037239	195	116	4	rs11196589;rs10787510;rs2782980;rs34718425	3	rs11196589;rs2782980;rs34718425
97	10:134313795:C:T	rs4880400	10	134313795	1.02304e-08	134289214	134335157	69	11	1	rs4880400	1	rs4880400
98	11:9752413:A:G	rs11607169	11	9752413	5.35095e-11	9737755	10370093	206	7	5	rs11607169;rs72853205;rs2649049;rs9705133;rs7942807	2	rs11607169;rs9705133
99	11:13281580:A:G	rs11022734	11	13281580	3.48557e-10	13267384	13324530	100	1	1	rs11022734	1	rs11022734
100	11:30979071:C:T	rs163868	11	30979071	6.99881e-12	30798255	31434104	323	94	3	rs163868;rs2065208;rs273550	1	rs163868
101	11:32460873:C:T	rs7943101	11	32460873	4.95837e-08	32460873	32505061	6	5	1	rs7943101	1	rs7943101
102	11:43638226:A:C	rs4755204	11	43638226	2.9555e-18	43592695	43878534	301	57	5	rs4755204;rs140939907;rs10838180;rs12799386;rs1023955	1	rs4755204
103	11:46348663:A:G	rs58385891	11	46348663	2.29752e-12	46348663	46348663	1	1	1	rs58385891	1	rs58385891
104	11:47681083:A:G	rs11608017	11	47681083	1.79824e-14	47385350	51586235	3299	215	8	rs11608017;rs10838987;rs7123576;rs2865908;rs146706984;rs1164686;rs4468343;rs10902001	4	rs11608017;rs2865908;rs1164686;rs4468343
105	11:55110277:A:G	rs10750871	11	55110277	4.02245e-12	54697941	56439065	856	117	5	rs10750871;rs476822;rs4939007;rs2512923;rs7114943	2	rs10750871;rs7114943
106	11:61271195:G:T	rs12805182	11	61271195	7.56192e-11	61255817	61274790	18	1	1	rs12805182	1	rs12805182
107	11:65435301:A:C	rs112984782	11	65435301	2.60591e-12	65427568	65484985	20	1	1	rs112984782	1	rs112984782
108	11:83237148:A:C	rs2195801	11	83237148	1.46045e-08	82933549	83399668	468	163	2	rs2195801;rs609948	1	rs2195801
109	11:100592639:C:T	rs4753982	11	100592639	3.8293e-12	100428805	100838699	122	45	6	rs9888185;rs4753979;rs1393354;rs1216578;rs4753982;rs61734880	3	rs9888185;rs4753982;rs61734880
110	11:107137917:A:G	rs1388168	11	107137917	1.61714e-15	107059979	107344724	286	165	5	rs111988538;rs66682451;rs1388168;rs10890720;rs2216998	2	rs111988538;rs1388168
111	11:111633014:C:T	rs4935790	11	111633014	2.03231e-10	111432161	111782697	233	2	1	rs4935790	1	rs4935790
112	11:113271360:C:T	rs11214599	11	113271360	2.59157e-08	113266679	113314363	32	19	1	rs11214599	1	rs11214599
113	11:113673206:C:T	rs1633547	11	113673206	1.43978e-09	113610935	113767725	23	16	1	rs1633547	1	rs1633547
114	11:118958869:G:T	rs1006195	11	118958869	2.58437e-08	118913993	118958869	54	2	1	rs1006195	1	rs1006195
115	11:120347715:C:T	rs10892582	11	120347715	9.40953e-10	120196433	120355230	103	50	1	rs10892582	1	rs10892582
116	12:6728165:A:G	rs11612	12	6728165	1.18491e-10	6663087	6739497	87	14	2	rs11612;rs73047887	1	rs11612
117	12:12680134:C:T	rs2041927	12	12680134	3.40506e-08	12624980	12711723	39	16	1	rs2041927	1	rs2041927
118	12:69646914:A:G	rs2305641	12	69646914	2.76536e-09	69618417	69754189	93	28	1	rs2305641	1	rs2305641
119	12:79676258:C:T	rs2400393	12	79676258	3.70253e-08	79552449	79713434	251	148	1	rs2400393	1	rs2400393
120	12:112295693:G:T	rs7956495	12	112295693	2.38179e-28	111359712	113235279	1028	114	16	rs3809272;rs10744774;rs4766438;rs7956495;rs59036878;rs77215829;rs17822514;rs734285;rs113710104;rs57502306;rs7138688;rs10850072;rs1981544;rs11614295;rs7132088;rs61942273	4	rs3809272;rs7956495;rs7138688;rs10850072
121	12:115372965:A:G	rs1896354	12	115372965	5.90238e-14	115343492	115383386	61	20	2	rs1896354;rs7961916	1	rs1896354
122	12:133688707:C:T	rs11147235	12	133688707	1.82599e-09	133688707	133781163	4	4	1	rs11147235	1	rs11147235
123	13:22321690:C:T	rs544400	13	22321690	2.07744e-14	22294062	22323519	29	3	2	rs544400;rs606950	1	rs544400
124	13:41931610:A:G	rs7358856	13	41931610	9.71504e-11	41848828	41994009	169	51	1	rs7358856	1	rs7358856
125	14:30086481:C:T	rs12433335	14	30086481	6.46307e-10	30064026	30208630	150	31	2	rs12433335;rs1959440	1	rs12433335
126	14:103886757:A:G	rs7152202	14	103886757	2.30146e-12	103849715	104186876	314	94	3	rs7152202;rs17679729;rs861534	1	rs7152202
127	15:47472264:C:T	rs13329602	15	47472264	3.08533e-12	47365799	47579004	179	98	2	rs13329602;rs715694	1	rs13329602
128	15:61475321:A:G	rs12324087	15	61475321	7.47922e-09	61472606	61477700	11	5	1	rs12324087	1	rs12324087
129	15:77825121:A:G	rs16968895	15	77825121	2.78393e-09	77818094	77849724	45	34	1	rs16968895	1	rs16968895
130	15:81337779:A:G	rs11638221	15	81337779	3.36026e-08	81335272	81356747	30	13	1	rs11638221	1	rs11638221
131	15:90197326:C:T	rs11632802	15	90197326	1.45032e-09	90081905	90206822	17	6	1	rs11632802	1	rs11632802
132	16:51778655:A:G	rs3911748	16	51778655	4.19695e-10	51759252	51787509	10	3	1	rs3911748	1	rs3911748
133	16:53797565:A:G	rs4784323	16	53797565	2.14359e-08	53797565	53834508	2	1	1	rs4784323	1	rs4784323
134	16:69030692:C:T	rs113827003	16	69030692	9.54044e-10	68850578	69940355	165	72	4	rs113827003;rs78736548;rs75861082;rs7359336	2	rs113827003;rs7359336
135	16:72088964:C:T	rs8062041	16	72088964	4.64511e-12	71987875	72197932	117	18	3	rs8062041;rs12708922;rs3213422	1	rs8062041
136	16:75313258:A:G	rs8050367	16	75313258	2.89928e-08	75313258	75508453	26	15	1	rs8050367	1	rs8050367
137	17:1355551:C:T	rs10852857	17	1355551	1.73406e-09	1215991	1372987	89	49	2	rs10852857;rs9908013	1	rs10852857
138	17:21279289:C:T	rs7213608	17	21279289	2.01882e-08	21279289	21283507	13	6	1	rs7213608	1	rs7213608
139	17:26911529:A:C	rs71372388	17	26911529	2.51051e-08	26911529	27206029	8	3	1	rs71372388	1	rs71372388
140	17:36925388:C:T	rs2241014	17	36925388	1.79916e-12	36914877	36980163	12	5	2	rs2241014;rs3809704	1	rs2241014
141	17:45061733:C:T	rs3892428	17	45061733	5.54753e-15	44977040	45306371	418	89	8	rs3892428;rs11658350;rs9747171;rs17668126;rs12946597;rs4968248;rs62075895;rs8067295	1	rs3892428
142	17:46361051:C:T	rs17621806	17	46361051	4.43918e-12	45973685	46555343	35	23	2	rs17621806;rs8073065	1	rs17621806
143	17:47079416:A:C	rs9909861	17	47079416	3.7259e-15	46831823	47518378	151	16	7	rs9909861;rs1916295;rs1916292;rs4328488;rs10853110;rs6504611;rs9897429	4	rs9909861;rs10853110;rs6504611;rs9897429
144	17:56849557:C:T	rs11653599	17	56849557	9.87053e-10	56525494	57278308	206	28	1	rs11653599	1	rs11653599
145	17:76798362:C:T	rs2306526	17	76798362	3.29641e-15	76659127	76833916	140	11	3	rs2306526;rs7221314;rs747423	1	rs2306526
146	18:21101944:A:G	rs1788820	18	21101944	1.03909e-16	21074255	21165163	37	3	1	rs1788820	1	rs1788820
147	18:44778214:C:T	rs74563961	18	44778214	2.17174e-08	44355899	44869413	10	9	1	rs74563961	1	rs74563961
148	18:46865391:A:C	rs478682	18	46865391	3.31902e-08	46736271	46991160	84	35	1	rs478682	1	rs478682
149	18:57867526:A:G	rs688671	18	57867526	3.03597e-13	57730096	57913434	195	62	2	rs688671;rs72982930	1	rs688671
150	19:4953351:G:T	rs1982468	19	4953351	3.52752e-14	4943515	5086979	82	34	6	rs1982468;rs10401471;rs10401934;rs2613765;rs2602734;rs262548	1	rs1982468
151	19:8490750:C:T	rs10406499	19	8490750	2.54859e-13	8458960	8559154	57	9	2	rs10406499;rs11670119	1	rs10406499
152	19:10382973:A:G	rs3093035	19	10382973	1.65358e-08	10382973	10411177	5	3	1	rs3093035	1	rs3093035
153	19:11190873:C:T	rs73015013	19	11190873	8.1039e-29	11159096	11210912	116	4	2	rs73015013;rs11879026	1	rs73015013
154	19:11512373:A:G	rs10413578	19	11512373	7.77974e-09	11471074	11523844	59	11	1	rs10413578	1	rs10413578
155	19:15986388:A:G	rs11086006	19	15986388	1.5274e-08	15974273	15991914	91	42	1	rs11086006	1	rs11086006
156	19:17214073:C:T	rs11666569	19	17214073	2.53795e-20	17152232	17228554	65	13	2	rs11666569;rs4808557	1	rs11666569
157	19:18467398:A:C	rs12984770	19	18467398	5.36718e-12	18447687	18474892	21	11	3	rs11673678;rs73009436;rs12984770	2	rs11673678;rs12984770
158	19:21909948:A:G	rs7246400	19	21909948	2.0963e-08	21879352	21951615	22	6	1	rs7246400	1	rs7246400
159	20:4099558:G:T	rs58842569	20	4099558	4.33541e-09	4096614	4102954	6	5	1	rs58842569	1	rs58842569
160	20:8628696:A:G	rs2235947	20	8628696	4.66491e-08	8609592	8633733	14	3	1	rs2235947	1	rs2235947
161	20:11001502:A:C	rs2209724	20	11001502	1.7164e-11	10834863	11009079	40	18	4	rs12624791;rs1108849;rs6108803;rs2209724	2	rs12624791;rs2209724
162	20:33289225:C:T	rs2378255	20	33289225	1.48347e-08	32907089	33712169	155	61	2	rs2378255;rs75627267	1	rs2378255
163	20:42775854:C:T	rs764060	20	42775854	2.25744e-10	42775843	42775854	2	1	1	rs764060	1	rs764060
164	20:62559964:A:G	rs817362	20	62559964	3.40359e-09	62402072	62762014	39	20	3	rs73143503;rs817362;rs6122248	3	rs73143503;rs817362;rs6122248
165	21:16572276:A:G	rs7276622	21	16572276	1.07388e-09	16547435	16576783	22	15	2	rs7276622;rs2823138	1	rs7276622
166	21:44752680:A:G	rs631462	21	44752680	9.08527e-13	44752421	44771990	20	6	3	rs631462;rs609845;rs66593653	1	rs631462
167	22:29884277:C:T	rs165743	22	29884277	4.66746e-10	29883892	29985229	99	56	1	rs165743	1	rs165743

### Sheet: Table S7
p1	p2	rg	se	z	p	h2_obs	h2_obs_se	h2_int	h2_int_se	gcov_int	gcov_int_se
Psoriasis-CVD	af	0.3663	0.02706	13.54	9.25e-42	0.02842	0.001006	1.098	0.01598	0.1604	0.009193
Psoriasis-CVD	bmi	0.5247	0.01644	31.92	1.497e-223	0.02834	0.001028	1.1	0.01665	0.1547	0.014
Psoriasis-CVD	cad	0.9225	0.01119	82.44	0	0.02842	0.001006	1.098	0.01603	0.5586	0.01042
Psoriasis-CVD	crp	0.4229	0.04183	10.11	5.021e-24	0.02841	0.00101	1.098	0.01614	0.1046	0.01123
Psoriasis-CVD	dbp	0.5068	0.01642	30.87	3.391e-209	0.02847	0.001023	1.096	0.01668	0.2502	0.01442
Psoriasis-CVD	drinks.week	0.0765	0.0228	3.3578	0.00078572	0.0285	0.001	1.096	0.0161	-0.0081	0.0077
Psoriasis-CVD	educ	-0.4213	0.01578	-26.7	4.698e-157	0.02842	0.001004	1.098	0.01565	-0.07571	0.0108
Psoriasis-CVD	f.glucose	0.1018	0.03365	3.026	0.002477	0.02843	0.001006	1.098	0.01604	0.02361	0.007161
Psoriasis-CVD	f.insulin	0.2022	0.03289	6.149	7.801e-10	0.02843	0.001006	1.098	0.01604	0.01426	0.007482
Psoriasis-CVD	hba1c	0.1649	0.0533	3.0914	0.001992	0.0998	0.0387	1.0047	0.0476	0.0114	0.0115
Psoriasis-CVD	hdl	-0.4082	0.0271	-15.0595	2.9909e-51	0.0419	0.0044	0.9384	0.156	-0.1016	0.0151
Psoriasis-CVD	hf	0.8982	0.0181	49.5893	0	0.007	0.0004	0.9598	0.0084	0.4597	0.0102
Psoriasis-CVD	ht	0.8841	0.0087	101.767	0	0.0715	0.0028	1.0854	0.0146	0.6575	0.0136
Psoriasis-CVD	il17	0.2296	0.0906	2.5323	0.01133	0.0195	0.0077	1.001	0.0076	0.0045	0.0074
Psoriasis-CVD	il6	0.2657	0.0767	3.4662	0.00052789	0.0206	0.0074	1.0018	0.0077	0.0177	0.007
Psoriasis-CVD	ldl	0.134	0.2783	0.4814	0.63024	0.0521	0.0845	22.98	3.227	1.8668	0.3046
Psoriasis-CVD	logtg	0.4156	0.023	18.0561	7.0672e-73	0.047	0.0045	0.7927	0.0529	0.0812	0.0133
Psoriasis-CVD	mdd	0.3376	0.0189	17.821	4.8545e-71	0.0302	0.0011	1.0551	0.0168	0.0489	0.0088
Psoriasis-CVD	mi	0.7992	0.0326	24.5468	4.6797e-133	0.0118	0.001	1.0027	0.0081	0.2784	0.0079
Psoriasis-CVD	neuroticism	0.2024	0.0249	8.1195	4.6821e-16	0.0897	0.0034	1.037	0.0138	0.0527	0.0097
Psoriasis-CVD	pad	0.7764	0.0247	31.4452	4.884e-217	0.0176	0.0014	1.1138	0.0073	0.6114	0.0081
Psoriasis-CVD	pp	0.4072	0.0188	21.7071	1.7599e-104	0.0901	0.0038	1.0851	0.0269	0.1839	0.0124
Psoriasis-CVD	psoriasis	0.5182	0.0396	13.077	4.4539e-39	0.0277	0.003	0.8347	0.0069	0.1618	0.0075
Psoriasis-CVD	sbp	0.56	0.0162	34.6332	8.0071e-263	0.0923	0.0032	1.1337	0.0245	0.2646	0.0146
Psoriasis-CVD	sleepduration	-0.1412	0.0258	-5.4644	4.6455e-08	0.0653	0.0031	1.0483	0.0119	-0.0043	0.0085
Psoriasis-CVD	smkinit	0.3222	0.0195	16.4904	4.2989e-61	0.0682	0.0024	0.8936	0.0107	0.0429	0.0081
Psoriasis-CVD	stroke	0.9239	0.0449	20.5645	5.7106e-94	0.003	0.0004	0.9878	0.0068	0.3532	0.0083
Psoriasis-CVD	t2d	0.5632	0.0176	32.0779	8.967e-226	0.0485	0.0024	1.2628	0.0577	0.1358	0.012
Psoriasis-CVD	tc	0.0975	0.0189	5.168	2.3661e-07	0.0439	0.0046	0.8668	0.0598	-0.005	0.0097
Psoriasis-CVD	tnf	0.2234	0.0795	2.8089	0.0049712	0.0231	0.0075	0.9985	0.0079	0.012	0.0075
Psoriasis-CVD	uric.acid	0.3905	0.0319	12.2299	2.1515e-34	0.0801	0.0114	0.6326	0.0324	0.0809	0.0104
Psoriasis-CVD	whr	0.5148	0.018	28.5621	1.9882e-179	0.1219	0.0044	1.1659	0.0232	0.1534	0.012

### Sheet: Table S8
ID	PThresh	OR	Pvalue	Beta	SE	CI95_lower	CI95_upper	NAnnotThesh	NAnnot	NThresh	N	linkID	Annotation	Celltype	Tissue	Type	Category
1	0.0001	1.71706	1.09273e-10	0.540612	0.0837699	0.376423	0.704801	206	6518	2044	261037	0	AG10803_footprints.txt	AG10803	skin	footprints	Footprints
1	1e-05	2.08471	3.596e-11	0.734632	0.110974	0.517122	0.952142	120	6518	914	261037	0	AG10803_footprints.txt	AG10803	skin	footprints	Footprints
1	1e-06	2.43852	2.31269e-10	0.891391	0.14062	0.615775	1.16701	75	6518	459	261037	0	AG10803_footprints.txt	AG10803	skin	footprints	Footprints
1	1e-07	2.68527	3.27874e-08	0.987783	0.178756	0.63742	1.33814	48	6518	253	261037	0	AG10803_footprints.txt	AG10803	skin	footprints	Footprints
1	5e-08	2.89167	2.00044e-08	1.06183	0.189209	0.690984	1.43268	44	6518	215	261037	0	AG10803_footprints.txt	AG10803	skin	footprints	Footprints
2	0.0001	1.64985	9.18893e-11	0.500684	0.0772693	0.349236	0.652132	251	8581	2044	261037	1	AoAF_footprints.txt	AoAF	blood_vessel	footprints	Footprints
2	1e-05	1.90435	7.28508e-10	0.644142	0.104572	0.43918	0.849104	140	8581	914	261037	1	AoAF_footprints.txt	AoAF	blood_vessel	footprints	Footprints
2	1e-06	2.00001	4.11327e-07	0.69315	0.136888	0.42485	0.961449	77	8581	459	261037	1	AoAF_footprints.txt	AoAF	blood_vessel	footprints	Footprints
2	1e-07	2.61892	1.08676e-08	0.962764	0.168415	0.632669	1.29286	55	8581	253	261037	1	AoAF_footprints.txt	AoAF	blood_vessel	footprints	Footprints
2	5e-08	2.73117	2.36067e-08	1.00473	0.179954	0.652019	1.35744	49	8581	215	261037	1	AoAF_footprints.txt	AoAF	blood_vessel	footprints	Footprints
3	0.0001	1.69487	7.76585e-07	0.527608	0.106778	0.318323	0.736894	113	3245	2044	261037	2	CD20+_footprints.txt	CD20+	blood	footprints	Footprints
3	1e-05	1.99458	9.37333e-07	0.690434	0.14078	0.414506	0.966362	66	3245	914	261037	2	CD20+_footprints.txt	CD20+	blood	footprints	Footprints
3	1e-06	1.9577	0.000283842	0.671769	0.18508	0.309012	1.03452	36	3245	459	261037	2	CD20+_footprints.txt	CD20+	blood	footprints	Footprints
3	1e-07	2.52069	2.48744e-05	0.924531	0.219294	0.494714	1.35435	27	3245	253	261037	2	CD20+_footprints.txt	CD20+	blood	footprints	Footprints
3	5e-08	2.61053	3.99679e-05	0.959554	0.233601	0.501696	1.41741	24	3245	215	261037	2	CD20+_footprints.txt	CD20+	blood	footprints	Footprints
4	0.0001	1.93035	6.61839e-15	0.657702	0.0844121	0.492255	0.82315	195	5520	2044	261037	3	CD34+_Mobilized_footprints.txt	CD34+	blood	footprints	Footprints
4	1e-05	2.3092	8.57274e-14	0.836901	0.112167	0.617054	1.05675	113	5520	914	261037	3	CD34+_Mobilized_footprints.txt	CD34+	blood	footprints	Footprints
4	1e-06	2.45306	6.64538e-10	0.897334	0.145334	0.612481	1.18219	67	5520	459	261037	3	CD34+_Mobilized_footprints.txt	CD34+	blood	footprints	Footprints
4	1e-07	2.87554	5.63925e-09	1.05624	0.181263	0.700966	1.41152	45	5520	253	261037	3	CD34+_Mobilized_footprints.txt	CD34+	blood	footprints	Footprints
4	5e-08	2.76286	2.47095e-07	1.01627	0.196955	0.630234	1.4023	38	5520	215	261037	3	CD34+_Mobilized_footprints.txt	CD34+	blood	footprints	Footprints
5	0.0001	1.35795	0.00101188	0.305976	0.093081	0.123537	0.488415	170	6392	2044	261037	4	fBrain_footprints.txt	fBrain	fetal_brain	footprints	Footprints
5	1e-05	1.59088	0.000180932	0.464285	0.124	0.221246	0.707325	92	6392	914	261037	4	fBrain_footprints.txt	fBrain	fetal_brain	footprints	Footprints
5	1e-06	1.55418	0.00741501	0.440948	0.16468	0.118175	0.76372	51	6392	459	261037	4	fBrain_footprints.txt	fBrain	fetal_brain	footprints	Footprints
5	1e-07	1.71844	0.00889184	0.541416	0.206949	0.135796	0.947035	33	6392	253	261037	4	fBrain_footprints.txt	fBrain	fetal_brain	footprints	Footprints
5	5e-08	1.79792	0.00747788	0.586631	0.219319	0.156765	1.0165	30	6392	215	261037	4	fBrain_footprints.txt	fBrain	fetal_brain	footprints	Footprints
6	0.0001	1.65729	1.07075e-08	0.505185	0.0883326	0.332053	0.678317	179	5792	2044	261037	5	fHeart_footprints.txt	fHeart	fetal_heart	footprints	Footprints
6	1e-05	1.97671	6.32243e-09	0.681436	0.117327	0.451475	0.911398	104	5792	914	261037	5	fHeart_footprints.txt	fHeart	fetal_heart	footprints	Footprints
6	1e-06	1.95098	1.64851e-05	0.66833	0.155142	0.364251	0.972409	57	5792	459	261037	5	fHeart_footprints.txt	fHeart	fetal_heart	footprints	Footprints
6	1e-07	2.48521	1.33368e-06	0.910356	0.188298	0.541293	1.27942	40	5792	253	261037	5	fHeart_footprints.txt	fHeart	fetal_heart	footprints	Footprints
6	5e-08	2.72003	4.4211e-07	1.00064	0.198152	0.612264	1.38902	37	5792	215	261037	5	fHeart_footprints.txt	fHeart	fetal_heart	footprints	Footprints
7	0.0001	1.72075	1.13113e-11	0.54276	0.07995	0.386058	0.699463	242	7603	2044	261037	6	fLung_footprints.txt	fLung	fetal_lung	footprints	Footprints
7	1e-05	2.1683	2.14493e-13	0.773943	0.10545	0.567261	0.980625	145	7603	914	261037	6	fLung_footprints.txt	fLung	fetal_lung	footprints	Footprints
7	1e-06	2.68282	1.06086e-13	0.986868	0.132767	0.726645	1.24709	90	7603	459	261037	6	fLung_footprints.txt	fLung	fetal_lung	footprints	Footprints
7	1e-07	2.86278	7.08253e-10	1.05179	0.170628	0.717361	1.38622	56	7603	253	261037	6	fLung_footprints.txt	fLung	fetal_lung	footprints	Footprints
7	5e-08	3.05859	7.08701e-10	1.11795	0.181364	0.76248	1.47343	51	7603	215	261037	6	fLung_footprints.txt	fLung	fetal_lung	footprints	Footprints
8	0.0001	1.72095	3.37021e-06	0.542877	0.116827	0.313897	0.771858	90	2667	2044	261037	7	GM06990_footprints.txt	GM06990	blood	footprints	Footprints
8	1e-05	2.11821	7.00889e-07	0.750571	0.151291	0.454041	1.0471	55	2667	914	261037	7	GM06990_footprints.txt	GM06990	blood	footprints	Footprints
8	1e-06	2.41485	2.81127e-06	0.881639	0.188217	0.512732	1.25054	35	2667	459	261037	7	GM06990_footprints.txt	GM06990	blood	footprints	Footprints
8	1e-07	2.7695	1.05991e-05	1.01867	0.231275	0.565369	1.47197	24	2667	253	261037	7	GM06990_footprints.txt	GM06990	blood	footprints	Footprints
8	5e-08	2.46929	0.000474203	0.903929	0.258641	0.396993	1.41086	19	2667	215	261037	7	GM06990_footprints.txt	GM06990	blood	footprints	Footprints
9	0.0001	1.61819	3.4502e-07	0.48131	0.0944294	0.296228	0.666392	154	4835	2044	261037	8	GM12865_footprints.txt	GM12865	blood	footprints	Footprints
9	1e-05	1.80508	3.65146e-06	0.590608	0.127553	0.340604	0.840611	84	4835	914	261037	8	GM12865_footprints.txt	GM12865	blood	footprints	Footprints
9	1e-06	1.66217	0.00317163	0.508124	0.172211	0.170591	0.845657	44	4835	459	261037	8	GM12865_footprints.txt	GM12865	blood	footprints	Footprints
9	1e-07	2.04881	0.000586423	0.717259	0.208638	0.308329	1.12619	30	4835	253	261037	8	GM12865_footprints.txt	GM12865	blood	footprints	Footprints
9	5e-08	2.15274	0.00052849	0.766739	0.221225	0.333139	1.20034	27	4835	215	261037	8	GM12865_footprints.txt	GM12865	blood	footprints	Footprints
10	0.0001	1.46782	3.4898e-06	0.383778	0.0827169	0.221653	0.545904	210	7922	2044	261037	9	H7-hESC_footprints.txt	H7-hESC	es_cell	footprints	Footprints
10	1e-05	1.57284	6.92787e-05	0.452885	0.113826	0.229786	0.675985	109	7922	914	261037	9	H7-hESC_footprints.txt	H7-hESC	es_cell	footprints	Footprints
10	1e-06	1.62079	0.00119811	0.482914	0.149078	0.19072	0.775108	63	7922	459	261037	9	H7-hESC_footprints.txt	H7-hESC	es_cell	footprints	Footprints
10	1e-07	2.03729	9.43772e-05	0.711619	0.182251	0.354407	1.06883	44	7922	253	261037	9	H7-hESC_footprints.txt	H7-hESC	es_cell	footprints	Footprints
10	5e-08	1.85229	0.00214147	0.616421	0.200797	0.22286	1.00998	36	7922	215	261037	9	H7-hESC_footprints.txt	H7-hESC	es_cell	footprints	Footprints
11	0.0001	1.6239	8.37074e-10	0.484833	0.0789921	0.330008	0.639657	237	8194	2044	261037	10	HAEpiC_footprints.txt	HAEpiC	epithelium	footprints	Footprints
11	1e-05	1.88389	2.80507e-09	0.633337	0.106575	0.424449	0.842225	132	8194	914	261037	10	HAEpiC_footprints.txt	HAEpiC	epithelium	footprints	Footprints
11	1e-06	1.9904	7.41001e-07	0.688336	0.139049	0.415799	0.960873	76	8194	459	261037	10	HAEpiC_footprints.txt	HAEpiC	epithelium	footprints	Footprints
11	1e-07	2.45867	1.90037e-07	0.89962	0.172711	0.561107	1.23813	51	8194	253	261037	10	HAEpiC_footprints.txt	HAEpiC	epithelium	footprints	Footprints
11	5e-08	2.60463	1.87485e-07	0.957291	0.183694	0.597251	1.31733	46	8194	215	261037	10	HAEpiC_footprints.txt	HAEpiC	epithelium	footprints	Footprints
12	0.0001	1.93327	1.45336e-14	0.659211	0.0857056	0.491228	0.827194	195	5511	2044	261037	11	HA-h_footprints.txt	HA-h	brain_hippocampus	footprints	Footprints
12	1e-05	2.00854	3.90002e-09	0.697407	0.118438	0.465269	0.929545	101	5511	914	261037	11	HA-h_footprints.txt	HA-h	brain_hippocampus	footprints	Footprints
12	1e-06	1.94041	2.57205e-05	0.662897	0.157518	0.354161	0.971632	56	5511	459	261037	11	HA-h_footprints.txt	HA-h	brain_hippocampus	footprints	Footprints
12	1e-07	2.23572	4.01027e-05	0.804561	0.195905	0.420587	1.18854	37	5511	253	261037	11	HA-h_footprints.txt	HA-h	brain_hippocampus	footprints	Footprints
12	5e-08	2.30191	6.65185e-05	0.83374	0.209041	0.42402	1.24346	33	5511	215	261037	11	HA-h_footprints.txt	HA-h	brain_hippocampus	footprints	Footprints
13	0.0001	1.77564	1.07513e-11	0.574162	0.0844845	0.408573	0.739752	201	6240	2044	261037	12	HCF_footprints.txt	HCF	heart	footprints	Footprints
13	1e-05	2.09934	4.82478e-11	0.741624	0.112773	0.520588	0.962659	114	6240	914	261037	12	HCF_footprints.txt	HCF	heart	footprints	Footprints
13	1e-06	2.18535	1.07658e-07	0.781774	0.147135	0.493389	1.07016	63	6240	459	261037	12	HCF_footprints.txt	HCF	heart	footprints	Footprints
13	1e-07	2.74879	2.09404e-08	1.01116	0.180434	0.657511	1.36481	44	6240	253	261037	12	HCF_footprints.txt	HCF	heart	footprints	Footprints
13	5e-08	2.95449	1.43821e-08	1.08333	0.191104	0.708763	1.45789	40	6240	215	261037	12	HCF_footprints.txt	HCF	heart	footprints	Footprints
14	0.0001	1.57803	6.31599e-08	0.456176	0.0843269	0.290895	0.621457	201	6836	2044	261037	13	HCM_footprints.txt	HCM	heart	footprints	Footprints
14	1e-05	1.93853	2.89871e-09	0.661931	0.111488	0.443414	0.880448	118	6836	914	261037	13	HCM_footprints.txt	HCM	heart	footprints	Footprints
14	1e-06	2.15953	7.34207e-08	0.769891	0.143034	0.489545	1.05024	68	6836	459	261037	13	HCM_footprints.txt	HCM	heart	footprints	Footprints
14	1e-07	2.85505	1.76058e-09	1.04909	0.174311	0.707439	1.39074	49	6836	253	261037	13	HCM_footprints.txt	HCM	heart	footprints	Footprints
14	5e-08	3.02332	2.484e-09	1.10636	0.185552	0.742674	1.47004	44	6836	215	261037	13	HCM_footprints.txt	HCM	heart	footprints	Footprints
15	0.0001	1.4792	2.67616e-06	0.3915	0.0834004	0.228036	0.554965	212	7507	2044	261037	14	HCPEpiC_footprints.txt	HCPEpiC	epithelium	footprints	Footprints
15	1e-05	1.79672	1.20851e-07	0.585961	0.110722	0.368947	0.802975	121	7507	914	261037	14	HCPEpiC_footprints.txt	HCPEpiC	epithelium	footprints	Footprints
15	1e-06	1.83308	3.06389e-05	0.606	0.14537	0.321074	0.890926	66	7507	459	261037	14	HCPEpiC_footprints.txt	HCPEpiC	epithelium	footprints	Footprints
15	1e-07	2.27344	4.48051e-06	0.821295	0.179019	0.470418	1.17217	46	7507	253	261037	14	HCPEpiC_footprints.txt	HCPEpiC	epithelium	footprints	Footprints
15	5e-08	2.44867	2.29685e-06	0.895544	0.189518	0.524089	1.267	42	7507	215	261037	14	HCPEpiC_footprints.txt	HCPEpiC	epithelium	footprints	Footprints
16	0.0001	1.73215	2.84108e-12	0.549361	0.0786445	0.395218	0.703504	239	7730	2044	261037	15	HEEpiC_footprints.txt	HEEpiC	epithelium	footprints	Footprints
16	1e-05	1.94583	4.72393e-10	0.665686	0.106886	0.45619	0.875183	128	7730	914	261037	15	HEEpiC_footprints.txt	HEEpiC	epithelium	footprints	Footprints
16	1e-06	2.28741	1.12664e-09	0.827419	0.135857	0.561138	1.0937	77	7730	459	261037	15	HEEpiC_footprints.txt	HEEpiC	epithelium	footprints	Footprints
16	1e-07	2.4174	4.29811e-07	0.882694	0.174609	0.54046	1.22493	47	7730	253	261037	15	HEEpiC_footprints.txt	HEEpiC	epithelium	footprints	Footprints
16	5e-08	2.54175	5.24158e-07	0.932853	0.185929	0.568432	1.29727	42	7730	215	261037	15	HEEpiC_footprints.txt	HEEpiC	epithelium	footprints	Footprints
17	0.0001	1.75418	5.46099e-07	0.562	0.11219	0.342108	0.781892	102	2854	2044	261037	16	HepG2_footprints.txt	HepG2	liver	footprints	Footprints
17	1e-05	2.03353	1.74304e-06	0.709775	0.148453	0.418807	1.00074	60	2854	914	261037	16	HepG2_footprints.txt	HepG2	liver	footprints	Footprints
17	1e-06	1.99371	0.000402606	0.689997	0.195004	0.307789	1.07221	35	2854	459	261037	16	HepG2_footprints.txt	HepG2	liver	footprints	Footprints
17	1e-07	2.95308	8.28099e-07	1.08285	0.219706	0.652224	1.51347	30	2854	253	261037	16	HepG2_footprints.txt	HepG2	liver	footprints	Footprints
17	5e-08	2.57069	0.000133346	0.944174	0.247153	0.459754	1.42859	24	2854	215	261037	16	HepG2_footprints.txt	HepG2	liver	footprints	Footprints
18	0.0001	1.83237	3.88589e-09	0.60561	0.102838	0.404048	0.807172	124	3500	2044	261037	17	HFF_footprints.txt	HFF	foreskin	footprints	Footprints
18	1e-05	2.26562	8.49553e-10	0.817846	0.1333	0.556578	1.07911	77	3500	914	261037	17	HFF_footprints.txt	HFF	foreskin	footprints	Footprints
18	1e-06	2.68697	2.15452e-09	0.988416	0.165129	0.664762	1.31207	47	3500	459	261037	17	HFF_footprints.txt	HFF	foreskin	footprints	Footprints
18	1e-07	2.98189	1.2217e-07	1.09256	0.206524	0.68777	1.49734	30	3500	253	261037	17	HFF_footprints.txt	HFF	foreskin	footprints	Footprints
18	5e-08	2.99833	7.30275e-07	1.09805	0.221689	0.663545	1.53257	26	3500	215	261037	17	HFF_footprints.txt	HFF	foreskin	footprints	Footprints
19	0.0001	1.68427	4.96798e-10	0.521332	0.0838139	0.357057	0.685607	209	6648	2044	261037	18	HIPEpiC_footprints.txt	HIPEpiC	epithelium	footprints	Footprints
19	1e-05	2.08084	3.43077e-11	0.732771	0.110577	0.51604	0.949502	120	6648	914	261037	18	HIPEpiC_footprints.txt	HIPEpiC	epithelium	footprints	Footprints
19	1e-06	2.36948	9.69835e-10	0.862669	0.14109	0.586132	1.13921	73	6648	459	261037	18	HIPEpiC_footprints.txt	HIPEpiC	epithelium	footprints	Footprints
19	1e-07	2.6808	3.02412e-08	0.986116	0.177998	0.637239	1.33499	47	6648	253	261037	18	HIPEpiC_footprints.txt	HIPEpiC	epithelium	footprints	Footprints
19	5e-08	2.69637	2.14742e-07	0.991906	0.191262	0.617032	1.36678	41	6648	215	261037	18	HIPEpiC_footprints.txt	HIPEpiC	epithelium	footprints	Footprints
20	0.0001	1.72903	3.08687e-12	0.547562	0.0785181	0.393667	0.701458	244	7919	2044	261037	19	HMF_footprints.txt	HMF	breast	footprints	Footprints
20	1e-05	1.94934	4.0392e-10	0.667492	0.106756	0.45825	0.876734	135	7919	914	261037	19	HMF_footprints.txt	HMF	breast	footprints	Footprints
20	1e-06	2.17027	1.76367e-08	0.774851	0.137538	0.505276	1.04443	78	7919	459	261037	19	HMF_footprints.txt	HMF	breast	footprints	Footprints
20	1e-07	2.66656	1.03619e-08	0.98079	0.171326	0.644991	1.31659	53	7919	253	261037	19	HMF_footprints.txt	HMF	breast	footprints	Footprints
20	5e-08	2.74568	3.61323e-08	1.01003	0.183349	0.650665	1.36939	47	7919	215	261037	19	HMF_footprints.txt	HMF	breast	footprints	Footprints
21	0.0001	1.79898	4.11645e-12	0.587222	0.084698	0.421214	0.75323	200	5948	2044	261037	20	HMVEC-dBl-Ad_footprints.txt	HMVEC-dBl-Ad	blood_vessel	footprints	Footprints
21	1e-05	2.42406	4.5256e-16	0.885445	0.108997	0.671811	1.09908	131	5948	914	261037	20	HMVEC-dBl-Ad_footprints.txt	HMVEC-dBl-Ad	blood_vessel	footprints	Footprints
21	1e-06	2.44331	4.71045e-10	0.893353	0.143431	0.612228	1.17448	73	5948	459	261037	20	HMVEC-dBl-Ad_footprints.txt	HMVEC-dBl-Ad	blood_vessel	footprints	Footprints
21	1e-07	2.84722	5.51807e-09	1.04634	0.179453	0.694615	1.39807	48	5948	253	261037	20	HMVEC-dBl-Ad_footprints.txt	HMVEC-dBl-Ad	blood_vessel	footprints	Footprints
21	5e-08	2.85083	5.72163e-08	1.04761	0.193026	0.669279	1.42594	42	5948	215	261037	20	HMVEC-dBl-Ad_footprints.txt	HMVEC-dBl-Ad	blood_vessel	footprints	Footprints
22	0.0001	1.72585	1.17187e-10	0.545719	0.0847005	0.379706	0.711732	199	6099	2044	261037	21	HMVEC-dBl-Neo_footprints.txt	HMVEC-dBl-Neo	blood_vessel	footprints	Footprints
22	1e-05	2.05857	1.58407e-10	0.72201	0.112866	0.500793	0.943228	118	6099	914	261037	21	HMVEC-dBl-Neo_footprints.txt	HMVEC-dBl-Neo	blood_vessel	footprints	Footprints
22	1e-06	2.2356	3.30724e-08	0.80451	0.14563	0.519075	1.08994	68	6099	459	261037	21	HMVEC-dBl-Neo_footprints.txt	HMVEC-dBl-Neo	blood_vessel	footprints	Footprints
22	1e-07	3.04987	2.20112e-10	1.1151	0.1757	0.770728	1.45947	49	6099	253	261037	21	HMVEC-dBl-Neo_footprints.txt	HMVEC-dBl-Neo	blood_vessel	footprints	Footprints
22	5e-08	3.2188	4.17607e-10	1.16901	0.187122	0.80225	1.53577	44	6099	215	261037	21	HMVEC-dBl-Neo_footprints.txt	HMVEC-dBl-Neo	blood_vessel	footprints	Footprints
23	0.0001	1.84995	2.95073e-13	0.615156	0.0843069	0.449914	0.780397	201	5768	2044	261037	22	HMVEC-dLy-Neo_footprints.txt	HMVEC-dLy-Neo	blood_vessel	footprints	Footprints
23	1e-05	2.01248	1.21314e-09	0.69937	0.115056	0.47386	0.924881	113	5768	914	261037	22	HMVEC-dLy-Neo_footprints.txt	HMVEC-dLy-Neo	blood_vessel	footprints	Footprints
23	1e-06	2.32831	6.61725e-09	0.845143	0.145705	0.55956	1.13072	69	5768	459	261037	22	HMVEC-dLy-Neo_footprints.txt	HMVEC-dLy-Neo	blood_vessel	footprints	Footprints
23	1e-07	2.97592	9.15589e-10	1.09055	0.178094	0.74149	1.43962	48	5768	253	261037	22	HMVEC-dLy-Neo_footprints.txt	HMVEC-dLy-Neo	blood_vessel	footprints	Footprints
23	5e-08	2.99913	9.57228e-09	1.09832	0.191408	0.723165	1.47348	42	5768	215	261037	22	HMVEC-dLy-Neo_footprints.txt	HMVEC-dLy-Neo	blood_vessel	footprints	Footprints
24	0.0001	1.82772	1.01964e-11	0.60307	0.0886384	0.429338	0.776801	177	5149	2044	261037	23	HMVEC-LLy_footprints.txt	HMVEC-LLy	blood_vessel	footprints	Footprints
24	1e-05	2.23227	5.92096e-12	0.803019	0.116692	0.574303	1.03173	105	5149	914	261037	23	HMVEC-LLy_footprints.txt	HMVEC-LLy	blood_vessel	footprints	Footprints
24	1e-06	2.40841	4.98814e-09	0.878965	0.150313	0.584352	1.17358	62	5149	459	261037	23	HMVEC-LLy_footprints.txt	HMVEC-LLy	blood_vessel	footprints	Footprints
24	1e-07	3.02584	1.68909e-09	1.10719	0.18376	0.747019	1.46736	43	5149	253	261037	23	HMVEC-LLy_footprints.txt	HMVEC-LLy	blood_vessel	footprints	Footprints
24	5e-08	2.97984	3.7309e-08	1.09187	0.198409	0.70299	1.48075	37	5149	215	261037	23	HMVEC-LLy_footprints.txt	HMVEC-LLy	blood_vessel	footprints	Footprints
25	0.0001	1.51996	1.64897e-06	0.418684	0.0873663	0.247446	0.589922	185	6447	2044	261037	24	HPAF_footprints.txt	HPAF	blood_vessel	footprints	Footprints
25	1e-05	1.8302	1.81348e-07	0.604425	0.115846	0.377368	0.831483	105	6447	914	261037	24	HPAF_footprints.txt	HPAF	blood_vessel	footprints	Footprints
25	1e-06	1.95136	8.23397e-06	0.668526	0.149927	0.374669	0.962383	61	6447	459	261037	24	HPAF_footprints.txt	HPAF	blood_vessel	footprints	Footprints
25	1e-07	2.45566	9.64146e-07	0.898396	0.18339	0.538951	1.25784	43	6447	253	261037	24	HPAF_footprints.txt	HPAF	blood_vessel	footprints	Footprints
25	5e-08	2.51521	2.57319e-06	0.922357	0.196153	0.537898	1.30682	38	6447	215	261037	24	HPAF_footprints.txt	HPAF	blood_vessel	footprints	Footprints
26	0.0001	1.73754	2.40301e-12	0.552468	0.0788245	0.397972	0.706964	248	7611	2044	261037	25	HPdLF_footprints.txt	HPdLF	epithelium	footprints	Footprints
26	1e-05	2.0815	3.40886e-12	0.73309	0.105333	0.526638	0.939542	138	7611	914	261037	25	HPdLF_footprints.txt	HPdLF	epithelium	footprints	Footprints
26	1e-06	2.19548	1.04073e-08	0.786402	0.137388	0.517122	1.05568	81	7611	459	261037	25	HPdLF_footprints.txt	HPdLF	epithelium	footprints	Footprints
26	1e-07	2.78982	1.5981e-09	1.02598	0.170029	0.692722	1.35924	55	7611	253	261037	25	HPdLF_footprints.txt	HPdLF	epithelium	footprints	Footprints
26	5e-08	2.89021	5.18129e-09	1.06133	0.181696	0.705205	1.41745	49	7611	215	261037	25	HPdLF_footprints.txt	HPdLF	epithelium	footprints	Footprints
27	0.0001	1.63373	6.00421e-09	0.490864	0.0843896	0.32546	0.656267	206	6690	2044	261037	26	HPF_footprints.txt	HPF	lung	footprints	Footprints
27	1e-05	1.85538	5.81445e-08	0.618092	0.113946	0.394757	0.841426	115	6690	914	261037	26	HPF_footprints.txt	HPF	lung	footprints	Footprints
27	1e-06	2.13855	1.45954e-07	0.760129	0.144577	0.476757	1.0435	68	6690	459	261037	26	HPF_footprints.txt	HPF	lung	footprints	Footprints
27	1e-07	2.59933	9.54303e-08	0.955254	0.179047	0.604322	1.30619	46	6690	253	261037	26	HPF_footprints.txt	HPF	lung	footprints	Footprints
27	5e-08	2.70114	1.97324e-07	0.993673	0.191023	0.619267	1.36808	41	6690	215	261037	26	HPF_footprints.txt	HPF	lung	footprints	Footprints
28	0.0001	1.7325	2.5751e-11	0.549565	0.0824056	0.38805	0.71108	217	6798	2044	261037	27	HRCEpiC_footprints.txt	HRCEpiC	epithelium	footprints	Footprints
28	1e-05	2.1349	3.1063e-12	0.758418	0.108768	0.545234	0.971603	127	6798	914	261037	27	HRCEpiC_footprints.txt	HRCEpiC	epithelium	footprints	Footprints
28	1e-06	2.41476	2.3618e-10	0.881598	0.139146	0.608871	1.15433	77	6798	459	261037	27	HRCEpiC_footprints.txt	HRCEpiC	epithelium	footprints	Footprints
28	1e-07	2.72181	1.283e-08	1.0013	0.176027	0.656284	1.34631	49	6798	253	261037	27	HRCEpiC_footprints.txt	HRCEpiC	epithelium	footprints	Footprints
28	5e-08	2.6482	3.12958e-07	0.973881	0.19038	0.600737	1.34702	42	6798	215	261037	27	HRCEpiC_footprints.txt	HRCEpiC	epithelium	footprints	Footprints
29	0.0001	1.57165	2.7332e-09	0.452127	0.0760277	0.303112	0.601141	259	9530	2044	261037	28	HSMM_footprints.txt	HSMM	muscle	footprints	Footprints
29	1e-05	1.86463	1.20553e-09	0.623061	0.102486	0.42219	0.823933	148	9530	914	261037	28	HSMM_footprints.txt	HSMM	muscle	footprints	Footprints
29	1e-06	1.96133	5.34243e-07	0.673623	0.134359	0.410278	0.936968	86	9530	459	261037	28	HSMM_footprints.txt	HSMM	muscle	footprints	Footprints
29	1e-07	2.27806	1.29658e-06	0.823323	0.170098	0.48993	1.15671	55	9530	253	261037	28	HSMM_footprints.txt	HSMM	muscle	footprints	Footprints
29	5e-08	2.19866	1.91329e-05	0.787848	0.184302	0.426617	1.14908	47	9530	215	261037	28	HSMM_footprints.txt	HSMM	muscle	footprints	Footprints
30	0.0001	1.63616	2.38288e-09	0.492349	0.0824804	0.330688	0.654011	211	7119	2044	261037	29	HVMF_footprints.txt	HVMF	connective	footprints	Footprints
30	1e-05	1.95044	1.34177e-09	0.668057	0.110198	0.452068	0.884046	125	7119	914	261037	29	HVMF_footprints.txt	HVMF	connective	footprints	Footprints
30	1e-06	2.22843	1.22124e-08	0.801295	0.140659	0.525604	1.07699	75	7119	459	261037	29	HVMF_footprints.txt	HVMF	connective	footprints	Footprints
30	1e-07	2.61838	4.83776e-08	0.962557	0.176384	0.616845	1.30827	50	7119	253	261037	29	HVMF_footprints.txt	HVMF	connective	footprints	Footprints
30	5e-08	2.9421	5.73307e-09	1.07912	0.185278	0.71598	1.44227	47	7119	215	261037	29	HVMF_footprints.txt	HVMF	connective	footprints	Footprints
31	0.0001	1.69843	2.02614e-09	0.529705	0.0883475	0.356544	0.702866	181	5816	2044	261037	30	IMR90_footprints.txt	IMR90	lung	footprints	Footprints
31	1e-05	1.91172	5.56014e-08	0.648004	0.119285	0.414206	0.881803	100	5816	914	261037	30	IMR90_footprints.txt	IMR90	lung	footprints	Footprints
31	1e-06	1.81161	0.00019978	0.594214	0.159765	0.281074	0.907353	54	5816	459	261037	30	IMR90_footprints.txt	IMR90	lung	footprints	Footprints
31	1e-07	2.12215	0.000142133	0.752428	0.197777	0.364785	1.14007	36	5816	253	261037	30	IMR90_footprints.txt	IMR90	lung	footprints	Footprints
31	5e-08	2.17142	0.000243439	0.775383	0.21133	0.361177	1.18959	32	5816	215	261037	30	IMR90_footprints.txt	IMR90	lung	footprints	Footprints
32	0.0001	2.03599	1.20162e-11	0.71098	0.104864	0.505446	0.916513	113	2951	2044	261037	31	K562_footprints.txt	K562	blood	footprints	Footprints
32	1e-05	2.47457	2.86297e-11	0.906066	0.13618	0.639153	1.17298	67	2951	914	261037	31	K562_footprints.txt	K562	blood	footprints	Footprints
32	1e-06	2.76101	3.23322e-09	1.0156	0.171574	0.679312	1.35188	42	2951	459	261037	31	K562_footprints.txt	K562	blood	footprints	Footprints
32	1e-07	3.72498	7.77841e-11	1.31506	0.202167	0.918813	1.71131	32	2951	253	261037	31	K562_footprints.txt	K562	blood	footprints	Footprints
32	5e-08	3.79271	7.02739e-10	1.33308	0.216217	0.909295	1.75687	28	2951	215	261037	31	K562_footprints.txt	K562	blood	footprints	Footprints
33	0.0001	1.58808	8.66013e-08	0.462528	0.0864085	0.293167	0.631888	185	6181	2044	261037	32	NB4_footprints.txt	NB4	blood	footprints	Footprints
33	1e-05	1.91601	1.39379e-08	0.650244	0.114598	0.425633	0.874855	109	6181	914	261037	32	NB4_footprints.txt	NB4	blood	footprints	Footprints
33	1e-06	1.9577	7.63939e-06	0.671769	0.150114	0.377545	0.965993	63	6181	459	261037	32	NB4_footprints.txt	NB4	blood	footprints	Footprints
33	1e-07	2.53198	3.47409e-07	0.929	0.18231	0.571673	1.28633	45	6181	253	261037	32	NB4_footprints.txt	NB4	blood	footprints	Footprints
33	5e-08	2.51623	2.68614e-06	0.922761	0.196605	0.537414	1.30811	39	6181	215	261037	32	NB4_footprints.txt	NB4	blood	footprints	Footprints
34	0.0001	1.75524	1.81967e-10	0.562604	0.0882401	0.389654	0.735555	184	5814	2044	261037	33	NH-A_footprints.txt	NH-A	nervous	footprints	Footprints
34	1e-05	1.88681	1.43127e-07	0.634887	0.120674	0.398367	0.871408	98	5814	914	261037	33	NH-A_footprints.txt	NH-A	nervous	footprints	Footprints
34	1e-06	1.96794	1.61652e-05	0.676988	0.156994	0.369279	0.984696	55	5814	459	261037	33	NH-A_footprints.txt	NH-A	nervous	footprints	Footprints
34	1e-07	2.27488	2.53114e-05	0.821927	0.195139	0.439454	1.2044	37	5814	253	261037	33	NH-A_footprints.txt	NH-A	nervous	footprints	Footprints
34	5e-08	2.43878	1.47204e-05	0.891496	0.205754	0.488219	1.29477	34	5814	215	261037	33	NH-A_footprints.txt	NH-A	nervous	footprints	Footprints
35	0.0001	1.6033	2.78515e-09	0.472062	0.0794211	0.316396	0.627727	232	8197	2044	261037	34	NHDF-Ad_footprints.txt	NHDF-Ad	skin	footprints	Footprints
35	1e-05	1.82354	2.41369e-08	0.60078	0.107678	0.38973	0.811829	130	8197	914	261037	34	NHDF-Ad_footprints.txt	NHDF-Ad	skin	footprints	Footprints
35	1e-06	2.0623	1.5967e-07	0.72382	0.138106	0.453132	0.994508	78	8197	459	261037	34	NHDF-Ad_footprints.txt	NHDF-Ad	skin	footprints	Footprints
35	1e-07	2.36098	8.45076e-07	0.859079	0.174444	0.517168	1.20099	51	8197	253	261037	34	NHDF-Ad_footprints.txt	NHDF-Ad	skin	footprints	Footprints
35	5e-08	2.56806	3.16148e-07	0.943153	0.184442	0.581647	1.30466	47	8197	215	261037	34	NHDF-Ad_footprints.txt	NHDF-Ad	skin	footprints	Footprints
36	0.0001	1.61827	7.81399e-10	0.48136	0.0782869	0.327917	0.634802	245	8549	2044	261037	35	NHDF-neo_footprints.txt	NHDF-neo	skin	footprints	Footprints
36	1e-05	1.96426	1.06401e-10	0.675118	0.104547	0.470206	0.88003	142	8549	914	261037	35	NHDF-neo_footprints.txt	NHDF-neo	skin	footprints	Footprints
36	1e-06	2.26288	1.08267e-09	0.816639	0.133947	0.554102	1.07918	86	8549	459	261037	35	NHDF-neo_footprints.txt	NHDF-neo	skin	footprints	Footprints
36	1e-07	2.71076	3.12865e-09	0.997231	0.168317	0.667328	1.32713	56	8549	253	261037	35	NHDF-neo_footprints.txt	NHDF-neo	skin	footprints	Footprints
36	5e-08	2.91514	2.18653e-09	1.06992	0.178817	0.719436	1.4204	51	8549	215	261037	35	NHDF-neo_footprints.txt	NHDF-neo	skin	footprints	Footprints
37	0.0001	1.76935	3.4381e-14	0.570615	0.0752725	0.423081	0.718149	266	8852	2044	261037	36	NHLF_footprints.txt	NHLF	lung	footprints	Footprints
37	1e-05	1.86568	2.32331e-09	0.623624	0.1044	0.419	0.828248	135	8852	914	261037	36	NHLF_footprints.txt	NHLF	lung	footprints	Footprints
37	1e-06	2.10808	2.83599e-08	0.745778	0.134344	0.482464	1.00909	81	8852	459	261037	36	NHLF_footprints.txt	NHLF	lung	footprints	Footprints
37	1e-07	2.43584	1.64366e-07	0.89029	0.170042	0.557007	1.22357	54	8852	253	261037	36	NHLF_footprints.txt	NHLF	lung	footprints	Footprints
37	5e-08	2.60115	1.22536e-07	0.955955	0.180721	0.601742	1.31017	49	8852	215	261037	36	NHLF_footprints.txt	NHLF	lung	footprints	Footprints
38	0.0001	1.67875	1.14231e-10	0.518051	0.0803578	0.36055	0.675553	228	7566	2044	261037	37	SAEC_footprints.txt	SAEC	epithelium	footprints	Footprints
38	1e-05	1.85139	1.90912e-08	0.615938	0.109597	0.401129	0.830748	121	7566	914	261037	37	SAEC_footprints.txt	SAEC	epithelium	footprints	Footprints
38	1e-06	2.05398	3.27881e-07	0.719778	0.140949	0.443519	0.996037	70	7566	459	261037	37	SAEC_footprints.txt	SAEC	epithelium	footprints	Footprints
38	1e-07	2.31406	2.47934e-06	0.839003	0.178139	0.48985	1.18815	45	7566	253	261037	37	SAEC_footprints.txt	SAEC	epithelium	footprints	Footprints
38	5e-08	2.39765	4.18445e-06	0.874487	0.190023	0.502042	1.24693	40	7566	215	261037	37	SAEC_footprints.txt	SAEC	epithelium	footprints	Footprints
39	0.0001	1.6357	2.45145e-12	0.492068	0.0702348	0.354408	0.629729	339	12035	2044	261037	38	SKMC_footprints.txt	SKMC	muscle	footprints	Footprints
39	1e-05	1.84075	2.6823e-10	0.610173	0.0966059	0.420826	0.799521	178	12035	914	261037	38	SKMC_footprints.txt	SKMC	muscle	footprints	Footprints
39	1e-06	1.80116	5.1898e-06	0.588433	0.129128	0.335342	0.841525	96	12035	459	261037	38	SKMC_footprints.txt	SKMC	muscle	footprints	Footprints
39	1e-07	1.9101	0.000107365	0.647156	0.167081	0.319678	0.974634	58	12035	253	261037	38	SKMC_footprints.txt	SKMC	muscle	footprints	Footprints
39	5e-08	2.06012	4.63658e-05	0.722762	0.177442	0.374976	1.07055	53	12035	215	261037	38	SKMC_footprints.txt	SKMC	muscle	footprints	Footprints
40	0.0001	1.79792	5.5513e-08	0.586629	0.107982	0.374986	0.798273	111	3187	2044	261037	39	SK-N-SH_RA_footprints.txt	SK-N-SH	brain	footprints	Footprints
40	1e-05	2.32366	9.47668e-10	0.843145	0.137814	0.573029	1.11326	68	3187	914	261037	39	SK-N-SH_RA_footprints.txt	SK-N-SH	brain	footprints	Footprints
40	1e-06	2.37988	1.20157e-06	0.867051	0.178575	0.517044	1.21706	39	3187	459	261037	39	SK-N-SH_RA_footprints.txt	SK-N-SH	brain	footprints	Footprints
40	1e-07	2.519	4.26298e-05	0.923861	0.225731	0.481428	1.3663	25	3187	253	261037	39	SK-N-SH_RA_footprints.txt	SK-N-SH	brain	footprints	Footprints
40	5e-08	2.27679	0.00106103	0.822764	0.251316	0.330185	1.31534	20	3187	215	261037	39	SK-N-SH_RA_footprints.txt	SK-N-SH	brain	footprints	Footprints
41	0.0001	1.7444	4.44155e-07	0.55641	0.110202	0.340414	0.772407	103	3000	2044	261037	40	Th1_footprints.txt	Th1	blood	footprints	Footprints
41	1e-05	1.92242	1.05875e-05	0.653585	0.14838	0.362761	0.94441	58	3000	914	261037	40	Th1_footprints.txt	Th1	blood	footprints	Footprints
41	1e-06	2.02648	0.000200127	0.7063	0.189924	0.334049	1.07855	35	3000	459	261037	40	Th1_footprints.txt	Th1	blood	footprints	Footprints
41	1e-07	2.277	0.000453214	0.82286	0.234635	0.362976	1.28274	24	3000	253	261037	40	Th1_footprints.txt	Th1	blood	footprints	Footprints
41	5e-08	2.14153	0.00314211	0.761519	0.257838	0.256157	1.26688	20	3000	215	261037	40	Th1_footprints.txt	Th1	blood	footprints	Footprints
42	0.0001	1.52722	2.0179e-14	0.423447	0.0553563	0.314949	0.531946	775	39924	2044	261037	41	A549-all.twopass.merge150.wgt10.zgt2.wig	A549	epithelium	hotspots	Hotspots
42	1e-05	1.57652	1.44205e-08	0.455218	0.0803091	0.297812	0.612624	381	39924	914	261037	41	A549-all.twopass.merge150.wgt10.zgt2.wig	A549	epithelium	hotspots	Hotspots
42	1e-06	1.75472	3.66648e-07	0.562311	0.110571	0.345591	0.779031	216	39924	459	261037	41	A549-all.twopass.merge150.wgt10.zgt2.wig	A549	epithelium	hotspots	Hotspots
42	1e-07	2.04981	1.72341e-06	0.717748	0.150049	0.423652	1.01185	133	39924	253	261037	41	A549-all.twopass.merge150.wgt10.zgt2.wig	A549	epithelium	hotspots	Hotspots
42	5e-08	1.86601	0.000115089	0.623803	0.16176	0.306754	0.940851	112	39924	215	261037	41	A549-all.twopass.merge150.wgt10.zgt2.wig	A549	epithelium	hotspots	Hotspots
43	0.0001	1.47008	1.80928e-12	0.385314	0.0546665	0.278167	0.49246	743	39614	2044	261037	42	Adult_Th0_AllReps.30000000.twopass.merge150.wgt10.zgt2.wig	Adult_CD4+	blood	hotspots	Hotspots
43	1e-05	1.50436	2.60373e-07	0.408367	0.0792934	0.252952	0.563782	361	39614	914	261037	42	Adult_Th0_AllReps.30000000.twopass.merge150.wgt10.zgt2.wig	Adult_CD4+	blood	hotspots	Hotspots
43	1e-06	1.73662	3.89478e-07	0.551943	0.108778	0.338738	0.765149	206	39614	459	261037	42	Adult_Th0_AllReps.30000000.twopass.merge150.wgt10.zgt2.wig	Adult_CD4+	blood	hotspots	Hotspots
43	1e-07	1.92201	8.74111e-06	0.65337	0.146951	0.365346	0.941394	122	39614	253	261037	42	Adult_Th0_AllReps.30000000.twopass.merge150.wgt10.zgt2.wig	Adult_CD4+	blood	hotspots	Hotspots
43	5e-08	1.8616	9.31441e-05	0.621436	0.159025	0.309747	0.933124	104	39614	215	261037	42	Adult_Th0_AllReps.30000000.twopass.merge150.wgt10.zgt2.wig	Adult_CD4+	blood	hotspots	Hotspots
44	0.0001	1.61137	8.11966e-16	0.477085	0.0592476	0.360959	0.59321	585	24812	2044	261037	43	AG04449-DS12319.twopass.merge150.wgt10.zgt2.wig	AG04449	skin	hotspots	Hotspots
44	1e-05	1.72365	1.03731e-10	0.544447	0.0842613	0.379295	0.709599	293	24812	914	261037	43	AG04449-DS12319.twopass.merge150.wgt10.zgt2.wig	AG04449	skin	hotspots	Hotspots
44	1e-06	1.89514	1.72973e-08	0.639291	0.113409	0.417011	0.861572	168	24812	459	261037	43	AG04449-DS12319.twopass.merge150.wgt10.zgt2.wig	AG04449	skin	hotspots	Hotspots
44	1e-07	1.99886	4.13203e-06	0.692577	0.150409	0.397776	0.987379	101	24812	253	261037	43	AG04449-DS12319.twopass.merge150.wgt10.zgt2.wig	AG04449	skin	hotspots	Hotspots
44	5e-08	2.09659	5.04015e-06	0.74031	0.162238	0.422323	1.0583	90	24812	215	261037	43	AG04449-DS12319.twopass.merge150.wgt10.zgt2.wig	AG04449	skin	hotspots	Hotspots
45	0.0001	1.65119	4.21416e-17	0.501494	0.0596535	0.384573	0.618415	554	23275	2044	261037	44	AG04450-DS12270.twopass.merge150.wgt10.zgt2.wig	AG04450	lung	hotspots	Hotspots
45	1e-05	1.78528	7.65244e-12	0.579576	0.0846725	0.413618	0.745534	280	23275	914	261037	44	AG04450-DS12270.twopass.merge150.wgt10.zgt2.wig	AG04450	lung	hotspots	Hotspots
45	1e-06	1.8835	2.93442e-08	0.633131	0.114174	0.40935	0.856913	157	23275	459	261037	44	AG04450-DS12270.twopass.merge150.wgt10.zgt2.wig	AG04450	lung	hotspots	Hotspots
45	1e-07	2.16731	2.81053e-07	0.773485	0.150609	0.478292	1.06868	98	23275	253	261037	44	AG04450-DS12270.twopass.merge150.wgt10.zgt2.wig	AG04450	lung	hotspots	Hotspots
45	5e-08	2.16109	2.17403e-06	0.770611	0.162695	0.451729	1.08949	85	23275	215	261037	44	AG04450-DS12270.twopass.merge150.wgt10.zgt2.wig	AG04450	lung	hotspots	Hotspots
46	0.0001	1.58368	6.14651e-15	0.459754	0.058936	0.344239	0.575269	591	25606	2044	261037	45	AG09309-DS12352.twopass.merge150.wgt10.zgt2.wig	AG09309	skin	hotspots	Hotspots
46	1e-05	1.67965	6.61394e-10	0.518583	0.0839802	0.353981	0.683184	296	25606	914	261037	45	AG09309-DS12352.twopass.merge150.wgt10.zgt2.wig	AG09309	skin	hotspots	Hotspots
46	1e-06	1.95797	2.52537e-09	0.67191	0.11274	0.450939	0.89288	172	25606	459	261037	45	AG09309-DS12352.twopass.merge150.wgt10.zgt2.wig	AG09309	skin	hotspots	Hotspots
46	1e-07	2.11977	5.28597e-07	0.751309	0.149793	0.457714	1.0449	104	25606	253	261037	45	AG09309-DS12352.twopass.merge150.wgt10.zgt2.wig	AG09309	skin	hotspots	Hotspots
46	5e-08	2.26019	4.62711e-07	0.815449	0.161758	0.498403	1.13249	93	25606	215	261037	45	AG09309-DS12352.twopass.merge150.wgt10.zgt2.wig	AG09309	skin	hotspots	Hotspots
47	0.0001	1.64645	6.67067e-16	0.49862	0.0617379	0.377614	0.619626	484	19405	2044	261037	46	AG09319-DS12291.twopass.merge150.wgt10.zgt2.wig	AG09319	gingival	hotspots	Hotspots
47	1e-05	1.90749	6.95999e-14	0.64579	0.0862361	0.476767	0.814813	257	19405	914	261037	46	AG09319-DS12291.twopass.merge150.wgt10.zgt2.wig	AG09319	gingival	hotspots	Hotspots
47	1e-06	1.96622	5.43456e-09	0.676115	0.115906	0.448939	0.903292	141	19405	459	261037	46	AG09319-DS12291.twopass.merge150.wgt10.zgt2.wig	AG09319	gingival	hotspots	Hotspots
47	1e-07	1.86803	4.97524e-05	0.624884	0.154034	0.322977	0.926792	79	19405	253	261037	46	AG09319-DS12291.twopass.merge150.wgt10.zgt2.wig	AG09319	gingival	hotspots	Hotspots
47	5e-08	1.89181	0.000122581	0.637534	0.165985	0.312203	0.962865	69	19405	215	261037	46	AG09319-DS12291.twopass.merge150.wgt10.zgt2.wig	AG09319	gingival	hotspots	Hotspots
48	0.0001	1.67944	3.84283e-18	0.51846	0.0597073	0.401433	0.635486	546	22543	2044	261037	47	AG10803-DS12384.twopass.merge150.wgt10.zgt2.wig	AG10803	skin	hotspots	Hotspots
48	1e-05	1.86036	1.94213e-13	0.620768	0.084427	0.455291	0.786245	280	22543	914	261037	47	AG10803-DS12384.twopass.merge150.wgt10.zgt2.wig	AG10803	skin	hotspots	Hotspots
48	1e-06	2.0855	8.71054e-11	0.735009	0.113291	0.512959	0.95706	162	22543	459	261037	47	AG10803-DS12384.twopass.merge150.wgt10.zgt2.wig	AG10803	skin	hotspots	Hotspots
48	1e-07	2.23405	8.54109e-08	0.803814	0.150097	0.509625	1.098	99	22543	253	261037	47	AG10803-DS12384.twopass.merge150.wgt10.zgt2.wig	AG10803	skin	hotspots	Hotspots
48	5e-08	2.15936	2.1133e-06	0.76981	0.162329	0.451645	1.08798	85	22543	215	261037	47	AG10803-DS12384.twopass.merge150.wgt10.zgt2.wig	AG10803	skin	hotspots	Hotspots
49	0.0001	1.69997	1.16867e-19	0.530614	0.0584892	0.415975	0.645252	597	25099	2044	261037	48	AoAF-DS13523.twopass.merge150.wgt10.zgt2.wig	AoAF	blood_vessel	hotspots	Hotspots
49	1e-05	1.85625	1.06726e-13	0.618557	0.0832255	0.455435	0.781679	305	25099	914	261037	48	AoAF-DS13523.twopass.merge150.wgt10.zgt2.wig	AoAF	blood_vessel	hotspots	Hotspots
49	1e-06	2.09158	4.79537e-11	0.73792	0.112194	0.518019	0.957821	171	25099	459	261037	48	AoAF-DS13523.twopass.merge150.wgt10.zgt2.wig	AoAF	blood_vessel	hotspots	Hotspots
49	1e-07	2.28982	2.74585e-08	0.828474	0.149089	0.53626	1.12069	103	25099	253	261037	48	AoAF-DS13523.twopass.merge150.wgt10.zgt2.wig	AoAF	blood_vessel	hotspots	Hotspots
49	5e-08	2.51991	9.51199e-09	0.924223	0.161037	0.608591	1.23985	93	25099	215	261037	48	AoAF-DS13523.twopass.merge150.wgt10.zgt2.wig	AoAF	blood_vessel	hotspots	Hotspots
50	0.0001	1.51127	1.27352e-12	0.412953	0.0581857	0.298909	0.526997	589	27721	2044	261037	49	BE_2_C-DS14625.twopass.merge150.wgt10.zgt2.wig	BE2_C	brain	hotspots	Hotspots
50	1e-05	1.74098	1.64568e-11	0.55445	0.0823305	0.393082	0.715817	308	27721	914	261037	49	BE_2_C-DS14625.twopass.merge150.wgt10.zgt2.wig	BE2_C	brain	hotspots	Hotspots
50	1e-06	1.91398	5.36081e-09	0.649185	0.111246	0.431142	0.867228	176	27721	459	261037	49	BE_2_C-DS14625.twopass.merge150.wgt10.zgt2.wig	BE2_C	brain	hotspots	Hotspots
50	1e-07	2.34498	7.78931e-09	0.852277	0.147633	0.562917	1.14164	111	27721	253	261037	49	BE_2_C-DS14625.twopass.merge150.wgt10.zgt2.wig	BE2_C	brain	hotspots	Hotspots
50	5e-08	2.30656	1.66217e-07	0.835757	0.15969	0.522765	1.14875	96	27721	215	261037	49	BE_2_C-DS14625.twopass.merge150.wgt10.zgt2.wig	BE2_C	brain	hotspots	Hotspots
51	0.0001	1.65751	2.10617e-17	0.505317	0.0595346	0.388629	0.622005	559	23613	2044	261037	50	BJ-DS10081.twopass.merge150.wgt10.zgt2.wig	BJ	skin	hotspots	Hotspots
51	1e-05	1.88006	5.96778e-14	0.631302	0.0840751	0.466515	0.796089	289	23613	914	261037	50	BJ-DS10081.twopass.merge150.wgt10.zgt2.wig	BJ	skin	hotspots	Hotspots
51	1e-06	1.89456	1.99446e-08	0.638984	0.113851	0.415837	0.862131	158	23613	459	261037	50	BJ-DS10081.twopass.merge150.wgt10.zgt2.wig	BJ	skin	hotspots	Hotspots
51	1e-07	1.97989	5.83335e-06	0.683043	0.150704	0.387662	0.978423	96	23613	253	261037	50	BJ-DS10081.twopass.merge150.wgt10.zgt2.wig	BJ	skin	hotspots	Hotspots
51	5e-08	1.98752	2.42173e-05	0.686886	0.162693	0.368007	1.00576	84	23613	215	261037	50	BJ-DS10081.twopass.merge150.wgt10.zgt2.wig	BJ	skin	hotspots	Hotspots
52	0.0001	1.7629	9.86434e-23	0.566959	0.0577743	0.453721	0.680197	533	23831	2044	261037	51	CACO2-DS8235.twopass.merge150.wgt10.zgt2.wig	Caco-2	colon	hotspots	Hotspots
52	1e-05	1.82133	4.54028e-13	0.599568	0.0828316	0.437218	0.761917	266	23831	914	261037	51	CACO2-DS8235.twopass.merge150.wgt10.zgt2.wig	Caco-2	colon	hotspots	Hotspots
52	1e-06	2.21264	6.52486e-13	0.794185	0.110472	0.57766	1.01071	160	23831	459	261037	51	CACO2-DS8235.twopass.merge150.wgt10.zgt2.wig	Caco-2	colon	hotspots	Hotspots
52	1e-07	2.3548	5.7698e-09	0.856457	0.147074	0.568191	1.14472	94	23831	253	261037	51	CACO2-DS8235.twopass.merge150.wgt10.zgt2.wig	Caco-2	colon	hotspots	Hotspots
52	5e-08	1.97605	2.33269e-05	0.681099	0.161001	0.365537	0.99666	74	23831	215	261037	51	CACO2-DS8235.twopass.merge150.wgt10.zgt2.wig	Caco-2	colon	hotspots	Hotspots
53	0.0001	1.70518	3.84732e-20	0.533673	0.0580568	0.419881	0.647464	553	24365	2044	261037	52	CD14-DS18065.hg19.twopass.merge150.wgt10.zgt2.wig	CD14+	blood	hotspots	Hotspots
53	1e-05	1.79073	2.22722e-12	0.582626	0.0830015	0.419943	0.745309	279	24365	914	261037	52	CD14-DS18065.hg19.twopass.merge150.wgt10.zgt2.wig	CD14+	blood	hotspots	Hotspots
53	1e-06	2.10412	2.44618e-11	0.743896	0.111419	0.525515	0.962278	163	24365	459	261037	52	CD14-DS18065.hg19.twopass.merge150.wgt10.zgt2.wig	CD14+	blood	hotspots	Hotspots
53	1e-07	2.60748	8.4545e-11	0.958383	0.147619	0.66905	1.24772	106	24365	253	261037	52	CD14-DS18065.hg19.twopass.merge150.wgt10.zgt2.wig	CD14+	blood	hotspots	Hotspots
53	5e-08	2.70129	4.92664e-10	0.99373	0.159727	0.680665	1.30679	93	24365	215	261037	52	CD14-DS18065.hg19.twopass.merge150.wgt10.zgt2.wig	CD14+	blood	hotspots	Hotspots
54	0.0001	1.69418	1.78682e-19	0.527199	0.0584114	0.412713	0.641686	550	24654	2044	261037	53	CD20-DS17541.hg19.twopass.merge150.wgt10.zgt2.wig	CD20+	blood	hotspots	Hotspots
54	1e-05	1.84773	1.63483e-13	0.613959	0.0832407	0.450807	0.777111	283	24654	914	261037	53	CD20-DS17541.hg19.twopass.merge150.wgt10.zgt2.wig	CD20+	blood	hotspots	Hotspots
54	1e-06	2.06342	1.09201e-10	0.724363	0.112241	0.50437	0.944355	163	24654	459	261037	53	CD20-DS17541.hg19.twopass.merge150.wgt10.zgt2.wig	CD20+	blood	hotspots	Hotspots
54	1e-07	2.43299	2.19527e-09	0.889122	0.148617	0.597834	1.18041	101	24654	253	261037	53	CD20-DS17541.hg19.twopass.merge150.wgt10.zgt2.wig	CD20+	blood	hotspots	Hotspots
54	5e-08	2.36271	9.22327e-08	0.859811	0.160971	0.544308	1.17531	86	24654	215	261037	53	CD20-DS17541.hg19.twopass.merge150.wgt10.zgt2.wig	CD20+	blood	hotspots	Hotspots
55	0.0001	1.71659	2.1647e-21	0.540342	0.0568973	0.428823	0.651861	631	28486	2044	261037	54	CD34-DS16814.hg19.twopass.merge150.wgt10.zgt2.wig	CD34+	blood	hotspots	Hotspots
55	1e-05	1.86341	2.35449e-14	0.62241	0.0815782	0.462517	0.782304	317	28486	914	261037	54	CD34-DS16814.hg19.twopass.merge150.wgt10.zgt2.wig	CD34+	blood	hotspots	Hotspots
55	1e-06	2.22	5.75059e-13	0.797505	0.110668	0.580595	1.01441	184	28486	459	261037	54	CD34-DS16814.hg19.twopass.merge150.wgt10.zgt2.wig	CD34+	blood	hotspots	Hotspots
55	1e-07	2.63888	6.36048e-11	0.970355	0.148486	0.679323	1.26139	114	28486	253	261037	54	CD34-DS16814.hg19.twopass.merge150.wgt10.zgt2.wig	CD34+	blood	hotspots	Hotspots
55	5e-08	2.62777	1.86392e-09	0.966136	0.160775	0.651017	1.28125	98	28486	215	261037	54	CD34-DS16814.hg19.twopass.merge150.wgt10.zgt2.wig	CD34+	blood	hotspots	Hotspots
56	0.0001	1.68211	3.32158e-18	0.520048	0.0597763	0.402887	0.63721	516	22134	2044	261037	55	CMK-DS12393.twopass.merge150.wgt10.zgt2.wig	CMK	blood	hotspots	Hotspots
56	1e-05	1.78493	9.64689e-12	0.579379	0.0850568	0.412668	0.746091	263	22134	914	261037	55	CMK-DS12393.twopass.merge150.wgt10.zgt2.wig	CMK	blood	hotspots	Hotspots
56	1e-06	2.15765	1.09156e-11	0.769022	0.113193	0.547163	0.99088	158	22134	459	261037	55	CMK-DS12393.twopass.merge150.wgt10.zgt2.wig	CMK	blood	hotspots	Hotspots
56	1e-07	2.74039	1.45132e-11	1.0081	0.149289	0.715495	1.30071	103	22134	253	261037	55	CMK-DS12393.twopass.merge150.wgt10.zgt2.wig	CMK	blood	hotspots	Hotspots
56	5e-08	2.73389	4.6817e-10	1.00573	0.161448	0.689288	1.32216	89	22134	215	261037	55	CMK-DS12393.twopass.merge150.wgt10.zgt2.wig	CMK	blood	hotspots	Hotspots
57	0.0001	1.53086	3.36337e-14	0.425829	0.056152	0.315771	0.535887	659	32162	2044	261037	56	E_myoblast_AllReps.30000000.twopass.merge150.wgt10.zgt2.wig	E_myoblast	muscle	hotspots	Hotspots
57	1e-05	1.63683	1.00798e-09	0.492764	0.0806733	0.334645	0.650884	329	32162	914	261037	56	E_myoblast_AllReps.30000000.twopass.merge150.wgt10.zgt2.wig	E_myoblast	muscle	hotspots	Hotspots
57	1e-06	1.93815	1.57843e-09	0.661734	0.109629	0.446862	0.876606	192	32162	459	261037	56	E_myoblast_AllReps.30000000.twopass.merge150.wgt10.zgt2.wig	E_myoblast	muscle	hotspots	Hotspots
57	1e-07	2.14935	2.00872e-07	0.765163	0.147188	0.476674	1.05365	115	32162	253	261037	56	E_myoblast_AllReps.30000000.twopass.merge150.wgt10.zgt2.wig	E_myoblast	muscle	hotspots	Hotspots
57	5e-08	1.92147	4.08484e-05	0.653091	0.159189	0.341082	0.965101	95	32162	215	261037	56	E_myoblast_AllReps.30000000.twopass.merge150.wgt10.zgt2.wig	E_myoblast	muscle	hotspots	Hotspots
58	0.0001	1.61116	1.23921e-14	0.476952	0.0618459	0.355734	0.598169	452	19262	2044	261037	57	GM06990-DS7748.twopass.merge150.wgt10.zgt2.wig	GM06990	blood	hotspots	Hotspots
58	1e-05	1.66018	8.30511e-09	0.506925	0.087975	0.334494	0.679356	226	19262	914	261037	57	GM06990-DS7748.twopass.merge150.wgt10.zgt2.wig	GM06990	blood	hotspots	Hotspots
58	1e-06	1.8249	2.7952e-07	0.601524	0.117102	0.372005	0.831044	132	19262	459	261037	57	GM06990-DS7748.twopass.merge150.wgt10.zgt2.wig	GM06990	blood	hotspots	Hotspots
58	1e-07	2.08311	1.57284e-06	0.733862	0.152832	0.434311	1.03341	83	19262	253	261037	57	GM06990-DS7748.twopass.merge150.wgt10.zgt2.wig	GM06990	blood	hotspots	Hotspots
58	5e-08	1.97742	3.9713e-05	0.681791	0.165921	0.356587	1.007	70	19262	215	261037	57	GM06990-DS7748.twopass.merge150.wgt10.zgt2.wig	GM06990	blood	hotspots	Hotspots
59	0.0001	1.56815	4.71248e-14	0.449894	0.0596704	0.33294	0.566848	537	23373	2044	261037	58	GM12864-DS12431.twopass.merge150.wgt10.zgt2.wig	GM12864	blood	hotspots	Hotspots
59	1e-05	1.76306	1.75741e-11	0.567049	0.0843211	0.40178	0.732319	280	23373	914	261037	58	GM12864-DS12431.twopass.merge150.wgt10.zgt2.wig	GM12864	blood	hotspots	Hotspots
59	1e-06	1.89121	2.04011e-08	0.637217	0.113615	0.414531	0.859902	158	23373	459	261037	58	GM12864-DS12431.twopass.merge150.wgt10.zgt2.wig	GM12864	blood	hotspots	Hotspots
59	1e-07	2.25347	5.84894e-08	0.812472	0.14981	0.518845	1.1061	98	23373	253	261037	58	GM12864-DS12431.twopass.merge150.wgt10.zgt2.wig	GM12864	blood	hotspots	Hotspots
59	5e-08	2.15215	2.26942e-06	0.766465	0.162118	0.448714	1.08422	83	23373	215	261037	58	GM12864-DS12431.twopass.merge150.wgt10.zgt2.wig	GM12864	blood	hotspots	Hotspots
60	0.0001	1.58361	9.22129e-15	0.459707	0.0593204	0.343439	0.575975	543	24104	2044	261037	59	GM12865-DS12436.twopass.merge150.wgt10.zgt2.wig	GM12865	blood	hotspots	Hotspots
60	1e-05	1.72641	8.90891e-11	0.546044	0.084209	0.380995	0.711094	278	24104	914	261037	59	GM12865-DS12436.twopass.merge150.wgt10.zgt2.wig	GM12865	blood	hotspots	Hotspots
60	1e-06	1.80567	2.01918e-07	0.590932	0.113694	0.368092	0.813772	156	24104	459	261037	59	GM12865-DS12436.twopass.merge150.wgt10.zgt2.wig	GM12865	blood	hotspots	Hotspots
60	1e-07	2.06125	1.41296e-06	0.723311	0.149966	0.429378	1.01724	98	24104	253	261037	59	GM12865-DS12436.twopass.merge150.wgt10.zgt2.wig	GM12865	blood	hotspots	Hotspots
60	5e-08	2.16354	1.84383e-06	0.771746	0.161797	0.454623	1.08887	87	24104	215	261037	59	GM12865-DS12436.twopass.merge150.wgt10.zgt2.wig	GM12865	blood	hotspots	Hotspots
61	0.0001	1.53034	1.61151e-14	0.425489	0.0554141	0.316877	0.534101	726	37391	2044	261037	60	GM12878-all.twopass.merge150.wgt10.zgt2.wig	GM12878	blood	hotspots	Hotspots
61	1e-05	1.6988	3.49493e-11	0.529924	0.0800001	0.373124	0.686724	369	37391	914	261037	60	GM12878-all.twopass.merge150.wgt10.zgt2.wig	GM12878	blood	hotspots	Hotspots
61	1e-06	1.94722	1.36065e-09	0.666404	0.109966	0.45087	0.881938	212	37391	459	261037	60	GM12878-all.twopass.merge150.wgt10.zgt2.wig	GM12878	blood	hotspots	Hotspots
61	1e-07	2.09125	6.80661e-07	0.737762	0.148539	0.446626	1.0289	126	37391	253	261037	60	GM12878-all.twopass.merge150.wgt10.zgt2.wig	GM12878	blood	hotspots	Hotspots
61	5e-08	1.97428	2.26563e-05	0.680205	0.160541	0.365545	0.994865	106	37391	215	261037	60	GM12878-all.twopass.merge150.wgt10.zgt2.wig	GM12878	blood	hotspots	Hotspots
62	0.0001	1.54206	5.90101e-14	0.433121	0.0576706	0.320087	0.546156	653	30053	2044	261037	61	HAc-DS14765.twopass.merge150.wgt10.zgt2.wig	HAc	cerebellar	hotspots	Hotspots
62	1e-05	1.75531	7.59727e-12	0.562643	0.0821863	0.401558	0.723728	333	30053	914	261037	61	HAc-DS14765.twopass.merge150.wgt10.zgt2.wig	HAc	cerebellar	hotspots	Hotspots
62	1e-06	1.83453	5.83871e-08	0.606791	0.111878	0.38751	0.826072	184	30053	459	261037	61	HAc-DS14765.twopass.merge150.wgt10.zgt2.wig	HAc	cerebellar	hotspots	Hotspots
62	1e-07	1.99616	3.65376e-06	0.691223	0.149287	0.398621	0.983826	110	30053	253	261037	61	HAc-DS14765.twopass.merge150.wgt10.zgt2.wig	HAc	cerebellar	hotspots	Hotspots
62	5e-08	2.12641	3.01974e-06	0.754435	0.161568	0.437763	1.07111	98	30053	215	261037	61	HAc-DS14765.twopass.merge150.wgt10.zgt2.wig	HAc	cerebellar	hotspots	Hotspots
63	0.0001	1.72941	5.24132e-21	0.547778	0.058248	0.433612	0.661944	600	25613	2044	261037	62	HAEpiC-DS12663.twopass.merge150.wgt10.zgt2.wig	HAEpiC	epithelium	hotspots	Hotspots
63	1e-05	1.92617	2.53846e-15	0.655532	0.0828557	0.493134	0.817929	311	25613	914	261037	62	HAEpiC-DS12663.twopass.merge150.wgt10.zgt2.wig	HAEpiC	epithelium	hotspots	Hotspots
63	1e-06	2.11287	2.57417e-11	0.748048	0.112167	0.528201	0.967894	176	25613	459	261037	62	HAEpiC-DS12663.twopass.merge150.wgt10.zgt2.wig	HAEpiC	epithelium	hotspots	Hotspots
63	1e-07	2.35293	9.98033e-09	0.855662	0.149303	0.563029	1.1483	106	25613	253	261037	62	HAEpiC-DS12663.twopass.merge150.wgt10.zgt2.wig	HAEpiC	epithelium	hotspots	Hotspots
63	5e-08	2.23791	6.0997e-07	0.805541	0.161495	0.489011	1.12207	90	25613	215	261037	62	HAEpiC-DS12663.twopass.merge150.wgt10.zgt2.wig	HAEpiC	epithelium	hotspots	Hotspots
64	0.0001	1.58814	2.04334e-16	0.462566	0.0562765	0.352264	0.572868	741	35842	2044	261037	63	HAh-DS15192.twopass.merge150.wgt10.zgt2.wig	HA-h	brain_hippocampus	hotspots	Hotspots
64	1e-05	1.75343	4.29802e-12	0.561571	0.0810697	0.402675	0.720468	372	35842	914	261037	63	HAh-DS15192.twopass.merge150.wgt10.zgt2.wig	HA-h	brain_hippocampus	hotspots	Hotspots
64	1e-06	1.95145	1.77213e-09	0.668573	0.111106	0.450805	0.886341	209	35842	459	261037	63	HAh-DS15192.twopass.merge150.wgt10.zgt2.wig	HA-h	brain_hippocampus	hotspots	Hotspots
64	1e-07	2.65856	1.09367e-10	0.977785	0.151515	0.680816	1.27475	134	35842	253	261037	63	HAh-DS15192.twopass.merge150.wgt10.zgt2.wig	HA-h	brain_hippocampus	hotspots	Hotspots
64	5e-08	2.56451	9.0206e-09	0.941766	0.163837	0.620645	1.26289	115	35842	215	261037	63	HAh-DS15192.twopass.merge150.wgt10.zgt2.wig	HA-h	brain_hippocampus	hotspots	Hotspots
65	0.0001	1.49973	8.77684e-13	0.405284	0.0566955	0.294161	0.516407	765	38187	2044	261037	64	HAsp-DS14790.twopass.merge150.wgt10.zgt2.wig	HA-sp	spinal_cord	hotspots	Hotspots
65	1e-05	1.63258	1.98403e-09	0.490162	0.0817058	0.330018	0.650305	380	38187	914	261037	64	HAsp-DS14790.twopass.merge150.wgt10.zgt2.wig	HA-sp	spinal_cord	hotspots	Hotspots
65	1e-06	1.66703	4.9566e-06	0.511044	0.111909	0.291703	0.730385	206	38187	459	261037	64	HAsp-DS14790.twopass.merge150.wgt10.zgt2.wig	HA-sp	spinal_cord	hotspots	Hotspots
65	1e-07	1.85252	4.04048e-05	0.616546	0.150188	0.322177	0.910915	124	38187	253	261037	64	HAsp-DS14790.twopass.merge150.wgt10.zgt2.wig	HA-sp	spinal_cord	hotspots	Hotspots
65	5e-08	2.03107	1.40386e-05	0.708561	0.16314	0.388806	1.02832	112	38187	215	261037	64	HAsp-DS14790.twopass.merge150.wgt10.zgt2.wig	HA-sp	spinal_cord	hotspots	Hotspots
66	0.0001	1.61461	4.02767e-17	0.479093	0.0569529	0.367465	0.590721	680	31337	2044	261037	65	HBMEC-DS13817.twopass.merge150.wgt10.zgt2.wig	HBMEC	blood_vessel	hotspots	Hotspots
66	1e-05	1.73656	1.40439e-11	0.551905	0.0816736	0.391825	0.711985	341	31337	914	261037	65	HBMEC-DS13817.twopass.merge150.wgt10.zgt2.wig	HBMEC	blood_vessel	hotspots	Hotspots
66	1e-06	1.69148	2.4462e-06	0.525604	0.111532	0.307	0.744207	181	31337	459	261037	65	HBMEC-DS13817.twopass.merge150.wgt10.zgt2.wig	HBMEC	blood_vessel	hotspots	Hotspots
66	1e-07	1.90851	1.33879e-05	0.646324	0.148455	0.355352	0.937297	111	31337	253	261037	65	HBMEC-DS13817.twopass.merge150.wgt10.zgt2.wig	HBMEC	blood_vessel	hotspots	Hotspots
66	5e-08	1.9159	5.10322e-05	0.65019	0.160507	0.335596	0.964783	97	31337	215	261037	65	HBMEC-DS13817.twopass.merge150.wgt10.zgt2.wig	HBMEC	blood_vessel	hotspots	Hotspots
67	0.0001	1.56803	8.20791e-15	0.449818	0.0579339	0.336267	0.563368	637	29521	2044	261037	66	HCFaa-DS13480.twopass.merge150.wgt10.zgt2.wig	HCFaa	heart	hotspots	Hotspots
67	1e-05	1.68743	2.68473e-10	0.523204	0.0828383	0.360841	0.685567	319	29521	914	261037	66	HCFaa-DS13480.twopass.merge150.wgt10.zgt2.wig	HCFaa	heart	hotspots	Hotspots
67	1e-06	1.8819	1.7478e-08	0.632282	0.112201	0.412369	0.852196	181	29521	459	261037	66	HCFaa-DS13480.twopass.merge150.wgt10.zgt2.wig	HCFaa	heart	hotspots	Hotspots
67	1e-07	1.9929	4.06341e-06	0.689591	0.149647	0.396282	0.982899	109	29521	253	261037	66	HCFaa-DS13480.twopass.merge150.wgt10.zgt2.wig	HCFaa	heart	hotspots	Hotspots
67	5e-08	2.26924	4.16705e-07	0.819445	0.161908	0.502104	1.13679	100	29521	215	261037	66	HCFaa-DS13480.twopass.merge150.wgt10.zgt2.wig	HCFaa	heart	hotspots	Hotspots
68	0.0001	1.80109	4.7202e-24	0.588392	0.0581679	0.474383	0.702401	609	24771	2044	261037	67	HCF-DS12501.twopass.merge150.wgt10.zgt2.wig	HCF	heart	hotspots	Hotspots
68	1e-05	2.09824	2.54084e-19	0.741098	0.0824634	0.57947	0.902727	320	24771	914	261037	67	HCF-DS12501.twopass.merge150.wgt10.zgt2.wig	HCF	heart	hotspots	Hotspots
68	1e-06	2.55218	4.1926e-17	0.936949	0.111444	0.71852	1.15538	188	24771	459	261037	67	HCF-DS12501.twopass.merge150.wgt10.zgt2.wig	HCF	heart	hotspots	Hotspots
68	1e-07	2.73322	1.54923e-11	1.00548	0.14911	0.713224	1.29773	113	24771	253	261037	67	HCF-DS12501.twopass.merge150.wgt10.zgt2.wig	HCF	heart	hotspots	Hotspots
68	5e-08	2.86661	6.82738e-11	1.05313	0.161414	0.736759	1.3695	100	24771	215	261037	67	HCF-DS12501.twopass.merge150.wgt10.zgt2.wig	HCF	heart	hotspots	Hotspots
69	0.0001	1.74152	5.86351e-22	0.554761	0.0575962	0.441872	0.667649	643	27152	2044	261037	68	HCM-DS12599.twopass.merge150.wgt10.zgt2.wig	HCM	heart	hotspots	Hotspots
69	1e-05	1.96511	1.929e-16	0.675549	0.0821195	0.514595	0.836504	330	27152	914	261037	68	HCM-DS12599.twopass.merge150.wgt10.zgt2.wig	HCM	heart	hotspots	Hotspots
69	1e-06	2.42408	1.79666e-15	0.885451	0.111313	0.667278	1.10362	194	27152	459	261037	68	HCM-DS12599.twopass.merge150.wgt10.zgt2.wig	HCM	heart	hotspots	Hotspots
69	1e-07	2.75466	1.19893e-11	1.01329	0.149446	0.720381	1.30621	119	27152	253	261037	68	HCM-DS12599.twopass.merge150.wgt10.zgt2.wig	HCM	heart	hotspots	Hotspots
69	5e-08	2.73265	5.11359e-10	1.00527	0.161734	0.688274	1.32227	103	27152	215	261037	68	HCM-DS12599.twopass.merge150.wgt10.zgt2.wig	HCM	heart	hotspots	Hotspots
70	0.0001	1.59632	1.74154e-15	0.467701	0.0587675	0.352516	0.582885	592	25397	2044	261037	69	HConF-DS11642.twopass.merge150.wgt10.zgt2.wig	HConF	eye	hotspots	Hotspots
70	1e-05	1.68256	5.52288e-10	0.520318	0.0838751	0.355922	0.684713	296	25397	914	261037	69	HConF-DS11642.twopass.merge150.wgt10.zgt2.wig	HConF	eye	hotspots	Hotspots
70	1e-06	1.83119	8.80204e-08	0.604964	0.11308	0.383326	0.826601	165	25397	459	261037	69	HConF-DS11642.twopass.merge150.wgt10.zgt2.wig	HConF	eye	hotspots	Hotspots
70	1e-07	2.04512	1.78197e-06	0.715455	0.14978	0.421886	1.00902	101	25397	253	261037	69	HConF-DS11642.twopass.merge150.wgt10.zgt2.wig	HConF	eye	hotspots	Hotspots
70	5e-08	1.95533	3.5276e-05	0.670561	0.162111	0.352823	0.9883	86	25397	215	261037	69	HConF-DS11642.twopass.merge150.wgt10.zgt2.wig	HConF	eye	hotspots	Hotspots
71	0.0001	1.59109	1.74063e-15	0.464419	0.0583547	0.350044	0.578794	615	27167	2044	261037	70	HCPEpiC-DS12447.twopass.merge150.wgt10.zgt2.wig	HCPEpiC	epithelium	hotspots	Hotspots
71	1e-05	1.742	2.4572e-11	0.555034	0.0831399	0.39208	0.717988	312	27167	914	261037	70	HCPEpiC-DS12447.twopass.merge150.wgt10.zgt2.wig	HCPEpiC	epithelium	hotspots	Hotspots
71	1e-06	1.95967	2.10267e-09	0.672774	0.112322	0.452622	0.892926	176	27167	459	261037	70	HCPEpiC-DS12447.twopass.merge150.wgt10.zgt2.wig	HCPEpiC	epithelium	hotspots	Hotspots
71	1e-07	2.09988	7.08264e-07	0.74188	0.1496	0.448663	1.0351	105	27167	253	261037	70	HCPEpiC-DS12447.twopass.merge150.wgt10.zgt2.wig	HCPEpiC	epithelium	hotspots	Hotspots
71	5e-08	2.20577	9.95652e-07	0.791077	0.161692	0.474161	1.10799	93	27167	215	261037	70	HCPEpiC-DS12447.twopass.merge150.wgt10.zgt2.wig	HCPEpiC	epithelium	hotspots	Hotspots
72	0.0001	1.63132	6.292e-16	0.489392	0.0605419	0.37073	0.608054	518	21151	2044	261037	71	HCT116-DS13551.twopass.merge150.wgt10.zgt2.wig	HCT-116	colon	hotspots	Hotspots
72	1e-05	1.77766	1.7915e-11	0.575298	0.0855833	0.407555	0.743041	265	21151	914	261037	71	HCT116-DS13551.twopass.merge150.wgt10.zgt2.wig	HCT-116	colon	hotspots	Hotspots
72	1e-06	1.88833	3.21983e-08	0.635692	0.114973	0.410344	0.861039	150	21151	459	261037	71	HCT116-DS13551.twopass.merge150.wgt10.zgt2.wig	HCT-116	colon	hotspots	Hotspots
72	1e-07	2.00556	4.52943e-06	0.695925	0.151767	0.398461	0.993388	91	21151	253	261037	71	HCT116-DS13551.twopass.merge150.wgt10.zgt2.wig	HCT-116	colon	hotspots	Hotspots
72	5e-08	1.89545	0.000100313	0.639458	0.164392	0.317249	0.961666	76	21151	215	261037	71	HCT116-DS13551.twopass.merge150.wgt10.zgt2.wig	HCT-116	colon	hotspots	Hotspots
73	0.0001	1.50858	2.48221e-12	0.411168	0.0587022	0.296112	0.526225	618	27643	2044	261037	72	HEEpiC-DS12763.twopass.merge150.wgt10.zgt2.wig	HEEpiC	epithelium	hotspots	Hotspots
73	1e-05	1.64206	3.00105e-09	0.495952	0.0836127	0.332071	0.659833	314	27643	914	261037	72	HEEpiC-DS12763.twopass.merge150.wgt10.zgt2.wig	HEEpiC	epithelium	hotspots	Hotspots
73	1e-06	1.81102	1.46201e-07	0.593888	0.112965	0.372477	0.815299	176	27643	459	261037	72	HEEpiC-DS12763.twopass.merge150.wgt10.zgt2.wig	HEEpiC	epithelium	hotspots	Hotspots
73	1e-07	1.9426	9.79295e-06	0.664026	0.150175	0.369684	0.958368	106	27643	253	261037	72	HEEpiC-DS12763.twopass.merge150.wgt10.zgt2.wig	HEEpiC	epithelium	hotspots	Hotspots
73	5e-08	2.08591	5.91196e-06	0.735203	0.162314	0.417068	1.05334	95	27643	215	261037	72	HEEpiC-DS12763.twopass.merge150.wgt10.zgt2.wig	HEEpiC	epithelium	hotspots	Hotspots
74	0.0001	1.61265	3.90457e-18	0.477881	0.0550456	0.369991	0.58577	845	43550	2044	261037	73	Hela-all.twopass.merge150.wgt10.zgt2.wig	HeLa-S3	cervix	hotspots	Hotspots
74	1e-05	1.55205	4.39178e-08	0.439577	0.0802979	0.282193	0.596961	404	43550	914	261037	73	Hela-all.twopass.merge150.wgt10.zgt2.wig	HeLa-S3	cervix	hotspots	Hotspots
74	1e-06	1.71777	1.08674e-06	0.541024	0.110974	0.323516	0.758533	226	43550	459	261037	73	Hela-all.twopass.merge150.wgt10.zgt2.wig	HeLa-S3	cervix	hotspots	Hotspots
74	1e-07	1.89983	2.05779e-05	0.641762	0.150701	0.346389	0.937135	137	43550	253	261037	73	Hela-all.twopass.merge150.wgt10.zgt2.wig	HeLa-S3	cervix	hotspots	Hotspots
74	5e-08	1.69438	0.00115257	0.527315	0.162233	0.209339	0.845291	115	43550	215	261037	73	Hela-all.twopass.merge150.wgt10.zgt2.wig	HeLa-S3	cervix	hotspots	Hotspots
75	0.0001	1.57747	2.00773e-16	0.455824	0.0554421	0.347157	0.56449	711	35390	2044	261037	74	HepG2-all.twopass.merge150.wgt10.zgt2.wig	HepG2	liver	hotspots	Hotspots
75	1e-05	1.62463	1.43149e-09	0.485282	0.0801867	0.328116	0.642447	348	35390	914	261037	74	HepG2-all.twopass.merge150.wgt10.zgt2.wig	HepG2	liver	hotspots	Hotspots
75	1e-06	1.80819	6.77224e-08	0.592328	0.109749	0.37722	0.807437	199	35390	459	261037	74	HepG2-all.twopass.merge150.wgt10.zgt2.wig	HepG2	liver	hotspots	Hotspots
75	1e-07	2.16983	1.68443e-07	0.774647	0.148083	0.484404	1.06489	123	35390	253	261037	74	HepG2-all.twopass.merge150.wgt10.zgt2.wig	HepG2	liver	hotspots	Hotspots
75	5e-08	1.89123	6.62355e-05	0.637226	0.159729	0.324157	0.950295	101	35390	215	261037	74	HepG2-all.twopass.merge150.wgt10.zgt2.wig	HepG2	liver	hotspots	Hotspots
76	0.0001	1.42923	7.96916e-11	0.357136	0.054934	0.249465	0.464807	852	46903	2044	261037	75	HESC-all.twopass.merge150.wgt10.zgt2.wig	HESC	es_cell	hotspots	Hotspots
76	1e-05	1.48263	8.76723e-07	0.393814	0.0800848	0.236848	0.550781	416	46903	914	261037	75	HESC-all.twopass.merge150.wgt10.zgt2.wig	HESC	es_cell	hotspots	Hotspots
76	1e-06	1.59545	2.51415e-05	0.467153	0.11087	0.249848	0.684458	231	46903	459	261037	75	HESC-all.twopass.merge150.wgt10.zgt2.wig	HESC	es_cell	hotspots	Hotspots
76	1e-07	1.76315	0.000169901	0.567103	0.150825	0.271487	0.862719	137	46903	253	261037	75	HESC-all.twopass.merge150.wgt10.zgt2.wig	HESC	es_cell	hotspots	Hotspots
76	5e-08	1.58412	0.00460673	0.460026	0.162363	0.141795	0.778258	115	46903	215	261037	75	HESC-all.twopass.merge150.wgt10.zgt2.wig	HESC	es_cell	hotspots	Hotspots
77	0.0001	1.32196	9.69548e-07	0.279117	0.0569891	0.167418	0.390815	725	38418	2044	261037	76	hESCT0-DS11909.twopass.merge150.wgt10.zgt2.wig	hESCT0	es_cell	hotspots	Hotspots
77	1e-05	1.31679	0.00082353	0.275199	0.0822777	0.113935	0.436464	354	38418	914	261037	76	hESCT0-DS11909.twopass.merge150.wgt10.zgt2.wig	hESCT0	es_cell	hotspots	Hotspots
77	1e-06	1.34998	0.00747418	0.300087	0.112184	0.0802055	0.519968	196	38418	459	261037	76	hESCT0-DS11909.twopass.merge150.wgt10.zgt2.wig	hESCT0	es_cell	hotspots	Hotspots
77	1e-07	1.7876	0.000116287	0.580875	0.150727	0.28545	0.876299	127	38418	253	261037	76	hESCT0-DS11909.twopass.merge150.wgt10.zgt2.wig	hESCT0	es_cell	hotspots	Hotspots
77	5e-08	1.73726	0.000701142	0.552307	0.162964	0.232897	0.871717	110	38418	215	261037	76	hESCT0-DS11909.twopass.merge150.wgt10.zgt2.wig	hESCT0	es_cell	hotspots	Hotspots
78	0.0001	1.60809	1.1201e-16	0.475049	0.0572948	0.362751	0.587346	658	29981	2044	261037	77	HFF-DS15115.twopass.merge150.wgt10.zgt2.wig	HFF	foreskin	hotspots	Hotspots
78	1e-05	1.75393	7.5042e-12	0.561861	0.082051	0.401041	0.722681	333	29981	914	261037	77	HFF-DS15115.twopass.merge150.wgt10.zgt2.wig	HFF	foreskin	hotspots	Hotspots
78	1e-06	1.85029	3.62928e-08	0.615344	0.111718	0.396376	0.834312	181	29981	459	261037	77	HFF-DS15115.twopass.merge150.wgt10.zgt2.wig	HFF	foreskin	hotspots	Hotspots
78	1e-07	2.27516	3.6845e-08	0.82205	0.149319	0.529386	1.11471	115	29981	253	261037	77	HFF-DS15115.twopass.merge150.wgt10.zgt2.wig	HFF	foreskin	hotspots	Hotspots
78	5e-08	2.23396	6.49309e-07	0.803775	0.161532	0.487172	1.12038	99	29981	215	261037	77	HFF-DS15115.twopass.merge150.wgt10.zgt2.wig	HFF	foreskin	hotspots	Hotspots
79	0.0001	1.66802	1.98129e-19	0.511636	0.0567583	0.40039	0.622882	706	32058	2044	261037	78	HFF_MyC-DS15079.twopass.merge150.wgt10.zgt2.wig	HFF-Myc	foreskin	hotspots	Hotspots
79	1e-05	1.77716	1.91048e-12	0.575018	0.0816686	0.414947	0.735088	354	32058	914	261037	78	HFF_MyC-DS15079.twopass.merge150.wgt10.zgt2.wig	HFF-Myc	foreskin	hotspots	Hotspots
79	1e-06	1.93292	3.41094e-09	0.659033	0.111502	0.440489	0.877578	195	32058	459	261037	78	HFF_MyC-DS15079.twopass.merge150.wgt10.zgt2.wig	HFF-Myc	foreskin	hotspots	Hotspots
79	1e-07	2.07932	9.78806e-07	0.732042	0.149523	0.438977	1.02511	118	32058	253	261037	78	HFF_MyC-DS15079.twopass.merge150.wgt10.zgt2.wig	HFF-Myc	foreskin	hotspots	Hotspots
79	5e-08	1.98467	2.22735e-05	0.685455	0.161634	0.368652	1.00226	101	32058	215	261037	78	HFF_MyC-DS15079.twopass.merge150.wgt10.zgt2.wig	HFF-Myc	foreskin	hotspots	Hotspots
80	0.0001	1.68734	1.52144e-18	0.523156	0.0595302	0.406477	0.639835	559	22973	2044	261037	79	HGF-DS11752.twopass.merge150.wgt10.zgt2.wig	HGF	gingival	hotspots	Hotspots
80	1e-05	1.96936	6.5048e-16	0.677708	0.0838802	0.513303	0.842113	296	22973	914	261037	79	HGF-DS11752.twopass.merge150.wgt10.zgt2.wig	HGF	gingival	hotspots	Hotspots
80	1e-06	2.12559	2.69186e-11	0.754052	0.113178	0.532222	0.975881	167	22973	459	261037	79	HGF-DS11752.twopass.merge150.wgt10.zgt2.wig	HGF	gingival	hotspots	Hotspots
80	1e-07	2.38536	6.91014e-09	0.86935	0.150067	0.575219	1.16348	104	22973	253	261037	79	HGF-DS11752.twopass.merge150.wgt10.zgt2.wig	HGF	gingival	hotspots	Hotspots
80	5e-08	2.47639	2.20414e-08	0.906801	0.162069	0.589146	1.22446	92	22973	215	261037	79	HGF-DS11752.twopass.merge150.wgt10.zgt2.wig	HGF	gingival	hotspots	Hotspots
81	0.0001	1.66791	8.68304e-19	0.511571	0.0577988	0.398285	0.624857	646	28379	2044	261037	80	HIPEpiC-DS12684.twopass.merge150.wgt10.zgt2.wig	HIPEpiC	epithelium	hotspots	Hotspots
81	1e-05	1.80051	1.12947e-12	0.588068	0.0826666	0.426041	0.750095	327	28379	914	261037	80	HIPEpiC-DS12684.twopass.merge150.wgt10.zgt2.wig	HIPEpiC	epithelium	hotspots	Hotspots
81	1e-06	1.9151	7.21777e-09	0.649768	0.112304	0.429652	0.869885	182	28379	459	261037	80	HIPEpiC-DS12684.twopass.merge150.wgt10.zgt2.wig	HIPEpiC	epithelium	hotspots	Hotspots
81	1e-07	2.14153	3.60836e-07	0.761522	0.149654	0.468199	1.05484	111	28379	253	261037	80	HIPEpiC-DS12684.twopass.merge150.wgt10.zgt2.wig	HIPEpiC	epithelium	hotspots	Hotspots
81	5e-08	2.15986	1.95095e-06	0.770043	0.161827	0.452863	1.08722	97	28379	215	261037	80	HIPEpiC-DS12684.twopass.merge150.wgt10.zgt2.wig	HIPEpiC	epithelium	hotspots	Hotspots
82	0.0001	1.76177	2.51583e-22	0.566319	0.0582726	0.452105	0.680533	559	24767	2044	261037	81	HL60-DS11809.twopass.merge150.wgt10.zgt2.wig	HL-60	blood	hotspots	Hotspots
82	1e-05	2.01814	2.09182e-17	0.702177	0.0827202	0.540045	0.864308	297	24767	914	261037	81	HL60-DS11809.twopass.merge150.wgt10.zgt2.wig	HL-60	blood	hotspots	Hotspots
82	1e-06	2.35893	1.47623e-14	0.858207	0.111607	0.639458	1.07696	172	24767	459	261037	81	HL60-DS11809.twopass.merge150.wgt10.zgt2.wig	HL-60	blood	hotspots	Hotspots
82	1e-07	2.8244	2.87895e-12	1.0383	0.148678	0.746887	1.32971	109	24767	253	261037	81	HL60-DS11809.twopass.merge150.wgt10.zgt2.wig	HL-60	blood	hotspots	Hotspots
82	5e-08	2.80926	1.3749e-10	1.03292	0.160925	0.717509	1.34834	94	24767	215	261037	81	HL60-DS11809.twopass.merge150.wgt10.zgt2.wig	HL-60	blood	hotspots	Hotspots
83	0.0001	1.45481	1.45943e-11	0.374875	0.0555215	0.266052	0.483697	808	42987	2044	261037	82	HMEC-all.twopass.merge150.wgt10.zgt2.wig	HMEC	breast	hotspots	Hotspots
83	1e-05	1.51472	2.66466e-07	0.415233	0.0806945	0.257072	0.573394	398	42987	914	261037	82	HMEC-all.twopass.merge150.wgt10.zgt2.wig	HMEC	breast	hotspots	Hotspots
83	1e-06	1.66292	4.99279e-06	0.508573	0.111405	0.29022	0.726927	221	42987	459	261037	82	HMEC-all.twopass.merge150.wgt10.zgt2.wig	HMEC	breast	hotspots	Hotspots
83	1e-07	1.79832	0.000100996	0.586855	0.150933	0.291026	0.882683	132	42987	253	261037	82	HMEC-all.twopass.merge150.wgt10.zgt2.wig	HMEC	breast	hotspots	Hotspots
83	5e-08	1.72146	0.000870999	0.543174	0.163155	0.22339	0.862959	113	42987	215	261037	82	HMEC-all.twopass.merge150.wgt10.zgt2.wig	HMEC	breast	hotspots	Hotspots
84	0.0001	1.5826	1.6908e-14	0.459067	0.0598352	0.34179	0.576344	551	23350	2044	261037	83	HMF-DS13363.twopass.merge150.wgt10.zgt2.wig	HMF	breast	hotspots	Hotspots
84	1e-05	1.85857	1.70185e-13	0.619808	0.0840948	0.454982	0.784634	289	23350	914	261037	83	HMF-DS13363.twopass.merge150.wgt10.zgt2.wig	HMF	breast	hotspots	Hotspots
84	1e-06	1.99705	1.04679e-09	0.691669	0.113349	0.469505	0.913834	163	23350	459	261037	83	HMF-DS13363.twopass.merge150.wgt10.zgt2.wig	HMF	breast	hotspots	Hotspots
84	1e-07	2.13618	4.30158e-07	0.759021	0.150149	0.464728	1.05331	98	23350	253	261037	83	HMF-DS13363.twopass.merge150.wgt10.zgt2.wig	HMF	breast	hotspots	Hotspots
84	5e-08	2.29624	2.81431e-07	0.831272	0.161869	0.51401	1.14853	88	23350	215	261037	83	HMF-DS13363.twopass.merge150.wgt10.zgt2.wig	HMF	breast	hotspots	Hotspots
85	0.0001	1.76671	4.64034e-23	0.569122	0.0575502	0.456323	0.68192	621	25932	2044	261037	84	HMVEC_dAd-DS12957.hg19.twopass.merge150.wgt10.zgt2.wig	HMVEC-dAd	blood_vessel	hotspots	Hotspots
85	1e-05	1.90437	4.87702e-15	0.644154	0.082267	0.482911	0.805397	321	25932	914	261037	84	HMVEC_dAd-DS12957.hg19.twopass.merge150.wgt10.zgt2.wig	HMVEC-dAd	blood_vessel	hotspots	Hotspots
85	1e-06	2.09855	3.08722e-11	0.741245	0.111594	0.522521	0.959969	182	25932	459	261037	84	HMVEC_dAd-DS12957.hg19.twopass.merge150.wgt10.zgt2.wig	HMVEC-dAd	blood_vessel	hotspots	Hotspots
85	1e-07	2.3231	1.50217e-08	0.842902	0.148888	0.551082	1.13472	111	25932	253	261037	84	HMVEC_dAd-DS12957.hg19.twopass.merge150.wgt10.zgt2.wig	HMVEC-dAd	blood_vessel	hotspots	Hotspots
85	5e-08	2.29088	2.65542e-07	0.828935	0.161071	0.513235	1.14463	96	25932	215	261037	84	HMVEC_dAd-DS12957.hg19.twopass.merge150.wgt10.zgt2.wig	HMVEC-dAd	blood_vessel	hotspots	Hotspots
86	0.0001	1.76089	4.70685e-22	0.565819	0.0586071	0.45095	0.680689	571	23757	2044	261037	85	HMVEC_dBlAd-DS13337.twopass.merge150.wgt10.zgt2.wig	HMVEC-dBl-Ad	blood_vessel	hotspots	Hotspots
86	1e-05	2.17215	4.93204e-21	0.775717	0.0824299	0.614154	0.937279	314	23757	914	261037	85	HMVEC_dBlAd-DS13337.twopass.merge150.wgt10.zgt2.wig	HMVEC-dBl-Ad	blood_vessel	hotspots	Hotspots
86	1e-06	2.77155	4.42598e-20	1.01941	0.111081	0.801689	1.23713	189	23757	459	261037	85	HMVEC_dBlAd-DS13337.twopass.merge150.wgt10.zgt2.wig	HMVEC-dBl-Ad	blood_vessel	hotspots	Hotspots
86	1e-07	3.42751	1.37807e-16	1.23183	0.149013	0.939768	1.5239	121	23757	253	261037	85	HMVEC_dBlAd-DS13337.twopass.merge150.wgt10.zgt2.wig	HMVEC-dBl-Ad	blood_vessel	hotspots	Hotspots
86	5e-08	3.42303	2.41323e-14	1.23053	0.16135	0.914281	1.54677	105	23757	215	261037	85	HMVEC_dBlAd-DS13337.twopass.merge150.wgt10.zgt2.wig	HMVEC-dBl-Ad	blood_vessel	hotspots	Hotspots
87	0.0001	1.87414	2.42937e-28	0.628149	0.0568936	0.516638	0.739661	644	27832	2044	261037	86	HMVEC_dBlNeo-DS13242.twopass.merge150.wgt10.zgt2.wig	HMVEC-dBl-Neo	blood_vessel	hotspots	Hotspots
87	1e-05	2.16701	1.83624e-21	0.773347	0.0812859	0.614027	0.932667	341	27832	914	261037	86	HMVEC_dBlNeo-DS13242.twopass.merge150.wgt10.zgt2.wig	HMVEC-dBl-Neo	blood_vessel	hotspots	Hotspots
87	1e-06	2.75063	6.42809e-20	1.01183	0.110742	0.794778	1.22889	203	27832	459	261037	86	HMVEC_dBlNeo-DS13242.twopass.merge150.wgt10.zgt2.wig	HMVEC-dBl-Neo	blood_vessel	hotspots	Hotspots
87	1e-07	3.84818	4.45502e-19	1.3476	0.150991	1.05166	1.64354	134	27832	253	261037	86	HMVEC_dBlNeo-DS13242.twopass.merge150.wgt10.zgt2.wig	HMVEC-dBl-Neo	blood_vessel	hotspots	Hotspots
87	5e-08	4.04863	1.72665e-17	1.39838	0.164305	1.07634	1.72042	118	27832	215	261037	86	HMVEC_dBlNeo-DS13242.twopass.merge150.wgt10.zgt2.wig	HMVEC-dBl-Neo	blood_vessel	hotspots	Hotspots
88	0.0001	1.7568	1.52106e-20	0.563494	0.060646	0.444627	0.68236	499	19714	2044	261037	87	HMVEC_dLyAd-DS13261.twopass.merge150.wgt10.zgt2.wig	HMVEC-dLy-Ad	blood_vessel	hotspots	Hotspots
88	1e-05	1.97987	1.17865e-15	0.683032	0.085308	0.515828	0.850235	268	19714	914	261037	87	HMVEC_dLyAd-DS13261.twopass.merge150.wgt10.zgt2.wig	HMVEC-dLy-Ad	blood_vessel	hotspots	Hotspots
88	1e-06	2.36635	3.20842e-14	0.861349	0.11349	0.638908	1.08379	158	19714	459	261037	87	HMVEC_dLyAd-DS13261.twopass.merge150.wgt10.zgt2.wig	HMVEC-dLy-Ad	blood_vessel	hotspots	Hotspots
88	1e-07	2.88508	1.33821e-12	1.05955	0.149437	0.766657	1.35245	102	19714	253	261037	87	HMVEC_dLyAd-DS13261.twopass.merge150.wgt10.zgt2.wig	HMVEC-dLy-Ad	blood_vessel	hotspots	Hotspots
88	5e-08	2.99433	1.0983e-11	1.09672	0.161449	0.780282	1.41316	90	19714	215	261037	87	HMVEC_dLyAd-DS13261.twopass.merge150.wgt10.zgt2.wig	HMVEC-dLy-Ad	blood_vessel	hotspots	Hotspots
89	0.0001	1.7984	6.9394e-24	0.586895	0.0582375	0.47275	0.701041	584	24322	2044	261037	88	HMVEC_dLyNeo-DS13150.twopass.merge150.wgt10.zgt2.wig	HMVEC-dLy-Neo	blood_vessel	hotspots	Hotspots
89	1e-05	2.0408	6.47014e-18	0.71334	0.0827165	0.551216	0.875464	309	24322	914	261037	88	HMVEC_dLyNeo-DS13150.twopass.merge150.wgt10.zgt2.wig	HMVEC-dLy-Neo	blood_vessel	hotspots	Hotspots
89	1e-06	2.38727	6.72528e-15	0.870152	0.111708	0.651205	1.0891	178	24322	459	261037	88	HMVEC_dLyNeo-DS13150.twopass.merge150.wgt10.zgt2.wig	HMVEC-dLy-Neo	blood_vessel	hotspots	Hotspots
89	1e-07	2.78968	5.93823e-12	1.02593	0.149093	0.733704	1.31815	111	24322	253	261037	88	HMVEC_dLyNeo-DS13150.twopass.merge150.wgt10.zgt2.wig	HMVEC-dLy-Neo	blood_vessel	hotspots	Hotspots
89	5e-08	2.93126	2.70454e-11	1.07543	0.161432	0.759025	1.39184	98	24322	215	261037	88	HMVEC_dLyNeo-DS13150.twopass.merge150.wgt10.zgt2.wig	HMVEC-dLy-Neo	blood_vessel	hotspots	Hotspots
90	0.0001	1.87568	5.9334e-27	0.628971	0.0585095	0.514292	0.74365	575	22889	2044	261037	89	HMVEC_dNeo-DS12937.twopass.merge150.wgt10.zgt2.wig	HMVEC-dNeo	blood_vessel	hotspots	Hotspots
90	1e-05	2.25552	7.07937e-23	0.813379	0.0826038	0.651475	0.975282	314	22889	914	261037	89	HMVEC_dNeo-DS12937.twopass.merge150.wgt10.zgt2.wig	HMVEC-dNeo	blood_vessel	hotspots	Hotspots
90	1e-06	2.69851	5.83512e-19	0.992701	0.111601	0.773964	1.21144	183	22889	459	261037	89	HMVEC_dNeo-DS12937.twopass.merge150.wgt10.zgt2.wig	HMVEC-dNeo	blood_vessel	hotspots	Hotspots
90	1e-07	3.34959	5.92687e-16	1.20884	0.149409	0.915998	1.50168	117	22889	253	261037	89	HMVEC_dNeo-DS12937.twopass.merge150.wgt10.zgt2.wig	HMVEC-dNeo	blood_vessel	hotspots	Hotspots
90	5e-08	3.31987	1.17679e-13	1.19993	0.161729	0.882938	1.51692	101	22889	215	261037	89	HMVEC_dNeo-DS12937.twopass.merge150.wgt10.zgt2.wig	HMVEC-dNeo	blood_vessel	hotspots	Hotspots
91	0.0001	1.76439	8.87644e-23	0.567804	0.0577977	0.45452	0.681087	618	26260	2044	261037	90	HMVEC_LBl-DS13372.twopass.merge150.wgt10.zgt2.wig	HMVEC-LBl	blood_vessel	hotspots	Hotspots
91	1e-05	1.92691	1.88608e-15	0.655918	0.0825197	0.494179	0.817656	317	26260	914	261037	90	HMVEC_LBl-DS13372.twopass.merge150.wgt10.zgt2.wig	HMVEC-LBl	blood_vessel	hotspots	Hotspots
91	1e-06	2.30921	6.1832e-14	0.836906	0.111526	0.618315	1.0555	185	26260	459	261037	90	HMVEC_LBl-DS13372.twopass.merge150.wgt10.zgt2.wig	HMVEC-LBl	blood_vessel	hotspots	Hotspots
91	1e-07	2.93074	6.01408e-13	1.07526	0.149338	0.782554	1.36796	120	26260	253	261037	90	HMVEC_LBl-DS13372.twopass.merge150.wgt10.zgt2.wig	HMVEC-LBl	blood_vessel	hotspots	Hotspots
91	5e-08	2.83725	1.08323e-10	1.04283	0.161558	0.72618	1.35949	103	26260	215	261037	90	HMVEC_LBl-DS13372.twopass.merge150.wgt10.zgt2.wig	HMVEC-LBl	blood_vessel	hotspots	Hotspots
92	0.0001	1.81975	7.77396e-25	0.598699	0.0581796	0.484667	0.712731	587	23908	2044	261037	91	HMVEC_LLy-DS13185.twopass.merge150.wgt10.zgt2.wig	HMVEC-LLy	blood_vessel	hotspots	Hotspots
92	1e-05	2.13766	2.76404e-20	0.759713	0.0823292	0.598347	0.921078	313	23908	914	261037	91	HMVEC_LLy-DS13185.twopass.merge150.wgt10.zgt2.wig	HMVEC-LLy	blood_vessel	hotspots	Hotspots
92	1e-06	2.59667	8.81728e-18	0.954229	0.111106	0.73646	1.172	183	23908	459	261037	91	HMVEC_LLy-DS13185.twopass.merge150.wgt10.zgt2.wig	HMVEC-LLy	blood_vessel	hotspots	Hotspots
92	1e-07	3.37474	3.15847e-16	1.21632	0.148929	0.924417	1.50822	119	23908	253	261037	91	HMVEC_LLy-DS13185.twopass.merge150.wgt10.zgt2.wig	HMVEC-LLy	blood_vessel	hotspots	Hotspots
92	5e-08	3.45764	1.50582e-14	1.24059	0.161387	0.924268	1.5569	104	23908	215	261037	91	HMVEC_LLy-DS13185.twopass.merge150.wgt10.zgt2.wig	HMVEC-LLy	blood_vessel	hotspots	Hotspots
93	0.0001	1.58815	1.64615e-15	0.462568	0.0580717	0.348747	0.576388	638	28451	2044	261037	92	HNPCEpiC-DS12467.twopass.merge150.wgt10.zgt2.wig	HNPCEpiC	epithelium	hotspots	Hotspots
93	1e-05	1.83879	1.61482e-13	0.609109	0.0825648	0.447282	0.770936	331	28451	914	261037	92	HNPCEpiC-DS12467.twopass.merge150.wgt10.zgt2.wig	HNPCEpiC	epithelium	hotspots	Hotspots
93	1e-06	2.11213	2.44176e-11	0.747695	0.111984	0.528207	0.967183	188	28451	459	261037	92	HNPCEpiC-DS12467.twopass.merge150.wgt10.zgt2.wig	HNPCEpiC	epithelium	hotspots	Hotspots
93	1e-07	2.2051	1.29054e-07	0.790775	0.149763	0.49724	1.08431	111	28451	253	261037	92	HNPCEpiC-DS12467.twopass.merge150.wgt10.zgt2.wig	HNPCEpiC	epithelium	hotspots	Hotspots
93	5e-08	2.42085	5.05099e-08	0.88412	0.162239	0.566132	1.20211	100	28451	215	261037	92	HNPCEpiC-DS12467.twopass.merge150.wgt10.zgt2.wig	HNPCEpiC	epithelium	hotspots	Hotspots
94	0.0001	1.59551	5.34814e-16	0.467192	0.0576545	0.35419	0.580195	627	28158	2044	261037	93	HPAEC-DS12916.hg19.twopass.merge150.wgt10.zgt2.wig	HPAEC	blood_vessel	hotspots	Hotspots
94	1e-05	1.76829	4.27161e-12	0.57001	0.0822776	0.408746	0.731274	327	28158	914	261037	93	HPAEC-DS12916.hg19.twopass.merge150.wgt10.zgt2.wig	HPAEC	blood_vessel	hotspots	Hotspots
94	1e-06	2.16691	3.93014e-12	0.773302	0.111432	0.554895	0.991709	192	28158	459	261037	93	HPAEC-DS12916.hg19.twopass.merge150.wgt10.zgt2.wig	HPAEC	blood_vessel	hotspots	Hotspots
94	1e-07	2.4133	3.75197e-09	0.880996	0.149454	0.588067	1.17393	118	28158	253	261037	93	HPAEC-DS12916.hg19.twopass.merge150.wgt10.zgt2.wig	HPAEC	blood_vessel	hotspots	Hotspots
94	5e-08	2.31564	2.02974e-07	0.839685	0.161584	0.522981	1.15639	100	28158	215	261037	93	HPAEC-DS12916.hg19.twopass.merge150.wgt10.zgt2.wig	HPAEC	blood_vessel	hotspots	Hotspots
95	0.0001	1.69544	8.56298e-20	0.527944	0.0579788	0.414305	0.641583	621	26559	2044	261037	94	HPAF-DS13411.twopass.merge150.wgt10.zgt2.wig	HPAF	blood_vessel	hotspots	Hotspots
95	1e-05	1.98537	7.88687e-17	0.685807	0.0823008	0.524497	0.847116	326	26559	914	261037	94	HPAF-DS13411.twopass.merge150.wgt10.zgt2.wig	HPAF	blood_vessel	hotspots	Hotspots
95	1e-06	2.26145	2.69206e-13	0.816007	0.111645	0.597184	1.03483	186	26559	459	261037	94	HPAF-DS13411.twopass.merge150.wgt10.zgt2.wig	HPAF	blood_vessel	hotspots	Hotspots
95	1e-07	2.53517	4.66485e-10	0.930259	0.14932	0.637592	1.22293	114	26559	253	261037	94	HPAF-DS13411.twopass.merge150.wgt10.zgt2.wig	HPAF	blood_vessel	hotspots	Hotspots
95	5e-08	2.81244	1.69585e-10	1.03405	0.161909	0.716712	1.3514	103	26559	215	261037	94	HPAF-DS13411.twopass.merge150.wgt10.zgt2.wig	HPAF	blood_vessel	hotspots	Hotspots
96	0.0001	1.58575	5.02375e-15	0.461056	0.058911	0.34559	0.576521	584	25417	2044	261037	95	HPdLF-DS13573.twopass.merge150.wgt10.zgt2.wig	HPdLF	epithelium	hotspots	Hotspots
96	1e-05	1.63312	5.66004e-09	0.490492	0.0841828	0.325493	0.65549	287	25417	914	261037	95	HPdLF-DS13573.twopass.merge150.wgt10.zgt2.wig	HPdLF	epithelium	hotspots	Hotspots
96	1e-06	1.70015	3.00561e-06	0.530718	0.113633	0.307996	0.753439	158	25417	459	261037	95	HPdLF-DS13573.twopass.merge150.wgt10.zgt2.wig	HPdLF	epithelium	hotspots	Hotspots
96	1e-07	1.76233	0.000165977	0.566639	0.150467	0.271723	0.861555	94	25417	253	261037	95	HPdLF-DS13573.twopass.merge150.wgt10.zgt2.wig	HPdLF	epithelium	hotspots	Hotspots
96	5e-08	1.90864	6.51594e-05	0.646391	0.161869	0.329128	0.963654	85	25417	215	261037	95	HPdLF-DS13573.twopass.merge150.wgt10.zgt2.wig	HPdLF	epithelium	hotspots	Hotspots
97	0.0001	1.76513	6.46437e-22	0.568222	0.0590552	0.452474	0.68397	580	23227	2044	261037	96	HPF-DS13390.twopass.merge150.wgt10.zgt2.wig	HPF	lung	hotspots	Hotspots
97	1e-05	1.94823	1.73733e-15	0.666924	0.0837971	0.502681	0.831166	294	23227	914	261037	96	HPF-DS13390.twopass.merge150.wgt10.zgt2.wig	HPF	lung	hotspots	Hotspots
97	1e-06	2.18069	4.81344e-12	0.779639	0.112812	0.558528	1.00075	167	23227	459	261037	96	HPF-DS13390.twopass.merge150.wgt10.zgt2.wig	HPF	lung	hotspots	Hotspots
97	1e-07	2.20626	1.33063e-07	0.791301	0.150022	0.497258	1.08534	98	23227	253	261037	96	HPF-DS13390.twopass.merge150.wgt10.zgt2.wig	HPF	lung	hotspots	Hotspots
97	5e-08	2.20339	1.09969e-06	0.789999	0.162121	0.472242	1.10776	85	23227	215	261037	96	HPF-DS13390.twopass.merge150.wgt10.zgt2.wig	HPF	lung	hotspots	Hotspots
98	0.0001	1.72102	1.1753e-20	0.542919	0.0582599	0.42873	0.657109	615	25895	2044	261037	97	HRCE-DS10666.twopass.merge150.wgt10.zgt2.wig	HRCEpiC	epithelium	hotspots	Hotspots
98	1e-05	1.89824	1.11151e-14	0.640925	0.082959	0.478325	0.803524	316	25895	914	261037	97	HRCE-DS10666.twopass.merge150.wgt10.zgt2.wig	HRCEpiC	epithelium	hotspots	Hotspots
98	1e-06	2.14184	1.13689e-11	0.761664	0.112207	0.541738	0.98159	182	25895	459	261037	97	HRCE-DS10666.twopass.merge150.wgt10.zgt2.wig	HRCEpiC	epithelium	hotspots	Hotspots
98	1e-07	2.41621	3.7206e-09	0.882201	0.149623	0.58894	1.17546	112	25895	253	261037	97	HRCE-DS10666.twopass.merge150.wgt10.zgt2.wig	HRCEpiC	epithelium	hotspots	Hotspots
98	5e-08	2.37967	8.33828e-08	0.866963	0.161757	0.549919	1.18401	97	25895	215	261037	97	HRCE-DS10666.twopass.merge150.wgt10.zgt2.wig	HRCEpiC	epithelium	hotspots	Hotspots
99	0.0001	1.64739	1.04475e-17	0.499194	0.0582565	0.385012	0.613377	638	26985	2044	261037	98	HRE-DS10641.twopass.merge150.wgt10.zgt2.wig	HRE	epithelium	hotspots	Hotspots
99	1e-05	1.73711	3.31868e-11	0.552224	0.0832704	0.389014	0.715434	316	26985	914	261037	98	HRE-DS10641.twopass.merge150.wgt10.zgt2.wig	HRE	epithelium	hotspots	Hotspots
99	1e-06	1.87489	2.44147e-08	0.628548	0.112696	0.407665	0.849432	177	26985	459	261037	98	HRE-DS10641.twopass.merge150.wgt10.zgt2.wig	HRE	epithelium	hotspots	Hotspots
99	1e-07	2.00827	3.29977e-06	0.697272	0.149912	0.403445	0.991099	107	26985	253	261037	98	HRE-DS10641.twopass.merge150.wgt10.zgt2.wig	HRE	epithelium	hotspots	Hotspots
99	5e-08	1.93975	4.34296e-05	0.662561	0.162057	0.344928	0.980194	92	26985	215	261037	98	HRE-DS10641.twopass.merge150.wgt10.zgt2.wig	HRE	epithelium	hotspots	Hotspots
100	0.0001	1.774	7.52595e-23	0.573238	0.0582523	0.459063	0.687412	610	25684	2044	261037	99	HRGEC-DS13716.twopass.merge150.wgt10.zgt2.wig	HRGEC	kidney	hotspots	Hotspots
100	1e-05	2.09696	3.00902e-19	0.74049	0.0825668	0.578659	0.902321	324	25684	914	261037	99	HRGEC-DS13716.twopass.merge150.wgt10.zgt2.wig	HRGEC	kidney	hotspots	Hotspots
100	1e-06	2.35981	1.74795e-14	0.858581	0.11197	0.639119	1.07804	186	25684	459	261037	99	HRGEC-DS13716.twopass.merge150.wgt10.zgt2.wig	HRGEC	kidney	hotspots	Hotspots
100	1e-07	2.83562	3.27244e-12	1.04226	0.149632	0.748983	1.33554	117	25684	253	261037	99	HRGEC-DS13716.twopass.merge150.wgt10.zgt2.wig	HRGEC	kidney	hotspots	Hotspots
100	5e-08	3.16838	1.26014e-12	1.15322	0.162457	0.834804	1.47164	106	25684	215	261037	99	HRGEC-DS13716.twopass.merge150.wgt10.zgt2.wig	HRGEC	kidney	hotspots	Hotspots
101	0.0001	1.61859	5.99469e-17	0.481555	0.0575656	0.368726	0.594384	679	30444	2044	261037	100	HRPEpiC-DS12583.twopass.merge150.wgt10.zgt2.wig	HRPEpiC	epithelium	hotspots	Hotspots
101	1e-05	1.82952	1.95925e-13	0.604054	0.0821669	0.443007	0.765101	350	30444	914	261037	100	HRPEpiC-DS12583.twopass.merge150.wgt10.zgt2.wig	HRPEpiC	epithelium	hotspots	Hotspots
101	1e-06	1.86098	2.91413e-08	0.621102	0.11198	0.40162	0.840584	186	30444	459	261037	100	HRPEpiC-DS12583.twopass.merge150.wgt10.zgt2.wig	HRPEpiC	epithelium	hotspots	Hotspots
101	1e-07	2.19379	1.46904e-07	0.78563	0.149462	0.492685	1.07858	117	30444	253	261037	100	HRPEpiC-DS12583.twopass.merge150.wgt10.zgt2.wig	HRPEpiC	epithelium	hotspots	Hotspots
101	5e-08	2.12627	3.01933e-06	0.754367	0.161552	0.437725	1.07101	101	30444	215	261037	100	HRPEpiC-DS12583.twopass.merge150.wgt10.zgt2.wig	HRPEpiC	epithelium	hotspots	Hotspots
102	0.0001	1.44898	1.7138e-11	0.370858	0.0551172	0.262829	0.478888	879	48202	2044	261037	101	HSMM-all.twopass.merge150.wgt10.zgt2.wig	HSMM	muscle	hotspots	Hotspots
102	1e-05	1.55068	4.98907e-08	0.438692	0.0804688	0.280973	0.596411	439	48202	914	261037	101	HSMM-all.twopass.merge150.wgt10.zgt2.wig	HSMM	muscle	hotspots	Hotspots
102	1e-06	1.5625	6.23328e-05	0.446288	0.111466	0.227815	0.664762	234	48202	459	261037	101	HSMM-all.twopass.merge150.wgt10.zgt2.wig	HSMM	muscle	hotspots	Hotspots
102	1e-07	1.74535	0.00024374	0.556954	0.15181	0.259406	0.854502	139	48202	253	261037	101	HSMM-all.twopass.merge150.wgt10.zgt2.wig	HSMM	muscle	hotspots	Hotspots
102	5e-08	1.70213	0.00120552	0.531882	0.164284	0.209885	0.85388	119	48202	215	261037	101	HSMM-all.twopass.merge150.wgt10.zgt2.wig	HSMM	muscle	hotspots	Hotspots
103	0.0001	1.48264	5.99139e-13	0.393825	0.0546928	0.286627	0.501023	870	47862	2044	261037	102	HSMM_D-all.twopass.merge150.wgt10.zgt2.wig	HSMM	muscle	hotspots	Hotspots
103	1e-05	1.58669	7.57147e-09	0.461648	0.0799013	0.305042	0.618255	429	47862	914	261037	102	HSMM_D-all.twopass.merge150.wgt10.zgt2.wig	HSMM	muscle	hotspots	Hotspots
103	1e-06	1.67564	3.26242e-06	0.516197	0.110925	0.298784	0.73361	235	47862	459	261037	102	HSMM_D-all.twopass.merge150.wgt10.zgt2.wig	HSMM	muscle	hotspots	Hotspots
103	1e-07	1.8686	3.6194e-05	0.625187	0.151358	0.328525	0.921848	139	47862	253	261037	102	HSMM_D-all.twopass.merge150.wgt10.zgt2.wig	HSMM	muscle	hotspots	Hotspots
103	5e-08	1.74602	0.000642205	0.55734	0.163293	0.237286	0.877394	117	47862	215	261037	102	HSMM_D-all.twopass.merge150.wgt10.zgt2.wig	HSMM	muscle	hotspots	Hotspots
104	0.0001	1.52478	3.30161e-14	0.421848	0.0556094	0.312853	0.530842	687	34883	2044	261037	103	hTH1-all.twopass.merge150.wgt10.zgt2.wig	Th1	blood	hotspots	Hotspots
104	1e-05	1.62137	1.6738e-09	0.483273	0.0801891	0.326102	0.640443	344	34883	914	261037	103	hTH1-all.twopass.merge150.wgt10.zgt2.wig	Th1	blood	hotspots	Hotspots
104	1e-06	1.81179	5.89587e-08	0.594315	0.109613	0.379473	0.809157	196	34883	459	261037	103	hTH1-all.twopass.merge150.wgt10.zgt2.wig	Th1	blood	hotspots	Hotspots
104	1e-07	1.93943	6.85358e-06	0.662392	0.147258	0.373767	0.951016	116	34883	253	261037	103	hTH1-all.twopass.merge150.wgt10.zgt2.wig	Th1	blood	hotspots	Hotspots
104	5e-08	1.78109	0.000290883	0.577225	0.15931	0.264978	0.889472	97	34883	215	261037	103	hTH1-all.twopass.merge150.wgt10.zgt2.wig	Th1	blood	hotspots	Hotspots
105	0.0001	1.71846	7.24871e-19	0.541426	0.0610332	0.421801	0.661051	469	19497	2044	261037	104	hTH2-DS7842.twopass.merge150.wgt10.zgt2.wig	Th2	blood	hotspots	Hotspots
105	1e-05	1.96323	3.66464e-15	0.67459	0.0857614	0.506498	0.842683	252	19497	914	261037	104	hTH2-DS7842.twopass.merge150.wgt10.zgt2.wig	Th2	blood	hotspots	Hotspots
105	1e-06	2.18637	9.16786e-12	0.78224	0.114715	0.557399	1.00708	147	19497	459	261037	104	hTH2-DS7842.twopass.merge150.wgt10.zgt2.wig	Th2	blood	hotspots	Hotspots
105	1e-07	2.51123	1.05075e-09	0.920773	0.150909	0.624991	1.21655	92	19497	253	261037	104	hTH2-DS7842.twopass.merge150.wgt10.zgt2.wig	Th2	blood	hotspots	Hotspots
105	5e-08	2.40722	7.7788e-08	0.878474	0.163523	0.557969	1.19898	78	19497	215	261037	104	hTH2-DS7842.twopass.merge150.wgt10.zgt2.wig	Th2	blood	hotspots	Hotspots
106	0.0001	1.54312	4.16159e-15	0.433807	0.0552622	0.325493	0.542121	804	42035	2044	261037	105	HUVEC-all.twopass.merge150.wgt10.zgt2.wig	HUVEC	blood_vessel	hotspots	Hotspots
106	1e-05	1.62677	1.37462e-09	0.486599	0.0803178	0.329176	0.644022	403	42035	914	261037	105	HUVEC-all.twopass.merge150.wgt10.zgt2.wig	HUVEC	blood_vessel	hotspots	Hotspots
106	1e-06	1.83444	4.67432e-08	0.606739	0.111058	0.389066	0.824412	227	42035	459	261037	105	HUVEC-all.twopass.merge150.wgt10.zgt2.wig	HUVEC	blood_vessel	hotspots	Hotspots
106	1e-07	2.10119	9.09212e-07	0.742506	0.151213	0.446129	1.03888	138	42035	253	261037	105	HUVEC-all.twopass.merge150.wgt10.zgt2.wig	HUVEC	blood_vessel	hotspots	Hotspots
106	5e-08	1.83925	0.000177346	0.609359	0.162527	0.290806	0.927912	115	42035	215	261037	105	HUVEC-all.twopass.merge150.wgt10.zgt2.wig	HUVEC	blood_vessel	hotspots	Hotspots
107	0.0001	1.63835	3.40301e-17	0.49369	0.0585507	0.37893	0.608449	583	25572	2044	261037	106	HVMF-DS13981.twopass.merge150.wgt10.zgt2.wig	HVMF	connective	hotspots	Hotspots
107	1e-05	1.88494	2.00337e-14	0.633895	0.0828577	0.471494	0.796296	308	25572	914	261037	106	HVMF-DS13981.twopass.merge150.wgt10.zgt2.wig	HVMF	connective	hotspots	Hotspots
107	1e-06	2.07145	7.91022e-11	0.728248	0.111999	0.508731	0.947765	172	25572	459	261037	106	HVMF-DS13981.twopass.merge150.wgt10.zgt2.wig	HVMF	connective	hotspots	Hotspots
107	1e-07	2.27698	3.25748e-08	0.822849	0.148878	0.531048	1.11465	105	25572	253	261037	106	HVMF-DS13981.twopass.merge150.wgt10.zgt2.wig	HVMF	connective	hotspots	Hotspots
107	5e-08	2.31509	1.81664e-07	0.839448	0.160901	0.524083	1.15481	92	25572	215	261037	106	HVMF-DS13981.twopass.merge150.wgt10.zgt2.wig	HVMF	connective	hotspots	Hotspots
108	0.0001	1.58783	2.85833e-15	0.46237	0.0585505	0.347611	0.577129	595	26284	2044	261037	107	Ishikawa_E_AllReps.30000000.twopass.merge150.wgt10.zgt2.wig	Ishikawa	uterus	hotspots	Hotspots
108	1e-05	1.72602	5.95243e-11	0.545816	0.0833952	0.382361	0.70927	302	26284	914	261037	107	Ishikawa_E_AllReps.30000000.twopass.merge150.wgt10.zgt2.wig	Ishikawa	uterus	hotspots	Hotspots
108	1e-06	1.83793	6.87973e-08	0.608639	0.11283	0.387492	0.829787	172	26284	459	261037	107	Ishikawa_E_AllReps.30000000.twopass.merge150.wgt10.zgt2.wig	Ishikawa	uterus	hotspots	Hotspots
108	1e-07	2.01387	2.96696e-06	0.700058	0.149806	0.406438	0.993678	104	26284	253	261037	107	Ishikawa_E_AllReps.30000000.twopass.merge150.wgt10.zgt2.wig	Ishikawa	uterus	hotspots	Hotspots
108	5e-08	1.93608	4.54835e-05	0.660668	0.16202	0.343109	0.978226	88	26284	215	261037	107	Ishikawa_E_AllReps.30000000.twopass.merge150.wgt10.zgt2.wig	Ishikawa	uterus	hotspots	Hotspots
109	0.0001	1.48569	1.26133e-11	0.395881	0.0584498	0.281319	0.510443	597	27410	2044	261037	108	Ishikawa_T_AllReps.30000000.twopass.merge150.wgt10.zgt2.wig	Ishikawa	uterus	hotspots	Hotspots
109	1e-05	1.63729	3.07654e-09	0.493043	0.0831795	0.330011	0.656075	304	27410	914	261037	108	Ishikawa_T_AllReps.30000000.twopass.merge150.wgt10.zgt2.wig	Ishikawa	uterus	hotspots	Hotspots
109	1e-06	1.93123	4.19541e-09	0.658155	0.112002	0.438632	0.877679	180	27410	459	261037	108	Ishikawa_T_AllReps.30000000.twopass.merge150.wgt10.zgt2.wig	Ishikawa	uterus	hotspots	Hotspots
109	1e-07	1.96162	6.47417e-06	0.673771	0.149386	0.380975	0.966567	107	27410	253	261037	108	Ishikawa_T_AllReps.30000000.twopass.merge150.wgt10.zgt2.wig	Ishikawa	uterus	hotspots	Hotspots
109	5e-08	1.8474	0.000147084	0.613777	0.161693	0.296859	0.930695	89	27410	215	261037	108	Ishikawa_T_AllReps.30000000.twopass.merge150.wgt10.zgt2.wig	Ishikawa	uterus	hotspots	Hotspots
110	0.0001	1.56627	1.92108e-14	0.448696	0.0586086	0.333823	0.563569	568	26238	2044	261037	109	Jurkat-DS12659.twopass.merge150.wgt10.zgt2.wig	Jurkat	blood	hotspots	Hotspots
110	1e-05	1.78699	2.70726e-12	0.580534	0.0830267	0.417802	0.743267	294	26238	914	261037	109	Jurkat-DS12659.twopass.merge150.wgt10.zgt2.wig	Jurkat	blood	hotspots	Hotspots
110	1e-06	2.10602	2.61773e-11	0.744801	0.111721	0.525828	0.963775	173	26238	459	261037	109	Jurkat-DS12659.twopass.merge150.wgt10.zgt2.wig	Jurkat	blood	hotspots	Hotspots
110	1e-07	2.10045	6.38159e-07	0.742152	0.149048	0.450019	1.03429	100	26238	253	261037	109	Jurkat-DS12659.twopass.merge150.wgt10.zgt2.wig	Jurkat	blood	hotspots	Hotspots
110	5e-08	2.12216	2.99243e-06	0.752433	0.161074	0.436727	1.06814	87	26238	215	261037	109	Jurkat-DS12659.twopass.merge150.wgt10.zgt2.wig	Jurkat	blood	hotspots	Hotspots
111	0.0001	1.51741	3.11988e-14	0.417006	0.054918	0.309367	0.524645	788	41811	2044	261037	110	K562-all.twopass.merge150.wgt10.zgt2.wig	K562	blood	hotspots	Hotspots
111	1e-05	1.68146	7.05787e-11	0.519662	0.0797099	0.363431	0.675894	393	41811	914	261037	110	K562-all.twopass.merge150.wgt10.zgt2.wig	K562	blood	hotspots	Hotspots
111	1e-06	1.9181	3.53787e-09	0.651335	0.110312	0.435123	0.867546	226	41811	459	261037	110	K562-all.twopass.merge150.wgt10.zgt2.wig	K562	blood	hotspots	Hotspots
111	1e-07	2.12916	4.70133e-07	0.755726	0.150002	0.461723	1.04973	133	41811	253	261037	110	K562-all.twopass.merge150.wgt10.zgt2.wig	K562	blood	hotspots	Hotspots
111	5e-08	1.91353	5.89993e-05	0.64895	0.16156	0.332293	0.965607	111	41811	215	261037	110	K562-all.twopass.merge150.wgt10.zgt2.wig	K562	blood	hotspots	Hotspots
112	0.0001	1.42	3.46993e-10	0.35066	0.0558716	0.241152	0.460169	825	44249	2044	261037	111	LNCap-all.twopass.merge150.wgt10.zgt2.wig	LNCaP	prostate	hotspots	Hotspots
112	1e-05	1.64634	8.18847e-10	0.498552	0.0811811	0.339437	0.657667	421	44249	914	261037	111	LNCap-all.twopass.merge150.wgt10.zgt2.wig	LNCaP	prostate	hotspots	Hotspots
112	1e-06	1.86049	3.65899e-08	0.62084	0.112745	0.399859	0.841821	237	44249	459	261037	111	LNCap-all.twopass.merge150.wgt10.zgt2.wig	LNCaP	prostate	hotspots	Hotspots
112	1e-07	2.20945	3.02932e-07	0.792744	0.154784	0.489367	1.09612	144	44249	253	261037	111	LNCap-all.twopass.merge150.wgt10.zgt2.wig	LNCaP	prostate	hotspots	Hotspots
112	5e-08	2.13961	5.5742e-06	0.760623	0.167467	0.432388	1.08886	123	44249	215	261037	111	LNCap-all.twopass.merge150.wgt10.zgt2.wig	LNCaP	prostate	hotspots	Hotspots
113	0.0001	1.44263	4.34636e-11	0.366466	0.0555946	0.257501	0.475432	790	41710	2044	261037	112	MCF7-all.twopass.merge150.wgt10.zgt2.wig	MCF-7	breast	hotspots	Hotspots
113	1e-05	1.5996	5.54221e-09	0.469754	0.0805751	0.311827	0.627682	402	41710	914	261037	112	MCF7-all.twopass.merge150.wgt10.zgt2.wig	MCF-7	breast	hotspots	Hotspots
113	1e-06	1.7024	1.70324e-06	0.532041	0.111171	0.314146	0.749937	224	41710	459	261037	112	MCF7-all.twopass.merge150.wgt10.zgt2.wig	MCF-7	breast	hotspots	Hotspots
113	1e-07	1.8902	2.39875e-05	0.636683	0.150726	0.341261	0.932105	134	41710	253	261037	112	MCF7-all.twopass.merge150.wgt10.zgt2.wig	MCF-7	breast	hotspots	Hotspots
113	5e-08	1.71399	0.000908048	0.538822	0.162415	0.220489	0.857156	112	41710	215	261037	112	MCF7-all.twopass.merge150.wgt10.zgt2.wig	MCF-7	breast	hotspots	Hotspots
114	0.0001	1.68297	6.19798e-19	0.520559	0.058566	0.40577	0.635349	556	24445	2044	261037	113	NB4-DS12543.twopass.merge150.wgt10.zgt2.wig	NB4	blood	hotspots	Hotspots
114	1e-05	1.84968	1.49698e-13	0.615014	0.0832515	0.451841	0.778187	288	24445	914	261037	113	NB4-DS12543.twopass.merge150.wgt10.zgt2.wig	NB4	blood	hotspots	Hotspots
114	1e-06	2.1249	1.70408e-11	0.753726	0.112006	0.534195	0.973257	168	24445	459	261037	113	NB4-DS12543.twopass.merge150.wgt10.zgt2.wig	NB4	blood	hotspots	Hotspots
114	1e-07	2.56015	2.50964e-10	0.940068	0.148595	0.648822	1.23131	105	24445	253	261037	113	NB4-DS12543.twopass.merge150.wgt10.zgt2.wig	NB4	blood	hotspots	Hotspots
114	5e-08	2.44483	2.71127e-08	0.893974	0.160812	0.578782	1.20916	89	24445	215	261037	113	NB4-DS12543.twopass.merge150.wgt10.zgt2.wig	NB4	blood	hotspots	Hotspots
115	0.0001	1.63596	1.37887e-17	0.492233	0.0576595	0.37922	0.605245	646	28621	2044	261037	114	NHA-DS12800.twopass.merge150.wgt10.zgt2.wig	NH-A	nervous	hotspots	Hotspots
115	1e-05	1.83214	1.74691e-13	0.605487	0.0821906	0.444393	0.76658	330	28621	914	261037	114	NHA-DS12800.twopass.merge150.wgt10.zgt2.wig	NH-A	nervous	hotspots	Hotspots
115	1e-06	2.00919	3.99145e-10	0.697734	0.11156	0.479077	0.916391	186	28621	459	261037	114	NHA-DS12800.twopass.merge150.wgt10.zgt2.wig	NH-A	nervous	hotspots	Hotspots
115	1e-07	2.19248	1.34937e-07	0.785034	0.148906	0.493178	1.07689	111	28621	253	261037	114	NHA-DS12800.twopass.merge150.wgt10.zgt2.wig	NH-A	nervous	hotspots	Hotspots
115	5e-08	2.21633	7.71527e-07	0.795854	0.161025	0.480246	1.11146	97	28621	215	261037	114	NHA-DS12800.twopass.merge150.wgt10.zgt2.wig	NH-A	nervous	hotspots	Hotspots
116	0.0001	1.60867	1.30697e-16	0.475405	0.0574651	0.362774	0.588037	652	29433	2044	261037	115	NHDF_Ad-DS12863.twopass.merge150.wgt10.zgt2.wig	NHDF-Ad	skin	hotspots	Hotspots
116	1e-05	1.74214	1.41375e-11	0.555117	0.0821606	0.394082	0.716152	329	29433	914	261037	115	NHDF_Ad-DS12863.twopass.merge150.wgt10.zgt2.wig	NHDF-Ad	skin	hotspots	Hotspots
116	1e-06	1.88308	1.39065e-08	0.632907	0.111535	0.414299	0.851515	183	29433	459	261037	115	NHDF_Ad-DS12863.twopass.merge150.wgt10.zgt2.wig	NHDF-Ad	skin	hotspots	Hotspots
116	1e-07	2.13384	3.44731e-07	0.757925	0.148695	0.466484	1.04937	112	29433	253	261037	115	NHDF_Ad-DS12863.twopass.merge150.wgt10.zgt2.wig	NHDF-Ad	skin	hotspots	Hotspots
116	5e-08	2.27377	3.31344e-07	0.821439	0.160919	0.506039	1.13684	99	29433	215	261037	115	NHDF_Ad-DS12863.twopass.merge150.wgt10.zgt2.wig	NHDF-Ad	skin	hotspots	Hotspots
117	0.0001	1.65316	6.91336e-18	0.502691	0.0583416	0.388341	0.61704	614	26487	2044	261037	116	NHDF_Neo-DS11923.twopass.merge150.wgt10.zgt2.wig	NHDF-neo	skin	hotspots	Hotspots
117	1e-05	1.82811	3.60289e-13	0.603281	0.0829857	0.440629	0.765933	316	26487	914	261037	116	NHDF_Neo-DS11923.twopass.merge150.wgt10.zgt2.wig	NHDF-neo	skin	hotspots	Hotspots
117	1e-06	1.8163	1.22604e-07	0.596799	0.112826	0.375661	0.817937	169	26487	459	261037	116	NHDF_Neo-DS11923.twopass.merge150.wgt10.zgt2.wig	NHDF-neo	skin	hotspots	Hotspots
117	1e-07	2.05314	1.48128e-06	0.719368	0.149441	0.426465	1.01227	105	26487	253	261037	116	NHDF_Neo-DS11923.twopass.merge150.wgt10.zgt2.wig	NHDF-neo	skin	hotspots	Hotspots
117	5e-08	2.01583	1.42754e-05	0.70103	0.161543	0.384405	1.01766	90	26487	215	261037	116	NHDF_Neo-DS11923.twopass.merge150.wgt10.zgt2.wig	NHDF-neo	skin	hotspots	Hotspots
118	0.0001	1.55569	1.12949e-15	0.441918	0.0551576	0.333809	0.550027	809	41838	2044	261037	117	NHEK-all.twopass.merge150.wgt10.zgt2.wig	NHEK	skin	hotspots	Hotspots
118	1e-05	1.68403	8.00776e-11	0.521191	0.0801776	0.364043	0.678339	404	41838	914	261037	117	NHEK-all.twopass.merge150.wgt10.zgt2.wig	NHEK	skin	hotspots	Hotspots
118	1e-06	1.79519	1.29476e-07	0.585113	0.110826	0.367895	0.802331	223	41838	459	261037	117	NHEK-all.twopass.merge150.wgt10.zgt2.wig	NHEK	skin	hotspots	Hotspots
118	1e-07	2.0142	3.31976e-06	0.700221	0.150586	0.405072	0.995369	134	41838	253	261037	117	NHEK-all.twopass.merge150.wgt10.zgt2.wig	NHEK	skin	hotspots	Hotspots
118	5e-08	1.9464	4.32909e-05	0.66598	0.162864	0.346766	0.985193	115	41838	215	261037	117	NHEK-all.twopass.merge150.wgt10.zgt2.wig	NHEK	skin	hotspots	Hotspots
119	0.0001	1.6069	2.00069e-16	0.474307	0.0576873	0.36124	0.587374	639	28948	2044	261037	118	NHLF-DS12829.twopass.merge150.wgt10.zgt2.wig	NHLF	lung	hotspots	Hotspots
119	1e-05	1.82574	2.31212e-13	0.601987	0.0821334	0.441006	0.762969	326	28948	914	261037	118	NHLF-DS12829.twopass.merge150.wgt10.zgt2.wig	NHLF	lung	hotspots	Hotspots
119	1e-06	1.7902	1.99208e-07	0.582328	0.111985	0.362838	0.801818	175	28948	459	261037	118	NHLF-DS12829.twopass.merge150.wgt10.zgt2.wig	NHLF	lung	hotspots	Hotspots
119	1e-07	1.87111	2.61515e-05	0.626531	0.14901	0.334471	0.91859	102	28948	253	261037	118	NHLF-DS12829.twopass.merge150.wgt10.zgt2.wig	NHLF	lung	hotspots	Hotspots
119	5e-08	1.84254	0.000148033	0.611146	0.161067	0.295453	0.926838	88	28948	215	261037	118	NHLF-DS12829.twopass.merge150.wgt10.zgt2.wig	NHLF	lung	hotspots	Hotspots
120	0.0001	1.47743	5.77292e-12	0.390304	0.0566878	0.279196	0.501412	701	34714	2044	261037	119	NT2_D1-DS14575.hg19.twopass.merge150.wgt10.zgt2.wig	NT2-D1	testis	hotspots	Hotspots
120	1e-05	1.62816	2.15832e-09	0.487448	0.0814392	0.327827	0.647069	357	34714	914	261037	119	NT2_D1-DS14575.hg19.twopass.merge150.wgt10.zgt2.wig	NT2-D1	testis	hotspots	Hotspots
120	1e-06	1.74893	5.07129e-07	0.559003	0.111276	0.340903	0.777103	199	34714	459	261037	119	NT2_D1-DS14575.hg19.twopass.merge150.wgt10.zgt2.wig	NT2-D1	testis	hotspots	Hotspots
120	1e-07	2.53813	7.39235e-10	0.931429	0.151268	0.634943	1.22791	131	34714	253	261037	119	NT2_D1-DS14575.hg19.twopass.merge150.wgt10.zgt2.wig	NT2-D1	testis	hotspots	Hotspots
120	5e-08	2.49669	2.30998e-08	0.914968	0.163767	0.593985	1.23595	113	34714	215	261037	119	NT2_D1-DS14575.hg19.twopass.merge150.wgt10.zgt2.wig	NT2-D1	testis	hotspots	Hotspots
121	0.0001	1.61295	5.91741e-16	0.478064	0.0590859	0.362256	0.593872	582	24923	2044	261037	120	PANC1-DS9955.twopass.merge150.wgt10.zgt2.wig	PANC-1	pancreas	hotspots	Hotspots
121	1e-05	1.76835	1.10907e-11	0.570046	0.0839341	0.405535	0.734556	297	24923	914	261037	120	PANC1-DS9955.twopass.merge150.wgt10.zgt2.wig	PANC-1	pancreas	hotspots	Hotspots
121	1e-06	2.14732	1.13239e-11	0.764222	0.112575	0.543576	0.984868	176	24923	459	261037	120	PANC1-DS9955.twopass.merge150.wgt10.zgt2.wig	PANC-1	pancreas	hotspots	Hotspots
121	1e-07	2.66148	6.42612e-11	0.978883	0.149826	0.685225	1.27254	113	24923	253	261037	120	PANC1-DS9955.twopass.merge150.wgt10.zgt2.wig	PANC-1	pancreas	hotspots	Hotspots
121	5e-08	2.86218	9.1497e-11	1.05158	0.162272	0.733529	1.36963	101	24923	215	261037	120	PANC1-DS9955.twopass.merge150.wgt10.zgt2.wig	PANC-1	pancreas	hotspots	Hotspots
122	0.0001	1.41996	3.09424e-09	0.350626	0.0591622	0.234668	0.466584	600	27572	2044	261037	121	PrEC-DS12098.hg19.twopass.merge150.wgt10.zgt2.wig	PrEC	prostate	hotspots	Hotspots
122	1e-05	1.56868	8.32678e-08	0.450232	0.084	0.285592	0.614872	309	27572	914	261037	121	PrEC-DS12098.hg19.twopass.merge150.wgt10.zgt2.wig	PrEC	prostate	hotspots	Hotspots
122	1e-06	1.69504	3.30947e-06	0.527708	0.113471	0.305306	0.75011	170	27572	459	261037	121	PrEC-DS12098.hg19.twopass.merge150.wgt10.zgt2.wig	PrEC	prostate	hotspots	Hotspots
122	1e-07	1.88655	2.50728e-05	0.634747	0.150623	0.339526	0.929968	104	27572	253	261037	121	PrEC-DS12098.hg19.twopass.merge150.wgt10.zgt2.wig	PrEC	prostate	hotspots	Hotspots
122	5e-08	1.91789	6.28428e-05	0.651228	0.162731	0.332276	0.970181	91	27572	215	261037	121	PrEC-DS12098.hg19.twopass.merge150.wgt10.zgt2.wig	PrEC	prostate	hotspots	Hotspots
123	0.0001	1.47974	3.18571e-11	0.391869	0.0590367	0.276157	0.507581	597	27155	2044	261037	122	RPTEC-DS14061.twopass.merge150.wgt10.zgt2.wig	RPTEC	epithelium	hotspots	Hotspots
123	1e-05	1.55304	1.73239e-07	0.440212	0.0842354	0.275111	0.605314	294	27155	914	261037	122	RPTEC-DS14061.twopass.merge150.wgt10.zgt2.wig	RPTEC	epithelium	hotspots	Hotspots
123	1e-06	1.70519	2.55216e-06	0.533675	0.113453	0.311307	0.756044	166	27155	459	261037	122	RPTEC-DS14061.twopass.merge150.wgt10.zgt2.wig	RPTEC	epithelium	hotspots	Hotspots
123	1e-07	1.94012	1.03478e-05	0.662748	0.150291	0.368178	0.957317	104	27155	253	261037	122	RPTEC-DS14061.twopass.merge150.wgt10.zgt2.wig	RPTEC	epithelium	hotspots	Hotspots
123	5e-08	2.0103	1.68652e-05	0.698284	0.162286	0.380204	1.01636	91	27155	215	261037	122	RPTEC-DS14061.twopass.merge150.wgt10.zgt2.wig	RPTEC	epithelium	hotspots	Hotspots
124	0.0001	1.58479	2.13209e-15	0.460452	0.0580397	0.346695	0.57421	612	27481	2044	261037	123	RWPE_AllReps.30000000.twopass.merge150.wgt10.zgt2.wig	RWPE1	prostate	hotspots	Hotspots
124	1e-05	1.56538	7.98545e-08	0.448128	0.0834898	0.284488	0.611768	299	27481	914	261037	123	RWPE_AllReps.30000000.twopass.merge150.wgt10.zgt2.wig	RWPE1	prostate	hotspots	Hotspots
124	1e-06	1.72801	1.1898e-06	0.546973	0.112608	0.326262	0.767684	168	27481	459	261037	123	RWPE_AllReps.30000000.twopass.merge150.wgt10.zgt2.wig	RWPE1	prostate	hotspots	Hotspots
124	1e-07	1.89549	1.89987e-05	0.639478	0.149538	0.346383	0.932573	101	27481	253	261037	123	RWPE_AllReps.30000000.twopass.merge150.wgt10.zgt2.wig	RWPE1	prostate	hotspots	Hotspots
124	5e-08	1.82401	0.000202653	0.60104	0.161757	0.283995	0.918084	86	27481	215	261037	123	RWPE_AllReps.30000000.twopass.merge150.wgt10.zgt2.wig	RWPE1	prostate	hotspots	Hotspots
125	0.0001	1.55955	4.69144e-14	0.444398	0.058937	0.328882	0.559915	598	26290	2044	261037	124	SAEC-DS10518.twopass.merge150.wgt10.zgt2.wig	SAEC	epithelium	hotspots	Hotspots
125	1e-05	1.69289	3.39536e-10	0.526436	0.0838332	0.362122	0.690749	302	26290	914	261037	124	SAEC-DS10518.twopass.merge150.wgt10.zgt2.wig	SAEC	epithelium	hotspots	Hotspots
125	1e-06	1.86276	3.76636e-08	0.622058	0.113071	0.400438	0.843677	170	26290	459	261037	124	SAEC-DS10518.twopass.merge150.wgt10.zgt2.wig	SAEC	epithelium	hotspots	Hotspots
125	1e-07	2.09804	7.83882e-07	0.741002	0.150021	0.446962	1.03504	103	26290	253	261037	124	SAEC-DS10518.twopass.merge150.wgt10.zgt2.wig	SAEC	epithelium	hotspots	Hotspots
125	5e-08	2.19317	1.26858e-06	0.785346	0.162107	0.467616	1.10308	91	26290	215	261037	124	SAEC-DS10518.twopass.merge150.wgt10.zgt2.wig	SAEC	epithelium	hotspots	Hotspots
126	0.0001	1.60178	9.5296e-16	0.471117	0.0586493	0.356164	0.586069	609	26293	2044	261037	125	SkMC-DS11949.twopass.merge150.wgt10.zgt2.wig	SKMC	muscle	hotspots	Hotspots
126	1e-05	1.74907	2.0076e-11	0.559083	0.0833772	0.395664	0.722502	309	26293	914	261037	125	SkMC-DS11949.twopass.merge150.wgt10.zgt2.wig	SKMC	muscle	hotspots	Hotspots
126	1e-06	1.99137	8.43549e-10	0.688825	0.11225	0.468815	0.908836	174	26293	459	261037	125	SkMC-DS11949.twopass.merge150.wgt10.zgt2.wig	SKMC	muscle	hotspots	Hotspots
126	1e-07	1.92641	1.18237e-05	0.655656	0.149665	0.362312	0.949	99	26293	253	261037	125	SkMC-DS11949.twopass.merge150.wgt10.zgt2.wig	SKMC	muscle	hotspots	Hotspots
126	5e-08	1.91669	5.7132e-05	0.6506	0.161666	0.333735	0.967465	86	26293	215	261037	125	SkMC-DS11949.twopass.merge150.wgt10.zgt2.wig	SKMC	muscle	hotspots	Hotspots
127	0.0001	1.44853	8.5761e-10	0.370548	0.0604101	0.252144	0.488952	557	25728	2044	261037	126	SK_N_MC-DS14408.twopass.merge150.wgt10.zgt2.wig	SK-N-MC	brain	hotspots	Hotspots
127	1e-05	1.48722	3.99073e-06	0.396912	0.0860632	0.228228	0.565595	278	25728	914	261037	126	SK_N_MC-DS14408.twopass.merge150.wgt10.zgt2.wig	SK-N-MC	brain	hotspots	Hotspots
127	1e-06	1.51205	0.00036112	0.413466	0.115915	0.186273	0.640659	153	25728	459	261037	126	SK_N_MC-DS14408.twopass.merge150.wgt10.zgt2.wig	SK-N-MC	brain	hotspots	Hotspots
127	1e-07	1.60258	0.00200024	0.471614	0.152616	0.172486	0.770741	93	25728	253	261037	126	SK_N_MC-DS14408.twopass.merge150.wgt10.zgt2.wig	SK-N-MC	brain	hotspots	Hotspots
127	5e-08	1.70344	0.0011646	0.532651	0.164023	0.211165	0.854136	83	25728	215	261037	126	SK_N_MC-DS14408.twopass.merge150.wgt10.zgt2.wig	SK-N-MC	brain	hotspots	Hotspots
128	0.0001	1.81705	1.45713e-21	0.597217	0.0626149	0.474491	0.719942	441	16726	2044	261037	127	SKNSH-DS8482.twopass.merge150.wgt10.zgt2.wig	SK-N-SH	brain	hotspots	Hotspots
128	1e-05	2.07075	8.304e-17	0.72791	0.0874175	0.556572	0.899249	238	16726	914	261037	127	SKNSH-DS8482.twopass.merge150.wgt10.zgt2.wig	SK-N-SH	brain	hotspots	Hotspots
128	1e-06	2.17893	2.68417e-11	0.778833	0.11689	0.549728	1.00794	134	16726	459	261037	127	SKNSH-DS8482.twopass.merge150.wgt10.zgt2.wig	SK-N-SH	brain	hotspots	Hotspots
128	1e-07	2.65995	1.07373e-10	0.978309	0.15153	0.681309	1.27531	86	16726	253	261037	127	SKNSH-DS8482.twopass.merge150.wgt10.zgt2.wig	SK-N-SH	brain	hotspots	Hotspots
128	5e-08	2.48357	3.26685e-08	0.909698	0.164607	0.587069	1.23233	72	16726	215	261037	127	SKNSH-DS8482.twopass.merge150.wgt10.zgt2.wig	SK-N-SH	brain	hotspots	Hotspots
129	0.0001	1.40448	2.7069e-09	0.33967	0.0571022	0.227749	0.45159	652	32689	2044	261037	128	WERI_Rb1-DS13681.twopass.merge150.wgt10.zgt2.wig	WERI-Rb-1	eye	hotspots	Hotspots
129	1e-05	1.53065	1.81292e-07	0.425692	0.0815883	0.265779	0.585605	328	32689	914	261037	128	WERI_Rb1-DS13681.twopass.merge150.wgt10.zgt2.wig	WERI-Rb-1	eye	hotspots	Hotspots
129	1e-06	1.64841	6.38369e-06	0.49981	0.110742	0.282755	0.716865	184	32689	459	261037	128	WERI_Rb1-DS13681.twopass.merge150.wgt10.zgt2.wig	WERI-Rb-1	eye	hotspots	Hotspots
129	1e-07	1.73605	0.000187722	0.551614	0.147688	0.262145	0.841082	111	32689	253	261037	128	WERI_Rb1-DS13681.twopass.merge150.wgt10.zgt2.wig	WERI-Rb-1	eye	hotspots	Hotspots
129	5e-08	1.77492	0.000324949	0.573753	0.159617	0.260903	0.886602	97	32689	215	261037	128	WERI_Rb1-DS13681.twopass.merge150.wgt10.zgt2.wig	WERI-Rb-1	eye	hotspots	Hotspots
130	0.0001	1.49478	9.8471e-14	0.401978	0.054008	0.296123	0.507834	722	40021	2044	261037	129	wgEncodeOpenChromDnase8988tAlnAllReps.30000000.twopass.merge150.wgt10.zgt2.wig	8988T	liver	hotspots	Hotspots
130	1e-05	1.57516	6.38271e-09	0.454355	0.0782505	0.300984	0.607726	361	40021	914	261037	129	wgEncodeOpenChromDnase8988tAlnAllReps.30000000.twopass.merge150.wgt10.zgt2.wig	8988T	liver	hotspots	Hotspots
130	1e-06	1.68814	1.09286e-06	0.523625	0.107429	0.313063	0.734186	198	40021	459	261037	129	wgEncodeOpenChromDnase8988tAlnAllReps.30000000.twopass.merge150.wgt10.zgt2.wig	8988T	liver	hotspots	Hotspots
130	1e-07	1.7651	8.49131e-05	0.56821	0.144579	0.284834	0.851585	115	40021	253	261037	129	wgEncodeOpenChromDnase8988tAlnAllReps.30000000.twopass.merge150.wgt10.zgt2.wig	8988T	liver	hotspots	Hotspots
130	5e-08	1.63307	0.0017312	0.49046	0.156554	0.183614	0.797306	95	40021	215	261037	129	wgEncodeOpenChromDnase8988tAlnAllReps.30000000.twopass.merge150.wgt10.zgt2.wig	8988T	liver	hotspots	Hotspots
131	0.0001	1.54338	1.73229e-13	0.433973	0.0588999	0.31853	0.549417	613	27256	2044	261037	130	wgEncodeOpenChromDnaseAosmcSerumfreeAlnAllReps.30000000.twopass.merge150.wgt10.zgt2.wig	AoSMC	blood_vessel	hotspots	Hotspots
131	1e-05	1.63827	4.3303e-09	0.49364	0.0840802	0.328842	0.658437	308	27256	914	261037	130	wgEncodeOpenChromDnaseAosmcSerumfreeAlnAllReps.30000000.twopass.merge150.wgt10.zgt2.wig	AoSMC	blood_vessel	hotspots	Hotspots
131	1e-06	1.75731	7.02809e-07	0.563782	0.113652	0.341024	0.786541	172	27256	459	261037	130	wgEncodeOpenChromDnaseAosmcSerumfreeAlnAllReps.30000000.twopass.merge150.wgt10.zgt2.wig	AoSMC	blood_vessel	hotspots	Hotspots
131	1e-07	2.24527	8.38062e-08	0.808827	0.150936	0.512992	1.10466	110	27256	253	261037	130	wgEncodeOpenChromDnaseAosmcSerumfreeAlnAllReps.30000000.twopass.merge150.wgt10.zgt2.wig	AoSMC	blood_vessel	hotspots	Hotspots
131	5e-08	2.21694	1.06592e-06	0.796127	0.163172	0.476309	1.11594	95	27256	215	261037	130	wgEncodeOpenChromDnaseAosmcSerumfreeAlnAllReps.30000000.twopass.merge150.wgt10.zgt2.wig	AoSMC	blood_vessel	hotspots	Hotspots
132	0.0001	1.47251	1.13177e-12	0.386968	0.0543994	0.280345	0.49359	700	38574	2044	261037	131	wgEncodeOpenChromDnaseChorionAlnAllReps.30000000.twopass.merge150.wgt10.zgt2.wig	Chorion	fetal_membrane	hotspots	Hotspots
132	1e-05	1.61046	1.27127e-09	0.476522	0.0784917	0.322678	0.630365	349	38574	914	261037	131	wgEncodeOpenChromDnaseChorionAlnAllReps.30000000.twopass.merge150.wgt10.zgt2.wig	Chorion	fetal_membrane	hotspots	Hotspots
132	1e-06	1.84805	1.07641e-08	0.614132	0.107399	0.40363	0.824634	200	38574	459	261037	131	wgEncodeOpenChromDnaseChorionAlnAllReps.30000000.twopass.merge150.wgt10.zgt2.wig	Chorion	fetal_membrane	hotspots	Hotspots
132	1e-07	2.04033	8.31683e-07	0.713112	0.144713	0.429475	0.996749	118	38574	253	261037	131	wgEncodeOpenChromDnaseChorionAlnAllReps.30000000.twopass.merge150.wgt10.zgt2.wig	Chorion	fetal_membrane	hotspots	Hotspots
132	5e-08	1.86254	7.15296e-05	0.621939	0.156615	0.314974	0.928904	98	38574	215	261037	131	wgEncodeOpenChromDnaseChorionAlnAllReps.30000000.twopass.merge150.wgt10.zgt2.wig	Chorion	fetal_membrane	hotspots	Hotspots
133	0.0001	1.25924	7.2619e-05	0.230511	0.0580994	0.116637	0.344386	548	29882	2044	261037	132	wgEncodeOpenChromDnaseCllAlnAllReps.30000000.twopass.merge150.wgt10.zgt2.wig	CLL	blood	hotspots	Hotspots
133	1e-05	1.4886	1.1797e-06	0.397835	0.0818756	0.237359	0.558311	296	29882	914	261037	132	wgEncodeOpenChromDnaseCllAlnAllReps.30000000.twopass.merge150.wgt10.zgt2.wig	CLL	blood	hotspots	Hotspots
133	1e-06	1.45631	0.000759707	0.375905	0.111642	0.157088	0.594723	159	29882	459	261037	132	wgEncodeOpenChromDnaseCllAlnAllReps.30000000.twopass.merge150.wgt10.zgt2.wig	CLL	blood	hotspots	Hotspots
133	1e-07	1.67412	0.000478384	0.515285	0.147537	0.226112	0.804458	98	29882	253	261037	132	wgEncodeOpenChromDnaseCllAlnAllReps.30000000.twopass.merge150.wgt10.zgt2.wig	CLL	blood	hotspots	Hotspots
133	5e-08	1.55406	0.00588964	0.440868	0.160091	0.12709	0.754645	80	29882	215	261037	132	wgEncodeOpenChromDnaseCllAlnAllReps.30000000.twopass.merge150.wgt10.zgt2.wig	CLL	blood	hotspots	Hotspots
134	0.0001	1.47887	4.89562e-13	0.391277	0.0541322	0.285177	0.497376	784	43111	2044	261037	133	wgEncodeOpenChromDnaseFibroblAlnAllReps.30000000.twopass.merge150.wgt10.zgt2.wig	Fibrobl	skin	hotspots	Hotspots
134	1e-05	1.51778	1.15007e-07	0.41725	0.0787077	0.262983	0.571517	389	43111	914	261037	133	wgEncodeOpenChromDnaseFibroblAlnAllReps.30000000.twopass.merge150.wgt10.zgt2.wig	Fibrobl	skin	hotspots	Hotspots
134	1e-06	1.80731	4.96363e-08	0.591839	0.108542	0.379096	0.804583	221	43111	459	261037	133	wgEncodeOpenChromDnaseFibroblAlnAllReps.30000000.twopass.merge150.wgt10.zgt2.wig	Fibrobl	skin	hotspots	Hotspots
134	1e-07	1.90052	1.24041e-05	0.64213	0.146928	0.35415	0.930109	128	43111	253	261037	133	wgEncodeOpenChromDnaseFibroblAlnAllReps.30000000.twopass.merge150.wgt10.zgt2.wig	Fibrobl	skin	hotspots	Hotspots
134	5e-08	1.68934	0.000935457	0.524337	0.158446	0.213783	0.834891	106	43111	215	261037	133	wgEncodeOpenChromDnaseFibroblAlnAllReps.30000000.twopass.merge150.wgt10.zgt2.wig	Fibrobl	skin	hotspots	Hotspots
135	0.0001	1.43151	9.31553e-11	0.358727	0.0553791	0.250184	0.46727	822	44058	2044	261037	134	wgEncodeOpenChromDnaseFibropAlnAllReps.30000000.twopass.merge150.wgt10.zgt2.wig	FibroP	skin	hotspots	Hotspots
135	1e-05	1.60983	3.21363e-09	0.476131	0.0804235	0.318501	0.633761	414	44058	914	261037	134	wgEncodeOpenChromDnaseFibropAlnAllReps.30000000.twopass.merge150.wgt10.zgt2.wig	FibroP	skin	hotspots	Hotspots
135	1e-06	1.83773	4.88541e-08	0.608529	0.111546	0.3899	0.827158	232	44058	459	261037	134	wgEncodeOpenChromDnaseFibropAlnAllReps.30000000.twopass.merge150.wgt10.zgt2.wig	FibroP	skin	hotspots	Hotspots
135	1e-07	2.04148	2.70203e-06	0.713673	0.152096	0.415565	1.01178	138	44058	253	261037	134	wgEncodeOpenChromDnaseFibropAlnAllReps.30000000.twopass.merge150.wgt10.zgt2.wig	FibroP	skin	hotspots	Hotspots
135	5e-08	1.84845	0.000174274	0.614348	0.163667	0.293561	0.935134	114	44058	215	261037	134	wgEncodeOpenChromDnaseFibropAlnAllReps.30000000.twopass.merge150.wgt10.zgt2.wig	FibroP	skin	hotspots	Hotspots
136	0.0001	1.56426	7.58192e-16	0.447411	0.0555047	0.338621	0.5562	694	34488	2044	261037	135	wgEncodeOpenChromDnaseGlioblaAlnAllReps.30000000.twopass.merge150.wgt10.zgt2.wig	Gliobla	brain	hotspots	Hotspots
136	1e-05	1.64101	6.30575e-10	0.49531	0.0801136	0.338287	0.652333	344	34488	914	261037	135	wgEncodeOpenChromDnaseGlioblaAlnAllReps.30000000.twopass.merge150.wgt10.zgt2.wig	Gliobla	brain	hotspots	Hotspots
136	1e-06	1.72794	6.06956e-07	0.546932	0.109628	0.332062	0.761803	191	34488	459	261037	135	wgEncodeOpenChromDnaseGlioblaAlnAllReps.30000000.twopass.merge150.wgt10.zgt2.wig	Gliobla	brain	hotspots	Hotspots
136	1e-07	2.02749	1.55435e-06	0.7068	0.147124	0.418437	0.995162	118	34488	253	261037	135	wgEncodeOpenChromDnaseGlioblaAlnAllReps.30000000.twopass.merge150.wgt10.zgt2.wig	Gliobla	brain	hotspots	Hotspots
136	5e-08	1.91824	4.27188e-05	0.651409	0.159181	0.339415	0.963403	99	34488	215	261037	135	wgEncodeOpenChromDnaseGlioblaAlnAllReps.30000000.twopass.merge150.wgt10.zgt2.wig	Gliobla	brain	hotspots	Hotspots
137	0.0001	1.50483	9.15627e-14	0.408682	0.0548379	0.301199	0.516164	667	35586	2044	261037	136	wgEncodeOpenChromDnaseGm12891AlnAllReps.30000000.twopass.merge150.wgt10.zgt2.wig	GM12891	blood	hotspots	Hotspots
137	1e-05	1.6534	1.86283e-10	0.502835	0.0789102	0.348171	0.657499	339	35586	914	261037	136	wgEncodeOpenChromDnaseGm12891AlnAllReps.30000000.twopass.merge150.wgt10.zgt2.wig	GM12891	blood	hotspots	Hotspots
137	1e-06	1.84802	1.23863e-08	0.614114	0.107847	0.402734	0.825493	191	35586	459	261037	136	wgEncodeOpenChromDnaseGm12891AlnAllReps.30000000.twopass.merge150.wgt10.zgt2.wig	GM12891	blood	hotspots	Hotspots
137	1e-07	1.94869	4.16882e-06	0.667158	0.144947	0.383062	0.951253	111	35586	253	261037	136	wgEncodeOpenChromDnaseGm12891AlnAllReps.30000000.twopass.merge150.wgt10.zgt2.wig	GM12891	blood	hotspots	Hotspots
137	5e-08	1.92079	3.2135e-05	0.652734	0.156991	0.345032	0.960436	94	35586	215	261037	136	wgEncodeOpenChromDnaseGm12891AlnAllReps.30000000.twopass.merge150.wgt10.zgt2.wig	GM12891	blood	hotspots	Hotspots
138	0.0001	1.53035	3.97188e-15	0.425493	0.0541629	0.319334	0.531653	689	37507	2044	261037	137	wgEncodeOpenChromDnaseGm12892AlnAllReps.30000000.twopass.merge150.wgt10.zgt2.wig	GM12892	blood	hotspots	Hotspots
138	1e-05	1.69693	1.25334e-11	0.528822	0.0780673	0.37581	0.681834	349	37507	914	261037	137	wgEncodeOpenChromDnaseGm12892AlnAllReps.30000000.twopass.merge150.wgt10.zgt2.wig	GM12892	blood	hotspots	Hotspots
138	1e-06	1.83535	1.42323e-08	0.607234	0.107085	0.397347	0.817121	194	37507	459	261037	137	wgEncodeOpenChromDnaseGm12892AlnAllReps.30000000.twopass.merge150.wgt10.zgt2.wig	GM12892	blood	hotspots	Hotspots
138	1e-07	1.78518	5.82582e-05	0.57952	0.144168	0.296951	0.862089	108	37507	253	261037	137	wgEncodeOpenChromDnaseGm12892AlnAllReps.30000000.twopass.merge150.wgt10.zgt2.wig	GM12892	blood	hotspots	Hotspots
138	5e-08	1.74404	0.000369626	0.556202	0.156198	0.250053	0.862351	92	37507	215	261037	137	wgEncodeOpenChromDnaseGm12892AlnAllReps.30000000.twopass.merge150.wgt10.zgt2.wig	GM12892	blood	hotspots	Hotspots
139	0.0001	1.41728	2.03957e-09	0.348737	0.058175	0.234714	0.46276	574	27628	2044	261037	138	wgEncodeOpenChromDnaseGm18507AlnAllReps.30000000.twopass.merge150.wgt10.zgt2.wig	GM18507	blood	hotspots	Hotspots
139	1e-05	1.61264	6.83542e-09	0.477873	0.0824642	0.316244	0.639503	298	27628	914	261037	138	wgEncodeOpenChromDnaseGm18507AlnAllReps.30000000.twopass.merge150.wgt10.zgt2.wig	GM18507	blood	hotspots	Hotspots
139	1e-06	1.55427	8.87323e-05	0.441005	0.112515	0.220474	0.661535	159	27628	459	261037	138	wgEncodeOpenChromDnaseGm18507AlnAllReps.30000000.twopass.merge150.wgt10.zgt2.wig	GM18507	blood	hotspots	Hotspots
139	1e-07	1.89424	1.69658e-05	0.638818	0.148511	0.347736	0.9299	101	27628	253	261037	138	wgEncodeOpenChromDnaseGm18507AlnAllReps.30000000.twopass.merge150.wgt10.zgt2.wig	GM18507	blood	hotspots	Hotspots
139	5e-08	1.78184	0.000329602	0.577649	0.160867	0.26235	0.892948	85	27628	215	261037	138	wgEncodeOpenChromDnaseGm18507AlnAllReps.30000000.twopass.merge150.wgt10.zgt2.wig	GM18507	blood	hotspots	Hotspots
140	0.0001	1.5114	7.24326e-14	0.413039	0.0551941	0.304858	0.521219	680	35101	2044	261037	139	wgEncodeOpenChromDnaseGm19238AlnAllReps.30000000.twopass.merge150.wgt10.zgt2.wig	GM19238	blood	hotspots	Hotspots
140	1e-05	1.62078	1.27563e-09	0.482907	0.0795507	0.326988	0.638827	341	35101	914	261037	139	wgEncodeOpenChromDnaseGm19238AlnAllReps.30000000.twopass.merge150.wgt10.zgt2.wig	GM19238	blood	hotspots	Hotspots
140	1e-06	1.58727	2.33351e-05	0.462016	0.109215	0.247954	0.676077	180	35101	459	261037	139	wgEncodeOpenChromDnaseGm19238AlnAllReps.30000000.twopass.merge150.wgt10.zgt2.wig	GM19238	blood	hotspots	Hotspots
140	1e-07	1.69454	0.000308815	0.527414	0.146188	0.240887	0.813942	106	35101	253	261037	139	wgEncodeOpenChromDnaseGm19238AlnAllReps.30000000.twopass.merge150.wgt10.zgt2.wig	GM19238	blood	hotspots	Hotspots
140	5e-08	1.48364	0.0129236	0.394501	0.158697	0.0834539	0.705548	86	35101	215	261037	139	wgEncodeOpenChromDnaseGm19238AlnAllReps.30000000.twopass.merge150.wgt10.zgt2.wig	GM19238	blood	hotspots	Hotspots
141	0.0001	1.50692	2.87488e-13	0.410065	0.0561723	0.299967	0.520163	641	31684	2044	261037	140	wgEncodeOpenChromDnaseGm19239AlnAllReps.30000000.twopass.merge150.wgt10.zgt2.wig	GM19239	blood	hotspots	Hotspots
141	1e-05	1.6131	3.02682e-09	0.478159	0.080632	0.32012	0.636197	320	31684	914	261037	140	wgEncodeOpenChromDnaseGm19239AlnAllReps.30000000.twopass.merge150.wgt10.zgt2.wig	GM19239	blood	hotspots	Hotspots
141	1e-06	1.61406	1.39017e-05	0.478756	0.110175	0.262812	0.694699	173	31684	459	261037	140	wgEncodeOpenChromDnaseGm19239AlnAllReps.30000000.twopass.merge150.wgt10.zgt2.wig	GM19239	blood	hotspots	Hotspots
141	1e-07	1.87348	1.86005e-05	0.627797	0.146645	0.340372	0.915221	109	31684	253	261037	140	wgEncodeOpenChromDnaseGm19239AlnAllReps.30000000.twopass.merge150.wgt10.zgt2.wig	GM19239	blood	hotspots	Hotspots
141	5e-08	1.75993	0.000373955	0.565276	0.158883	0.253866	0.876687	92	31684	215	261037	140	wgEncodeOpenChromDnaseGm19239AlnAllReps.30000000.twopass.merge150.wgt10.zgt2.wig	GM19239	blood	hotspots	Hotspots
142	0.0001	1.37252	9.64064e-09	0.316648	0.0551947	0.208467	0.42483	705	38865	2044	261037	141	wgEncodeOpenChromDnaseGm19240AlnAllReps.30000000.twopass.merge150.wgt10.zgt2.wig	GM19240	blood	hotspots	Hotspots
142	1e-05	1.3984	2.67854e-05	0.33533	0.0798555	0.178813	0.491847	347	38865	914	261037	141	wgEncodeOpenChromDnaseGm19240AlnAllReps.30000000.twopass.merge150.wgt10.zgt2.wig	GM19240	blood	hotspots	Hotspots
142	1e-06	1.50766	0.000169744	0.410556	0.109183	0.196557	0.624556	192	38865	459	261037	141	wgEncodeOpenChromDnaseGm19240AlnAllReps.30000000.twopass.merge150.wgt10.zgt2.wig	GM19240	blood	hotspots	Hotspots
142	1e-07	1.53927	0.00323606	0.43131	0.146486	0.144197	0.718423	112	38865	253	261037	141	wgEncodeOpenChromDnaseGm19240AlnAllReps.30000000.twopass.merge150.wgt10.zgt2.wig	GM19240	blood	hotspots	Hotspots
142	5e-08	1.502	0.0102878	0.406798	0.158534	0.096072	0.717524	95	38865	215	261037	141	wgEncodeOpenChromDnaseGm19240AlnAllReps.30000000.twopass.merge150.wgt10.zgt2.wig	GM19240	blood	hotspots	Hotspots
143	0.0001	1.42435	4.34256e-10	0.353716	0.0566744	0.242634	0.464798	639	31840	2044	261037	142	wgEncodeOpenChromDnaseH9esAlnAllReps.30000000.twopass.merge150.wgt10.zgt2.wig	H9ES	es_cell	hotspots	Hotspots
143	1e-05	1.58286	1.41108e-08	0.459233	0.0809644	0.300543	0.617923	325	31840	914	261037	142	wgEncodeOpenChromDnaseH9esAlnAllReps.30000000.twopass.merge150.wgt10.zgt2.wig	H9ES	es_cell	hotspots	Hotspots
143	1e-06	1.85386	1.87979e-08	0.61727	0.109782	0.402098	0.832442	189	31840	459	261037	142	wgEncodeOpenChromDnaseH9esAlnAllReps.30000000.twopass.merge150.wgt10.zgt2.wig	H9ES	es_cell	hotspots	Hotspots
143	1e-07	2.20009	8.51669e-08	0.788496	0.147222	0.499941	1.07705	117	31840	253	261037	142	wgEncodeOpenChromDnaseH9esAlnAllReps.30000000.twopass.merge150.wgt10.zgt2.wig	H9ES	es_cell	hotspots	Hotspots
143	5e-08	2.12652	2.16648e-06	0.754485	0.159267	0.442322	1.06665	100	31840	215	261037	142	wgEncodeOpenChromDnaseH9esAlnAllReps.30000000.twopass.merge150.wgt10.zgt2.wig	H9ES	es_cell	hotspots	Hotspots
144	0.0001	1.51126	8.74033e-13	0.412946	0.0577626	0.299731	0.52616	601	27922	2044	261037	143	wgEncodeOpenChromDnaseHelas3Ifna4hAlnAllReps.30000000.twopass.merge150.wgt10.zgt2.wig	HeLa-S3	cervix	hotspots	Hotspots
144	1e-05	1.53981	1.86211e-07	0.431658	0.0828106	0.26935	0.593967	301	27922	914	261037	143	wgEncodeOpenChromDnaseHelas3Ifna4hAlnAllReps.30000000.twopass.merge150.wgt10.zgt2.wig	HeLa-S3	cervix	hotspots	Hotspots
144	1e-06	1.69685	2.20897e-06	0.528776	0.111714	0.309817	0.747735	171	27922	459	261037	143	wgEncodeOpenChromDnaseHelas3Ifna4hAlnAllReps.30000000.twopass.merge150.wgt10.zgt2.wig	HeLa-S3	cervix	hotspots	Hotspots
144	1e-07	2.06219	1.0171e-06	0.723769	0.148061	0.433568	1.01397	109	27922	253	261037	143	wgEncodeOpenChromDnaseHelas3Ifna4hAlnAllReps.30000000.twopass.merge150.wgt10.zgt2.wig	HeLa-S3	cervix	hotspots	Hotspots
144	5e-08	1.96384	2.51486e-05	0.674902	0.160177	0.360954	0.988849	92	27922	215	261037	143	wgEncodeOpenChromDnaseHelas3Ifna4hAlnAllReps.30000000.twopass.merge150.wgt10.zgt2.wig	HeLa-S3	cervix	hotspots	Hotspots
145	0.0001	1.55728	8.81502e-16	0.442938	0.0550759	0.334989	0.550887	685	35559	2044	261037	144	wgEncodeOpenChromDnaseHepatocytesAlnAllReps.30000000.twopass.merge150.wgt10.zgt2.wig	Hepatocytes	liver	hotspots	Hotspots
145	1e-05	1.61637	1.623e-09	0.480181	0.0796103	0.324145	0.636218	337	35559	914	261037	144	wgEncodeOpenChromDnaseHepatocytesAlnAllReps.30000000.twopass.merge150.wgt10.zgt2.wig	Hepatocytes	liver	hotspots	Hotspots
145	1e-06	1.93278	1.21078e-09	0.65896	0.108403	0.44649	0.871429	195	35559	459	261037	144	wgEncodeOpenChromDnaseHepatocytesAlnAllReps.30000000.twopass.merge150.wgt10.zgt2.wig	Hepatocytes	liver	hotspots	Hotspots
145	1e-07	2.2885	1.43266e-08	0.827895	0.146028	0.541681	1.11411	121	35559	253	261037	144	wgEncodeOpenChromDnaseHepatocytesAlnAllReps.30000000.twopass.merge150.wgt10.zgt2.wig	Hepatocytes	liver	hotspots	Hotspots
145	5e-08	2.1	2.61101e-06	0.741935	0.157883	0.432484	1.05139	101	35559	215	261037	144	wgEncodeOpenChromDnaseHepatocytesAlnAllReps.30000000.twopass.merge150.wgt10.zgt2.wig	Hepatocytes	liver	hotspots	Hotspots
146	0.0001	1.55128	4.1091e-14	0.43908	0.0580986	0.325206	0.552953	602	27380	2044	261037	145	wgEncodeOpenChromDnaseHpde6e6e7AlnAllReps.30000000.twopass.merge150.wgt10.zgt2.wig	HPDE6-E6E7	pancreatic_duct	hotspots	Hotspots
146	1e-05	1.58282	3.5132e-08	0.459209	0.0832847	0.295971	0.622447	301	27380	914	261037	145	wgEncodeOpenChromDnaseHpde6e6e7AlnAllReps.30000000.twopass.merge150.wgt10.zgt2.wig	HPDE6-E6E7	pancreatic_duct	hotspots	Hotspots
146	1e-06	1.75191	5.97199e-07	0.560709	0.112319	0.340564	0.780854	170	27380	459	261037	145	wgEncodeOpenChromDnaseHpde6e6e7AlnAllReps.30000000.twopass.merge150.wgt10.zgt2.wig	HPDE6-E6E7	pancreatic_duct	hotspots	Hotspots
146	1e-07	2.01134	2.72086e-06	0.698801	0.148971	0.406817	0.990785	104	27380	253	261037	145	wgEncodeOpenChromDnaseHpde6e6e7AlnAllReps.30000000.twopass.merge150.wgt10.zgt2.wig	HPDE6-E6E7	pancreatic_duct	hotspots	Hotspots
146	5e-08	2.00357	1.60551e-05	0.694929	0.161098	0.379176	1.01068	90	27380	215	261037	145	wgEncodeOpenChromDnaseHpde6e6e7AlnAllReps.30000000.twopass.merge150.wgt10.zgt2.wig	HPDE6-E6E7	pancreatic_duct	hotspots	Hotspots
147	0.0001	1.65051	2.8951e-18	0.501086	0.0574937	0.388398	0.613773	610	27332	2044	261037	146	wgEncodeOpenChromDnaseHtr8AlnAllReps.30000000.twopass.merge150.wgt10.zgt2.wig	HTR8svn	blastula	hotspots	Hotspots
147	1e-05	1.73414	2.34035e-11	0.550512	0.0823745	0.389058	0.711966	309	27332	914	261037	146	wgEncodeOpenChromDnaseHtr8AlnAllReps.30000000.twopass.merge150.wgt10.zgt2.wig	HTR8svn	blastula	hotspots	Hotspots
147	1e-06	1.92323	4.45663e-09	0.654007	0.111486	0.435495	0.872519	177	27332	459	261037	146	wgEncodeOpenChromDnaseHtr8AlnAllReps.30000000.twopass.merge150.wgt10.zgt2.wig	HTR8svn	blastula	hotspots	Hotspots
147	1e-07	2.19136	1.27154e-07	0.784524	0.148502	0.493459	1.07559	109	27332	253	261037	146	wgEncodeOpenChromDnaseHtr8AlnAllReps.30000000.twopass.merge150.wgt10.zgt2.wig	HTR8svn	blastula	hotspots	Hotspots
147	5e-08	2.0972	4.04871e-06	0.740605	0.160691	0.42565	1.05556	91	27332	215	261037	146	wgEncodeOpenChromDnaseHtr8AlnAllReps.30000000.twopass.merge150.wgt10.zgt2.wig	HTR8svn	blastula	hotspots	Hotspots
148	0.0001	1.66293	1.34101e-20	0.508581	0.0546573	0.401453	0.615709	742	37241	2044	261037	147	wgEncodeOpenChromDnaseHuh75AlnAllReps.30000000.twopass.merge150.wgt10.zgt2.wig	Huh-7.5	liver	hotspots	Hotspots
148	1e-05	1.77764	3.7e-13	0.575286	0.0791739	0.420105	0.730467	376	37241	914	261037	147	wgEncodeOpenChromDnaseHuh75AlnAllReps.30000000.twopass.merge150.wgt10.zgt2.wig	Huh-7.5	liver	hotspots	Hotspots
148	1e-06	1.93935	1.17263e-09	0.662353	0.108869	0.448969	0.875736	206	37241	459	261037	147	wgEncodeOpenChromDnaseHuh75AlnAllReps.30000000.twopass.merge150.wgt10.zgt2.wig	Huh-7.5	liver	hotspots	Hotspots
148	1e-07	2.20079	8.30124e-08	0.788816	0.147155	0.500393	1.07724	123	37241	253	261037	147	wgEncodeOpenChromDnaseHuh75AlnAllReps.30000000.twopass.merge150.wgt10.zgt2.wig	Huh-7.5	liver	hotspots	Hotspots
148	5e-08	2.03345	8.04191e-06	0.709736	0.158989	0.398118	1.02135	103	37241	215	261037	147	wgEncodeOpenChromDnaseHuh75AlnAllReps.30000000.twopass.merge150.wgt10.zgt2.wig	Huh-7.5	liver	hotspots	Hotspots
149	0.0001	1.45194	3.42347e-11	0.3729	0.0562689	0.262613	0.483187	642	32453	2044	261037	148	wgEncodeOpenChromDnaseHuh7AlnAllReps.30000000.twopass.merge150.wgt10.zgt2.wig	Huh-7	liver	hotspots	Hotspots
149	1e-05	1.58567	1.09213e-08	0.461007	0.0806553	0.302922	0.619091	326	32453	914	261037	148	wgEncodeOpenChromDnaseHuh7AlnAllReps.30000000.twopass.merge150.wgt10.zgt2.wig	Huh-7	liver	hotspots	Hotspots
149	1e-06	1.75375	3.09223e-07	0.561759	0.109767	0.346615	0.776902	183	32453	459	261037	148	wgEncodeOpenChromDnaseHuh7AlnAllReps.30000000.twopass.merge150.wgt10.zgt2.wig	Huh-7	liver	hotspots	Hotspots
149	1e-07	1.96389	4.31231e-06	0.674925	0.146859	0.387081	0.962769	110	32453	253	261037	148	wgEncodeOpenChromDnaseHuh7AlnAllReps.30000000.twopass.merge150.wgt10.zgt2.wig	Huh-7	liver	hotspots	Hotspots
149	5e-08	1.87218	8.00215e-05	0.627102	0.158988	0.315486	0.938719	93	32453	215	261037	148	wgEncodeOpenChromDnaseHuh7AlnAllReps.30000000.twopass.merge150.wgt10.zgt2.wig	Huh-7	liver	hotspots	Hotspots
150	0.0001	1.3617	1.11573e-08	0.308733	0.0540486	0.202797	0.414668	698	41135	2044	261037	149	wgEncodeOpenChromDnaseIpsAlnAllReps.30000000.twopass.merge150.wgt10.zgt2.wig	iPS	ips_cell	hotspots	Hotspots
150	1e-05	1.40384	1.47678e-05	0.339215	0.0783021	0.185742	0.492687	341	41135	914	261037	149	wgEncodeOpenChromDnaseIpsAlnAllReps.30000000.twopass.merge150.wgt10.zgt2.wig	iPS	ips_cell	hotspots	Hotspots
150	1e-06	1.42389	0.00101094	0.353393	0.107497	0.142698	0.564087	185	41135	459	261037	149	wgEncodeOpenChromDnaseIpsAlnAllReps.30000000.twopass.merge150.wgt10.zgt2.wig	iPS	ips_cell	hotspots	Hotspots
150	1e-07	1.59463	0.00119949	0.466643	0.14407	0.184266	0.749021	110	41135	253	261037	149	wgEncodeOpenChromDnaseIpsAlnAllReps.30000000.twopass.merge150.wgt10.zgt2.wig	iPS	ips_cell	hotspots	Hotspots
150	5e-08	1.45542	0.016286	0.375296	0.156214	0.069116	0.681477	91	41135	215	261037	149	wgEncodeOpenChromDnaseIpsAlnAllReps.30000000.twopass.merge150.wgt10.zgt2.wig	iPS	ips_cell	hotspots	Hotspots
151	0.0001	1.47327	5.17367e-12	0.387485	0.0561513	0.277428	0.497542	636	32427	2044	261037	150	wgEncodeOpenChromDnaseLncapAndroAlnAllReps.30000000.twopass.merge150.wgt10.zgt2.wig	LNCaP	prostate	hotspots	Hotspots
151	1e-05	1.74407	3.67637e-12	0.556222	0.0800424	0.399339	0.713105	335	32427	914	261037	150	wgEncodeOpenChromDnaseLncapAndroAlnAllReps.30000000.twopass.merge150.wgt10.zgt2.wig	LNCaP	prostate	hotspots	Hotspots
151	1e-06	2.07976	1.89645e-11	0.73225	0.109067	0.51848	0.946021	196	32427	459	261037	150	wgEncodeOpenChromDnaseLncapAndroAlnAllReps.30000000.twopass.merge150.wgt10.zgt2.wig	LNCaP	prostate	hotspots	Hotspots
151	1e-07	2.30451	1.28004e-08	0.834866	0.146758	0.547219	1.12251	116	32427	253	261037	150	wgEncodeOpenChromDnaseLncapAndroAlnAllReps.30000000.twopass.merge150.wgt10.zgt2.wig	LNCaP	prostate	hotspots	Hotspots
151	5e-08	2.19249	7.68032e-07	0.785038	0.158808	0.473775	1.0963	97	32427	215	261037	150	wgEncodeOpenChromDnaseLncapAndroAlnAllReps.30000000.twopass.merge150.wgt10.zgt2.wig	LNCaP	prostate	hotspots	Hotspots
152	0.0001	1.44659	6.64225e-11	0.36921	0.0565533	0.258365	0.480054	618	31637	2044	261037	151	wgEncodeOpenChromDnaseMcf7HypoxlacAlnAllReps.30000000.twopass.merge150.wgt10.zgt2.wig	MCF-7	breast	hotspots	Hotspots
152	1e-05	1.49819	6.53068e-07	0.404258	0.0812607	0.244987	0.563529	305	31637	914	261037	151	wgEncodeOpenChromDnaseMcf7HypoxlacAlnAllReps.30000000.twopass.merge150.wgt10.zgt2.wig	MCF-7	breast	hotspots	Hotspots
152	1e-06	1.63086	9.03162e-06	0.489105	0.11018	0.273152	0.705058	170	31637	459	261037	151	wgEncodeOpenChromDnaseMcf7HypoxlacAlnAllReps.30000000.twopass.merge150.wgt10.zgt2.wig	MCF-7	breast	hotspots	Hotspots
152	1e-07	1.97504	3.40961e-06	0.680588	0.146537	0.393374	0.967801	106	31637	253	261037	151	wgEncodeOpenChromDnaseMcf7HypoxlacAlnAllReps.30000000.twopass.merge150.wgt10.zgt2.wig	MCF-7	breast	hotspots	Hotspots
152	5e-08	1.82004	0.000161062	0.598858	0.158707	0.287793	0.909924	88	31637	215	261037	151	wgEncodeOpenChromDnaseMcf7HypoxlacAlnAllReps.30000000.twopass.merge150.wgt10.zgt2.wig	MCF-7	breast	hotspots	Hotspots
153	0.0001	1.44238	9.77766e-12	0.366296	0.0537901	0.260868	0.471725	779	44236	2044	261037	152	wgEncodeOpenChromDnaseMedulloAlnAllReps.30000000.twopass.merge150.wgt10.zgt2.wig	Medullo	brain	hotspots	Hotspots
153	1e-05	1.50569	1.62913e-07	0.409251	0.0781412	0.256095	0.562408	380	44236	914	261037	152	wgEncodeOpenChromDnaseMedulloAlnAllReps.30000000.twopass.merge150.wgt10.zgt2.wig	Medullo	brain	hotspots	Hotspots
153	1e-06	1.76584	1.28378e-07	0.568626	0.107671	0.357591	0.779661	217	44236	459	261037	152	wgEncodeOpenChromDnaseMedulloAlnAllReps.30000000.twopass.merge150.wgt10.zgt2.wig	Medullo	brain	hotspots	Hotspots
153	1e-07	1.95053	4.7217e-06	0.6681	0.145976	0.381988	0.954212	126	44236	253	261037	152	wgEncodeOpenChromDnaseMedulloAlnAllReps.30000000.twopass.merge150.wgt10.zgt2.wig	Medullo	brain	hotspots	Hotspots
153	5e-08	1.87723	6.64929e-05	0.629795	0.157903	0.320305	0.939284	106	44236	215	261037	152	wgEncodeOpenChromDnaseMedulloAlnAllReps.30000000.twopass.merge150.wgt10.zgt2.wig	Medullo	brain	hotspots	Hotspots
154	0.0001	1.44252	6.51363e-11	0.366392	0.0560966	0.256443	0.476341	875	47265	2044	261037	153	wgEncodeOpenChromDnaseMelanoAlnAllReps.30000000.twopass.merge150.wgt10.zgt2.wig	Melano	skin	hotspots	Hotspots
154	1e-05	1.40671	3.03797e-05	0.34125	0.0818228	0.180878	0.501623	418	47265	914	261037	153	wgEncodeOpenChromDnaseMelanoAlnAllReps.30000000.twopass.merge150.wgt10.zgt2.wig	Melano	skin	hotspots	Hotspots
154	1e-06	1.41304	0.00220843	0.345744	0.112964	0.124336	0.567152	224	47265	459	261037	153	wgEncodeOpenChromDnaseMelanoAlnAllReps.30000000.twopass.merge150.wgt10.zgt2.wig	Melano	skin	hotspots	Hotspots
154	1e-07	1.6149	0.00181414	0.479276	0.153659	0.178104	0.780448	136	47265	253	261037	153	wgEncodeOpenChromDnaseMelanoAlnAllReps.30000000.twopass.merge150.wgt10.zgt2.wig	Melano	skin	hotspots	Hotspots
154	5e-08	1.47004	0.0198717	0.385292	0.165449	0.0610113	0.709572	115	47265	215	261037	153	wgEncodeOpenChromDnaseMelanoAlnAllReps.30000000.twopass.merge150.wgt10.zgt2.wig	Melano	skin	hotspots	Hotspots
155	0.0001	1.51606	1.91782e-13	0.416112	0.05658	0.305215	0.527009	678	32343	2044	261037	154	wgEncodeOpenChromDnaseMyometrAlnAllReps.30000000.twopass.merge150.wgt10.zgt2.wig	Myometr	myometrium	hotspots	Hotspots
155	1e-05	1.61032	4.75291e-09	0.476432	0.0813635	0.31696	0.635905	337	32343	914	261037	154	wgEncodeOpenChromDnaseMyometrAlnAllReps.30000000.twopass.merge150.wgt10.zgt2.wig	Myometr	myometrium	hotspots	Hotspots
155	1e-06	1.5688	5.19938e-05	0.450308	0.111284	0.232192	0.668425	180	32343	459	261037	154	wgEncodeOpenChromDnaseMyometrAlnAllReps.30000000.twopass.merge150.wgt10.zgt2.wig	Myometr	myometrium	hotspots	Hotspots
155	1e-07	1.74632	0.000170758	0.557513	0.148324	0.266799	0.848228	110	32343	253	261037	154	wgEncodeOpenChromDnaseMyometrAlnAllReps.30000000.twopass.merge150.wgt10.zgt2.wig	Myometr	myometrium	hotspots	Hotspots
155	5e-08	1.55049	0.00637003	0.438573	0.160761	0.123481	0.753666	91	32343	215	261037	154	wgEncodeOpenChromDnaseMyometrAlnAllReps.30000000.twopass.merge150.wgt10.zgt2.wig	Myometr	myometrium	hotspots	Hotspots
156	0.0001	1.55283	1.83424e-16	0.440079	0.0534566	0.335304	0.544854	858	47372	2044	261037	155	wgEncodeOpenChromDnaseOsteoblAlnAllReps.30000000.twopass.merge150.wgt10.zgt2.wig	Osteobl	bone	hotspots	Hotspots
156	1e-05	1.58749	3.30542e-09	0.462154	0.0781238	0.309031	0.615277	414	47372	914	261037	155	wgEncodeOpenChromDnaseOsteoblAlnAllReps.30000000.twopass.merge150.wgt10.zgt2.wig	Osteobl	bone	hotspots	Hotspots
156	1e-06	1.594	1.62178e-05	0.466249	0.108142	0.254291	0.678207	221	47372	459	261037	155	wgEncodeOpenChromDnaseOsteoblAlnAllReps.30000000.twopass.merge150.wgt10.zgt2.wig	Osteobl	bone	hotspots	Hotspots
156	1e-07	1.75095	0.000135342	0.560157	0.146771	0.272485	0.847829	130	47372	253	261037	155	wgEncodeOpenChromDnaseOsteoblAlnAllReps.30000000.twopass.merge150.wgt10.zgt2.wig	Osteobl	bone	hotspots	Hotspots
156	5e-08	1.57062	0.00433858	0.45147	0.158275	0.14125	0.76169	108	47372	215	261037	155	wgEncodeOpenChromDnaseOsteoblAlnAllReps.30000000.twopass.merge150.wgt10.zgt2.wig	Osteobl	bone	hotspots	Hotspots
157	0.0001	1.60778	1.13733e-17	0.474852	0.0554791	0.366113	0.583591	795	39317	2044	261037	156	wgEncodeOpenChromDnasePanisdAlnAllReps.30000000.twopass.merge150.wgt10.zgt2.wig	PanIsletD	pancreas	hotspots	Hotspots
157	1e-05	1.71955	1.67941e-11	0.542063	0.0805265	0.384231	0.699895	394	39317	914	261037	156	wgEncodeOpenChromDnasePanisdAlnAllReps.30000000.twopass.merge150.wgt10.zgt2.wig	PanIsletD	pancreas	hotspots	Hotspots
157	1e-06	2.05535	1.00574e-10	0.720444	0.111419	0.502063	0.938825	224	39317	459	261037	156	wgEncodeOpenChromDnasePanisdAlnAllReps.30000000.twopass.merge150.wgt10.zgt2.wig	PanIsletD	pancreas	hotspots	Hotspots
157	1e-07	2.09135	9.96369e-07	0.737811	0.150809	0.442225	1.0334	130	39317	253	261037	156	wgEncodeOpenChromDnasePanisdAlnAllReps.30000000.twopass.merge150.wgt10.zgt2.wig	PanIsletD	pancreas	hotspots	Hotspots
157	5e-08	1.90567	7.26875e-05	0.644836	0.162537	0.326263	0.963408	109	39317	215	261037	156	wgEncodeOpenChromDnasePanisdAlnAllReps.30000000.twopass.merge150.wgt10.zgt2.wig	PanIsletD	pancreas	hotspots	Hotspots
158	0.0001	1.39894	9.82302e-10	0.335715	0.0549248	0.228062	0.443367	701	38898	2044	261037	157	wgEncodeOpenChromDnasePanisletsAlnAllReps.30000000.twopass.merge150.wgt10.zgt2.wig	PanIslets	pancreas	hotspots	Hotspots
158	1e-05	1.42454	8.52528e-06	0.353851	0.0794895	0.198052	0.509651	344	38898	914	261037	157	wgEncodeOpenChromDnasePanisletsAlnAllReps.30000000.twopass.merge150.wgt10.zgt2.wig	PanIslets	pancreas	hotspots	Hotspots
158	1e-06	1.54964	5.54274e-05	0.438025	0.108651	0.225069	0.650982	188	38898	459	261037	157	wgEncodeOpenChromDnasePanisletsAlnAllReps.30000000.twopass.merge150.wgt10.zgt2.wig	PanIslets	pancreas	hotspots	Hotspots
158	1e-07	1.58434	0.00159855	0.460169	0.1458	0.174402	0.745937	108	38898	253	261037	157	wgEncodeOpenChromDnasePanisletsAlnAllReps.30000000.twopass.merge150.wgt10.zgt2.wig	PanIslets	pancreas	hotspots	Hotspots
158	5e-08	1.47218	0.0143038	0.386747	0.157885	0.0772917	0.696202	90	38898	215	261037	157	wgEncodeOpenChromDnasePanisletsAlnAllReps.30000000.twopass.merge150.wgt10.zgt2.wig	PanIslets	pancreas	hotspots	Hotspots
159	0.0001	1.48784	3.45449e-13	0.397322	0.0546119	0.290283	0.504361	802	42434	2044	261037	158	wgEncodeOpenChromDnasePhteAlnAllReps.30000000.twopass.merge150.wgt10.zgt2.wig	pHTE	epithelium	hotspots	Hotspots
159	1e-05	1.61095	1.81477e-09	0.476821	0.0792908	0.321411	0.632231	400	42434	914	261037	158	wgEncodeOpenChromDnasePhteAlnAllReps.30000000.twopass.merge150.wgt10.zgt2.wig	pHTE	epithelium	hotspots	Hotspots
159	1e-06	1.81644	5.05542e-08	0.596881	0.109532	0.382197	0.811564	225	42434	459	261037	158	wgEncodeOpenChromDnasePhteAlnAllReps.30000000.twopass.merge150.wgt10.zgt2.wig	pHTE	epithelium	hotspots	Hotspots
159	1e-07	1.96125	5.72669e-06	0.673584	0.14849	0.382545	0.964624	133	42434	253	261037	158	wgEncodeOpenChromDnasePhteAlnAllReps.30000000.twopass.merge150.wgt10.zgt2.wig	pHTE	epithelium	hotspots	Hotspots
159	5e-08	1.7959	0.000256977	0.585507	0.160184	0.271545	0.899468	111	42434	215	261037	158	wgEncodeOpenChromDnasePhteAlnAllReps.30000000.twopass.merge150.wgt10.zgt2.wig	pHTE	epithelium	hotspots	Hotspots
160	0.0001	1.54813	1.80781e-15	0.437049	0.054948	0.329351	0.544747	771	39062	2044	261037	159	wgEncodeOpenChromDnaseProgfibAlnAllReps.30000000.twopass.merge150.wgt10.zgt2.wig	ProgFib	skin	hotspots	Hotspots
160	1e-05	1.77383	5.56777e-13	0.573141	0.0794852	0.41735	0.728932	394	39062	914	261037	159	wgEncodeOpenChromDnaseProgfibAlnAllReps.30000000.twopass.merge150.wgt10.zgt2.wig	ProgFib	skin	hotspots	Hotspots
160	1e-06	1.97173	6.02848e-10	0.67891	0.109684	0.463929	0.893891	219	39062	459	261037	159	wgEncodeOpenChromDnaseProgfibAlnAllReps.30000000.twopass.merge150.wgt10.zgt2.wig	ProgFib	skin	hotspots	Hotspots
160	1e-07	2.08113	7.89978e-07	0.73291	0.148428	0.441992	1.02383	128	39062	253	261037	159	wgEncodeOpenChromDnaseProgfibAlnAllReps.30000000.twopass.merge150.wgt10.zgt2.wig	ProgFib	skin	hotspots	Hotspots
160	5e-08	1.93806	3.66348e-05	0.661685	0.160302	0.347493	0.975878	108	39062	215	261037	159	wgEncodeOpenChromDnaseProgfibAlnAllReps.30000000.twopass.merge150.wgt10.zgt2.wig	ProgFib	skin	hotspots	Hotspots
161	0.0001	1.5197	6.56756e-14	0.418514	0.0558299	0.309088	0.527941	671	33529	2044	261037	160	wgEncodeOpenChromDnaseStellateAlnAllReps.30000000.twopass.merge150.wgt10.zgt2.wig	Stellate	liver	hotspots	Hotspots
161	1e-05	1.64558	5.55839e-10	0.498093	0.0803056	0.340694	0.655492	337	33529	914	261037	160	wgEncodeOpenChromDnaseStellateAlnAllReps.30000000.twopass.merge150.wgt10.zgt2.wig	Stellate	liver	hotspots	Hotspots
161	1e-06	1.72697	6.5005e-07	0.546368	0.109807	0.331146	0.761589	184	33529	459	261037	160	wgEncodeOpenChromDnaseStellateAlnAllReps.30000000.twopass.merge150.wgt10.zgt2.wig	Stellate	liver	hotspots	Hotspots
161	1e-07	2.06633	8.15438e-07	0.725776	0.147167	0.437328	1.01422	114	33529	253	261037	160	wgEncodeOpenChromDnaseStellateAlnAllReps.30000000.twopass.merge150.wgt10.zgt2.wig	Stellate	liver	hotspots	Hotspots
161	5e-08	1.89971	5.57702e-05	0.641701	0.15923	0.32961	0.953791	95	33529	215	261037	160	wgEncodeOpenChromDnaseStellateAlnAllReps.30000000.twopass.merge150.wgt10.zgt2.wig	Stellate	liver	hotspots	Hotspots
162	0.0001	1.46773	1.13074e-11	0.383719	0.0565224	0.272935	0.494502	647	32121	2044	261037	161	wgEncodeOpenChromDnaseT47dAlnAllReps.30000000.twopass.merge150.wgt10.zgt2.wig	T-47D	breast	hotspots	Hotspots
162	1e-05	1.57061	2.55889e-08	0.451465	0.0810644	0.292579	0.610351	326	32121	914	261037	161	wgEncodeOpenChromDnaseT47dAlnAllReps.30000000.twopass.merge150.wgt10.zgt2.wig	T-47D	breast	hotspots	Hotspots
162	1e-06	1.86718	1.3077e-08	0.624431	0.109837	0.40915	0.839712	192	32121	459	261037	161	wgEncodeOpenChromDnaseT47dAlnAllReps.30000000.twopass.merge150.wgt10.zgt2.wig	T-47D	breast	hotspots	Hotspots
162	1e-07	2.16913	1.42916e-07	0.774327	0.14717	0.485874	1.06278	116	32121	253	261037	161	wgEncodeOpenChromDnaseT47dAlnAllReps.30000000.twopass.merge150.wgt10.zgt2.wig	T-47D	breast	hotspots	Hotspots
162	5e-08	2.14376	1.69741e-06	0.76256	0.159316	0.450301	1.07482	99	32121	215	261037	161	wgEncodeOpenChromDnaseT47dAlnAllReps.30000000.twopass.merge150.wgt10.zgt2.wig	T-47D	breast	hotspots	Hotspots
163	0.0001	1.37483	1.9535e-08	0.318333	0.0566824	0.207235	0.42943	631	32774	2044	261037	162	wgEncodeOpenChromDnaseUrotsaAlnAllReps.30000000.twopass.merge150.wgt10.zgt2.wig	Urothelia	urothelium	hotspots	Hotspots
163	1e-05	1.45864	3.40792e-06	0.377504	0.0812786	0.218198	0.53681	314	32774	914	261037	162	wgEncodeOpenChromDnaseUrotsaAlnAllReps.30000000.twopass.merge150.wgt10.zgt2.wig	Urothelia	urothelium	hotspots	Hotspots
163	1e-06	1.52846	0.000124502	0.424258	0.110568	0.207545	0.640971	174	32774	459	261037	162	wgEncodeOpenChromDnaseUrotsaAlnAllReps.30000000.twopass.merge150.wgt10.zgt2.wig	Urothelia	urothelium	hotspots	Hotspots
163	1e-07	1.60189	0.00139841	0.471185	0.147477	0.182131	0.76024	103	32774	253	261037	162	wgEncodeOpenChromDnaseUrotsaAlnAllReps.30000000.twopass.merge150.wgt10.zgt2.wig	Urothelia	urothelium	hotspots	Hotspots
163	5e-08	1.59332	0.00349788	0.465819	0.159515	0.153169	0.778469	89	32774	215	261037	162	wgEncodeOpenChromDnaseUrotsaAlnAllReps.30000000.twopass.merge150.wgt10.zgt2.wig	Urothelia	urothelium	hotspots	Hotspots
164	0.0001	1.35316	7.15123e-08	0.302442	0.0561395	0.192409	0.412476	665	35531	2044	261037	163	wgEncodeOpenChromDnaseUrotsaUt189AlnAllReps.30000000.twopass.merge150.wgt10.zgt2.wig	Urothelia	urothelium	hotspots	Hotspots
164	1e-05	1.36318	0.000130835	0.30982	0.0810012	0.151057	0.468582	324	35531	914	261037	163	wgEncodeOpenChromDnaseUrotsaUt189AlnAllReps.30000000.twopass.merge150.wgt10.zgt2.wig	Urothelia	urothelium	hotspots	Hotspots
164	1e-06	1.50613	0.000198163	0.409546	0.110053	0.193842	0.62525	183	35531	459	261037	163	wgEncodeOpenChromDnaseUrotsaUt189AlnAllReps.30000000.twopass.merge150.wgt10.zgt2.wig	Urothelia	urothelium	hotspots	Hotspots
164	1e-07	1.61903	0.00105635	0.481827	0.14712	0.193473	0.770182	109	35531	253	261037	163	wgEncodeOpenChromDnaseUrotsaUt189AlnAllReps.30000000.twopass.merge150.wgt10.zgt2.wig	Urothelia	urothelium	hotspots	Hotspots
164	5e-08	1.59825	0.00321684	0.468909	0.159156	0.156963	0.780855	94	35531	215	261037	163	wgEncodeOpenChromDnaseUrotsaUt189AlnAllReps.30000000.twopass.merge150.wgt10.zgt2.wig	Urothelia	urothelium	hotspots	Hotspots
165	0.0001	1.73743	1.05493e-20	0.552407	0.0592052	0.436365	0.66845	563	22982	2044	261037	164	WI_38-DS14315.twopass.merge150.wgt10.zgt2.wig	WI-38	embryonic_lung	hotspots	Hotspots
165	1e-05	2.00562	8.12818e-17	0.695951	0.083554	0.532185	0.859717	295	22982	914	261037	164	WI_38-DS14315.twopass.merge150.wgt10.zgt2.wig	WI-38	embryonic_lung	hotspots	Hotspots
165	1e-06	2.32116	6.59454e-14	0.842067	0.11234	0.621881	1.06225	172	22982	459	261037	164	WI_38-DS14315.twopass.merge150.wgt10.zgt2.wig	WI-38	embryonic_lung	hotspots	Hotspots
165	1e-07	2.71508	2.14687e-11	0.998822	0.149174	0.70644	1.2912	108	22982	253	261037	164	WI_38-DS14315.twopass.merge150.wgt10.zgt2.wig	WI-38	embryonic_lung	hotspots	Hotspots
165	5e-08	2.6505	1.51948e-09	0.974748	0.161321	0.658559	1.29094	93	22982	215	261037	164	WI_38-DS14315.twopass.merge150.wgt10.zgt2.wig	WI-38	embryonic_lung	hotspots	Hotspots
166	0.0001	1.59799	1.26219e-16	0.468744	0.0566314	0.357746	0.579741	651	31175	2044	261037	165	WI_38_TAM-DS14323.twopass.merge150.wgt10.zgt2.wig	WI-38	embryonic_lung	hotspots	Hotspots
166	1e-05	1.72713	1.7197e-11	0.546463	0.0812217	0.387268	0.705657	331	31175	914	261037	165	WI_38_TAM-DS14323.twopass.merge150.wgt10.zgt2.wig	WI-38	embryonic_lung	hotspots	Hotspots
166	1e-06	1.97729	6.61822e-10	0.681725	0.110402	0.465338	0.898112	191	31175	459	261037	165	WI_38_TAM-DS14323.twopass.merge150.wgt10.zgt2.wig	WI-38	embryonic_lung	hotspots	Hotspots
166	1e-07	2.22576	6.30254e-08	0.8001	0.147893	0.51023	1.08997	117	31175	253	261037	165	WI_38_TAM-DS14323.twopass.merge150.wgt10.zgt2.wig	WI-38	embryonic_lung	hotspots	Hotspots
166	5e-08	2.18149	1.09131e-06	0.78001	0.160021	0.466369	1.09365	101	31175	215	261037	165	WI_38_TAM-DS14323.twopass.merge150.wgt10.zgt2.wig	WI-38	embryonic_lung	hotspots	Hotspots
167	0.0001	1.62788	4.85801e-11	0.487281	0.0741086	0.342028	0.632534	273	9536	2044	261037	166	A549-all.fdr0.01.bed	A549	epithelium	peaks	Peaks
167	1e-05	1.72747	1.06964e-07	0.54666	0.102862	0.34505	0.74827	143	9536	914	261037	166	A549-all.fdr0.01.bed	A549	epithelium	peaks	Peaks
167	1e-06	1.89841	1.59186e-06	0.641015	0.133563	0.379232	0.902799	84	9536	459	261037	166	A549-all.fdr0.01.bed	A549	epithelium	peaks	Peaks
167	1e-07	2.16535	5.24503e-06	0.772582	0.169621	0.440124	1.10504	56	9536	253	261037	166	A549-all.fdr0.01.bed	A549	epithelium	peaks	Peaks
167	5e-08	2.33059	2.69812e-06	0.84612	0.180311	0.49271	1.19953	51	9536	215	261037	166	A549-all.fdr0.01.bed	A549	epithelium	peaks	Peaks
168	0.0001	1.6662	2.30369e-13	0.510547	0.0696528	0.374027	0.647066	320	11417	2044	261037	167	Adult_Th0_AllReps.30000000.hotspot.twopass.fdr0.01.merge.pks.bed	Adult_CD4+	blood	peaks	Peaks
168	1e-05	1.69788	6.56437e-08	0.529382	0.0979846	0.337332	0.721432	162	11417	914	261037	167	Adult_Th0_AllReps.30000000.hotspot.twopass.fdr0.01.merge.pks.bed	Adult_CD4+	blood	peaks	Peaks
168	1e-06	1.73627	2.16664e-05	0.551741	0.129913	0.29711	0.806371	92	11417	459	261037	167	Adult_Th0_AllReps.30000000.hotspot.twopass.fdr0.01.merge.pks.bed	Adult_CD4+	blood	peaks	Peaks
168	1e-07	2.00387	2.6375e-05	0.69508	0.165389	0.370918	1.01924	59	11417	253	261037	167	Adult_Th0_AllReps.30000000.hotspot.twopass.fdr0.01.merge.pks.bed	Adult_CD4+	blood	peaks	Peaks
168	5e-08	2.05709	4.83069e-05	0.721292	0.177498	0.373397	1.06919	52	11417	215	261037	167	Adult_Th0_AllReps.30000000.hotspot.twopass.fdr0.01.merge.pks.bed	Adult_CD4+	blood	peaks	Peaks
169	0.0001	1.70992	4.97997e-13	0.536446	0.07424	0.390936	0.681957	285	9353	2044	261037	168	AG04449-DS12319.hotspot.twopass.fdr0.01.merge.pks.bed	AG04449	skin	peaks	Peaks
169	1e-05	1.97989	1.23449e-11	0.683042	0.100801	0.485471	0.880613	157	9353	914	261037	168	AG04449-DS12319.hotspot.twopass.fdr0.01.merge.pks.bed	AG04449	skin	peaks	Peaks
169	1e-06	1.8839	2.7302e-06	0.633342	0.135037	0.36867	0.898014	85	9353	459	261037	168	AG04449-DS12319.hotspot.twopass.fdr0.01.merge.pks.bed	AG04449	skin	peaks	Peaks
169	1e-07	2.2295	2.41174e-06	0.801776	0.170032	0.468514	1.13504	55	9353	253	261037	168	AG04449-DS12319.hotspot.twopass.fdr0.01.merge.pks.bed	AG04449	skin	peaks	Peaks
169	5e-08	2.16554	2.67486e-05	0.772672	0.183991	0.41205	1.13329	47	9353	215	261037	168	AG04449-DS12319.hotspot.twopass.fdr0.01.merge.pks.bed	AG04449	skin	peaks	Peaks
170	0.0001	1.79516	9.36029e-15	0.585092	0.0755185	0.437075	0.733108	268	8470	2044	261037	169	AG04450-DS12270.hotspot.twopass.fdr0.01.merge.pks.bed	AG04450	lung	peaks	Peaks
170	1e-05	2.09603	4.23933e-13	0.740047	0.102108	0.539915	0.940178	147	8470	914	261037	169	AG04450-DS12270.hotspot.twopass.fdr0.01.merge.pks.bed	AG04450	lung	peaks	Peaks
170	1e-06	2.05786	1.05974e-07	0.721667	0.135749	0.455598	0.987736	81	8470	459	261037	169	AG04450-DS12270.hotspot.twopass.fdr0.01.merge.pks.bed	AG04450	lung	peaks	Peaks
170	1e-07	2.32722	9.25259e-07	0.844674	0.17214	0.50728	1.18207	52	8470	253	261037	169	AG04450-DS12270.hotspot.twopass.fdr0.01.merge.pks.bed	AG04450	lung	peaks	Peaks
170	5e-08	2.31944	5.71036e-06	0.841326	0.185443	0.477857	1.20479	45	8470	215	261037	169	AG04450-DS12270.hotspot.twopass.fdr0.01.merge.pks.bed	AG04450	lung	peaks	Peaks
171	0.0001	1.66096	5.63469e-13	0.507395	0.0703831	0.369444	0.645346	332	11235	2044	261037	170	AG09309-DS12352.hotspot.twopass.fdr0.01.merge.pks.bed	AG09309	skin	peaks	Peaks
171	1e-05	1.84964	2.17959e-10	0.614989	0.0968773	0.425109	0.804868	180	11235	914	261037	170	AG09309-DS12352.hotspot.twopass.fdr0.01.merge.pks.bed	AG09309	skin	peaks	Peaks
171	1e-06	1.92874	2.7454e-07	0.656868	0.127792	0.406396	0.90734	100	11235	459	261037	170	AG09309-DS12352.hotspot.twopass.fdr0.01.merge.pks.bed	AG09309	skin	peaks	Peaks
171	1e-07	2.01481	2.39023e-05	0.700527	0.165808	0.375543	1.02551	59	11235	253	261037	170	AG09309-DS12352.hotspot.twopass.fdr0.01.merge.pks.bed	AG09309	skin	peaks	Peaks
171	5e-08	2.05702	5.00275e-05	0.72126	0.177848	0.372679	1.06984	52	11235	215	261037	170	AG09309-DS12352.hotspot.twopass.fdr0.01.merge.pks.bed	AG09309	skin	peaks	Peaks
172	0.0001	1.76757	1.36839e-13	0.569605	0.0769803	0.418724	0.720487	258	8063	2044	261037	171	AG09319-DS12291.hotspot.twopass.fdr0.01.merge.pks.bed	AG09319	gingival	peaks	Peaks
172	1e-05	2.03383	9.62343e-12	0.709919	0.104216	0.505656	0.914181	143	8063	914	261037	171	AG09319-DS12291.hotspot.twopass.fdr0.01.merge.pks.bed	AG09319	gingival	peaks	Peaks
172	1e-06	1.89332	5.42801e-06	0.638334	0.14037	0.36321	0.913459	75	8063	459	261037	171	AG09319-DS12291.hotspot.twopass.fdr0.01.merge.pks.bed	AG09319	gingival	peaks	Peaks
172	1e-07	1.89181	0.000479743	0.637537	0.18258	0.27968	0.995394	45	8063	253	261037	171	AG09319-DS12291.hotspot.twopass.fdr0.01.merge.pks.bed	AG09319	gingival	peaks	Peaks
172	5e-08	2.0118	0.000304701	0.699028	0.193569	0.319634	1.07842	41	8063	215	261037	171	AG09319-DS12291.hotspot.twopass.fdr0.01.merge.pks.bed	AG09319	gingival	peaks	Peaks
173	0.0001	1.82555	6.8044e-17	0.601879	0.0720781	0.460606	0.743152	304	9694	2044	261037	172	AG10803-DS12384.hotspot.twopass.fdr0.01.merge.pks.bed	AG10803	skin	peaks	Peaks
173	1e-05	2.15265	4.29272e-15	0.766699	0.0977176	0.575173	0.958225	168	9694	914	261037	172	AG10803-DS12384.hotspot.twopass.fdr0.01.merge.pks.bed	AG10803	skin	peaks	Peaks
173	1e-06	2.29137	1.005e-10	0.82915	0.128228	0.577823	1.08048	95	9694	459	261037	172	AG10803-DS12384.hotspot.twopass.fdr0.01.merge.pks.bed	AG10803	skin	peaks	Peaks
173	1e-07	2.42561	9.06805e-08	0.886082	0.165794	0.561126	1.21104	59	9694	253	261037	172	AG10803-DS12384.hotspot.twopass.fdr0.01.merge.pks.bed	AG10803	skin	peaks	Peaks
173	5e-08	2.40015	9.76008e-07	0.875533	0.178811	0.525064	1.226	51	9694	215	261037	172	AG10803-DS12384.hotspot.twopass.fdr0.01.merge.pks.bed	AG10803	skin	peaks	Peaks
174	0.0001	1.72012	1.08982e-13	0.542394	0.0730052	0.399304	0.685484	298	9726	2044	261037	173	AoAF-DS13523.hotspot.twopass.fdr0.01.merge.pks.bed	AoAF	blood_vessel	peaks	Peaks
174	1e-05	2.00187	2.51191e-12	0.694081	0.0991171	0.499811	0.88835	163	9726	914	261037	173	AoAF-DS13523.hotspot.twopass.fdr0.01.merge.pks.bed	AoAF	blood_vessel	peaks	Peaks
174	1e-06	2.10838	9.97308e-09	0.745921	0.130151	0.490824	1.00102	92	9726	459	261037	173	AoAF-DS13523.hotspot.twopass.fdr0.01.merge.pks.bed	AoAF	blood_vessel	peaks	Peaks
174	1e-07	2.58227	7.08533e-09	0.948669	0.163878	0.627469	1.26987	61	9726	253	261037	173	AoAF-DS13523.hotspot.twopass.fdr0.01.merge.pks.bed	AoAF	blood_vessel	peaks	Peaks
174	5e-08	2.50919	2.09142e-07	0.919962	0.177222	0.572607	1.26732	52	9726	215	261037	173	AoAF-DS13523.hotspot.twopass.fdr0.01.merge.pks.bed	AoAF	blood_vessel	peaks	Peaks
175	0.0001	1.38627	1.79539e-05	0.32662	0.0761542	0.177357	0.475882	261	10361	2044	261037	174	BE_2_C-DS14625.hotspot.twopass.fdr0.01.merge.pks.bed	BE2_C	brain	peaks	Peaks
175	1e-05	1.55056	2.53125e-05	0.438617	0.104135	0.234512	0.642722	140	10361	914	261037	174	BE_2_C-DS14625.hotspot.twopass.fdr0.01.merge.pks.bed	BE2_C	brain	peaks	Peaks
175	1e-06	1.42859	0.011472	0.356687	0.141096	0.0801398	0.633234	73	10361	459	261037	174	BE_2_C-DS14625.hotspot.twopass.fdr0.01.merge.pks.bed	BE2_C	brain	peaks	Peaks
175	1e-07	1.69652	0.00271433	0.528577	0.176288	0.183052	0.874102	49	10361	253	261037	174	BE_2_C-DS14625.hotspot.twopass.fdr0.01.merge.pks.bed	BE2_C	brain	peaks	Peaks
175	5e-08	1.64417	0.00925296	0.497237	0.191057	0.122766	0.871708	42	10361	215	261037	174	BE_2_C-DS14625.hotspot.twopass.fdr0.01.merge.pks.bed	BE2_C	brain	peaks	Peaks
176	0.0001	1.77146	1.42068e-14	0.571806	0.0743137	0.426151	0.717461	287	9099	2044	261037	175	BJ-DS10081.hotspot.twopass.fdr0.01.merge.pks.bed	BJ	skin	peaks	Peaks
176	1e-05	2.17917	4.81237e-15	0.778944	0.0994601	0.584002	0.973885	164	9099	914	261037	175	BJ-DS10081.hotspot.twopass.fdr0.01.merge.pks.bed	BJ	skin	peaks	Peaks
176	1e-06	2.19974	2.10206e-09	0.788339	0.131615	0.530373	1.04631	91	9099	459	261037	175	BJ-DS10081.hotspot.twopass.fdr0.01.merge.pks.bed	BJ	skin	peaks	Peaks
176	1e-07	2.48577	5.69428e-08	0.910582	0.167752	0.581788	1.23938	60	9099	253	261037	175	BJ-DS10081.hotspot.twopass.fdr0.01.merge.pks.bed	BJ	skin	peaks	Peaks
176	5e-08	2.59743	9.88238e-08	0.954521	0.179123	0.603441	1.3056	54	9099	215	261037	175	BJ-DS10081.hotspot.twopass.fdr0.01.merge.pks.bed	BJ	skin	peaks	Peaks
177	0.0001	1.99751	2.59271e-20	0.691902	0.074925	0.545049	0.838755	258	7844	2044	261037	176	CACO2-DS8235.hotspot.twopass.fdr0.01.merge.pks.bed	Caco-2	colon	peaks	Peaks
177	1e-05	1.90143	1.84195e-09	0.642608	0.106902	0.433079	0.852136	126	7844	914	261037	176	CACO2-DS8235.hotspot.twopass.fdr0.01.merge.pks.bed	Caco-2	colon	peaks	Peaks
177	1e-06	2.17297	1.48264e-08	0.776096	0.137033	0.507511	1.04468	76	7844	459	261037	176	CACO2-DS8235.hotspot.twopass.fdr0.01.merge.pks.bed	Caco-2	colon	peaks	Peaks
177	1e-07	2.66658	9.44518e-09	0.980796	0.170858	0.645914	1.31568	50	7844	253	261037	176	CACO2-DS8235.hotspot.twopass.fdr0.01.merge.pks.bed	Caco-2	colon	peaks	Peaks
177	5e-08	2.2382	2.57459e-05	0.805671	0.191455	0.430421	1.18092	38	7844	215	261037	176	CACO2-DS8235.hotspot.twopass.fdr0.01.merge.pks.bed	Caco-2	colon	peaks	Peaks
178	0.0001	1.64052	5.14805e-09	0.495016	0.0847294	0.328946	0.661085	189	6165	2044	261037	177	CD20-DS17541.hg19.hotspot.twopass.fdr0.01.merge.pks.bed	CD20+	blood	peaks	Peaks
178	1e-05	1.81838	2.1614e-07	0.597945	0.115325	0.371909	0.823982	103	6165	914	261037	177	CD20-DS17541.hg19.hotspot.twopass.fdr0.01.merge.pks.bed	CD20+	blood	peaks	Peaks
178	1e-06	2.01027	2.32166e-06	0.69827	0.147838	0.408507	0.988033	64	6165	459	261037	177	CD20-DS17541.hg19.hotspot.twopass.fdr0.01.merge.pks.bed	CD20+	blood	peaks	Peaks
178	1e-07	2.35596	3.33286e-06	0.856946	0.184323	0.495674	1.21822	43	6165	253	261037	177	CD20-DS17541.hg19.hotspot.twopass.fdr0.01.merge.pks.bed	CD20+	blood	peaks	Peaks
178	5e-08	2.32968	2.15665e-05	0.845732	0.199088	0.455519	1.23595	37	6165	215	261037	177	CD20-DS17541.hg19.hotspot.twopass.fdr0.01.merge.pks.bed	CD20+	blood	peaks	Peaks
179	0.0001	1.66221	4.58212e-12	0.508149	0.0734536	0.36418	0.652118	283	9412	2044	261037	178	CD34-DS16814.hg19.hotspot.twopass.fdr0.01.merge.pks.bed	CD34+	blood	peaks	Peaks
179	1e-05	1.81062	4.62091e-09	0.593667	0.101304	0.395112	0.792222	148	9412	914	261037	178	CD34-DS16814.hg19.hotspot.twopass.fdr0.01.merge.pks.bed	CD34+	blood	peaks	Peaks
179	1e-06	1.94572	4.94596e-07	0.665632	0.132375	0.406178	0.925087	88	9412	459	261037	178	CD34-DS16814.hg19.hotspot.twopass.fdr0.01.merge.pks.bed	CD34+	blood	peaks	Peaks
179	1e-07	2.48755	3.50464e-08	0.911299	0.165265	0.587379	1.23522	61	9412	253	261037	178	CD34-DS16814.hg19.hotspot.twopass.fdr0.01.merge.pks.bed	CD34+	blood	peaks	Peaks
179	5e-08	2.57474	9.3932e-08	0.945748	0.17717	0.598495	1.293	54	9412	215	261037	178	CD34-DS16814.hg19.hotspot.twopass.fdr0.01.merge.pks.bed	CD34+	blood	peaks	Peaks
180	0.0001	1.76996	1.57984e-13	0.570957	0.0773627	0.419326	0.722587	242	7761	2044	261037	179	CMK-DS12393.hotspot.twopass.fdr0.01.merge.pks.bed	CMK	blood	peaks	Peaks
180	1e-05	1.94854	3.01827e-10	0.667079	0.105922	0.459472	0.874685	132	7761	914	261037	179	CMK-DS12393.hotspot.twopass.fdr0.01.merge.pks.bed	CMK	blood	peaks	Peaks
180	1e-06	1.87303	9.13583e-06	0.627556	0.141447	0.350319	0.904793	73	7761	459	261037	179	CMK-DS12393.hotspot.twopass.fdr0.01.merge.pks.bed	CMK	blood	peaks	Peaks
180	1e-07	2.16167	1.44586e-05	0.770882	0.177754	0.422483	1.11928	47	7761	253	261037	179	CMK-DS12393.hotspot.twopass.fdr0.01.merge.pks.bed	CMK	blood	peaks	Peaks
180	5e-08	2.17814	4.60659e-05	0.77847	0.191048	0.404016	1.15292	41	7761	215	261037	179	CMK-DS12393.hotspot.twopass.fdr0.01.merge.pks.bed	CMK	blood	peaks	Peaks
181	0.0001	1.7149	5.75953e-12	0.539355	0.0783323	0.385824	0.692887	236	7602	2044	261037	180	E_myoblast_AllReps.30000000.hotspot.twopass.fdr0.01.merge.pks.bed	E_myoblast	muscle	peaks	Peaks
181	1e-05	1.7993	6.28458e-08	0.587396	0.108566	0.374607	0.800185	125	7602	914	261037	180	E_myoblast_AllReps.30000000.hotspot.twopass.fdr0.01.merge.pks.bed	E_myoblast	muscle	peaks	Peaks
181	1e-06	2.20058	7.65156e-09	0.788722	0.136552	0.521079	1.05636	79	7602	459	261037	180	E_myoblast_AllReps.30000000.hotspot.twopass.fdr0.01.merge.pks.bed	E_myoblast	muscle	peaks	Peaks
181	1e-07	2.66276	9.5881e-09	0.979364	0.170685	0.644822	1.31391	53	7602	253	261037	180	E_myoblast_AllReps.30000000.hotspot.twopass.fdr0.01.merge.pks.bed	E_myoblast	muscle	peaks	Peaks
181	5e-08	2.75941	2.71813e-08	1.01502	0.1826	0.657122	1.37292	47	7602	215	261037	180	E_myoblast_AllReps.30000000.hotspot.twopass.fdr0.01.merge.pks.bed	E_myoblast	muscle	peaks	Peaks
182	0.0001	1.72861	6.52631e-10	0.547317	0.0886033	0.373655	0.72098	176	5383	2044	261037	181	GM06990-DS7748.hotspot.twopass.fdr0.01.merge.pks.bed	GM06990	blood	peaks	Peaks
182	1e-05	1.91302	6.7243e-08	0.648683	0.120162	0.413165	0.884201	97	5383	914	261037	181	GM06990-DS7748.hotspot.twopass.fdr0.01.merge.pks.bed	GM06990	blood	peaks	Peaks
182	1e-06	2.02121	6.06094e-06	0.703696	0.155539	0.39884	1.00855	57	5383	459	261037	181	GM06990-DS7748.hotspot.twopass.fdr0.01.merge.pks.bed	GM06990	blood	peaks	Peaks
182	1e-07	2.12683	0.000144126	0.754632	0.198536	0.365501	1.14376	35	5383	253	261037	181	GM06990-DS7748.hotspot.twopass.fdr0.01.merge.pks.bed	GM06990	blood	peaks	Peaks
182	5e-08	1.89368	0.00385031	0.638522	0.220929	0.205502	1.07154	28	5383	215	261037	181	GM06990-DS7748.hotspot.twopass.fdr0.01.merge.pks.bed	GM06990	blood	peaks	Peaks
183	0.0001	1.69082	1.98392e-11	0.525214	0.078306	0.371734	0.678694	242	7779	2044	261037	182	GM12864-DS12431.hotspot.twopass.fdr0.01.merge.pks.bed	GM12864	blood	peaks	Peaks
183	1e-05	1.86966	5.04758e-09	0.625754	0.107047	0.415942	0.835567	129	7779	914	261037	182	GM12864-DS12431.hotspot.twopass.fdr0.01.merge.pks.bed	GM12864	blood	peaks	Peaks
183	1e-06	1.88385	7.41889e-06	0.633316	0.141324	0.356321	0.910311	74	7779	459	261037	182	GM12864-DS12431.hotspot.twopass.fdr0.01.merge.pks.bed	GM12864	blood	peaks	Peaks
183	1e-07	1.98202	0.000164073	0.684117	0.181524	0.32833	1.0399	45	7779	253	261037	182	GM12864-DS12431.hotspot.twopass.fdr0.01.merge.pks.bed	GM12864	blood	peaks	Peaks
183	5e-08	1.96702	0.000549403	0.67652	0.195784	0.292783	1.06026	39	7779	215	261037	182	GM12864-DS12431.hotspot.twopass.fdr0.01.merge.pks.bed	GM12864	blood	peaks	Peaks
184	0.0001	1.63841	1.84256e-10	0.493727	0.0774605	0.341905	0.64555	253	8231	2044	261037	183	GM12865-DS12436.hotspot.twopass.fdr0.01.merge.pks.bed	GM12865	blood	peaks	Peaks
184	1e-05	1.71449	5.23684e-07	0.539118	0.107449	0.328518	0.749718	132	8231	914	261037	183	GM12865-DS12436.hotspot.twopass.fdr0.01.merge.pks.bed	GM12865	blood	peaks	Peaks
184	1e-06	1.77815	4.32031e-05	0.575573	0.140739	0.299724	0.851422	75	8231	459	261037	183	GM12865-DS12436.hotspot.twopass.fdr0.01.merge.pks.bed	GM12865	blood	peaks	Peaks
184	1e-07	2.14645	1.32656e-05	0.763817	0.175361	0.420109	1.10753	51	8231	253	261037	183	GM12865-DS12436.hotspot.twopass.fdr0.01.merge.pks.bed	GM12865	blood	peaks	Peaks
184	5e-08	2.3402	4.55637e-06	0.850238	0.18547	0.486718	1.21376	47	8231	215	261037	183	GM12865-DS12436.hotspot.twopass.fdr0.01.merge.pks.bed	GM12865	blood	peaks	Peaks
185	0.0001	1.70174	2.37431e-13	0.531651	0.0725722	0.38941	0.673893	295	9705	2044	261037	184	GM12878-all.fdr0.01.bed	GM12878	blood	peaks	Peaks
185	1e-05	1.84377	1.08749e-09	0.611814	0.100363	0.415102	0.808525	156	9705	914	261037	184	GM12878-all.fdr0.01.bed	GM12878	blood	peaks	Peaks
185	1e-06	2.00598	1.05085e-07	0.696134	0.130909	0.439553	0.952715	92	9705	459	261037	184	GM12878-all.fdr0.01.bed	GM12878	blood	peaks	Peaks
185	1e-07	2.64469	2.49474e-09	0.972554	0.163131	0.652817	1.29229	65	9705	253	261037	184	GM12878-all.fdr0.01.bed	GM12878	blood	peaks	Peaks
185	5e-08	2.76589	5.7906e-09	1.01736	0.174724	0.674904	1.35982	58	9705	215	261037	184	GM12878-all.fdr0.01.bed	GM12878	blood	peaks	Peaks
186	0.0001	1.71443	6.54746e-14	0.539079	0.0719094	0.398137	0.680022	308	10437	2044	261037	185	HAc-DS14765.hotspot.twopass.fdr0.01.merge.pks.bed	HAc	cerebellar	peaks	Peaks
186	1e-05	2.10976	1.20139e-14	0.746575	0.0967581	0.556929	0.936221	173	10437	914	261037	185	HAc-DS14765.hotspot.twopass.fdr0.01.merge.pks.bed	HAc	cerebellar	peaks	Peaks
186	1e-06	2.26204	1.26547e-10	0.816267	0.126922	0.5675	1.06503	100	10437	459	261037	185	HAc-DS14765.hotspot.twopass.fdr0.01.merge.pks.bed	HAc	cerebellar	peaks	Peaks
186	1e-07	2.5045	1.84515e-08	0.918089	0.163189	0.598239	1.23794	64	10437	253	261037	185	HAc-DS14765.hotspot.twopass.fdr0.01.merge.pks.bed	HAc	cerebellar	peaks	Peaks
186	5e-08	2.51854	1.41854e-07	0.92368	0.17551	0.57968	1.26768	56	10437	215	261037	185	HAc-DS14765.hotspot.twopass.fdr0.01.merge.pks.bed	HAc	cerebellar	peaks	Peaks
187	0.0001	1.75615	7.03557e-16	0.563122	0.0697805	0.426352	0.699892	330	11326	2044	261037	186	HAEpiC-DS12663.hotspot.twopass.fdr0.01.merge.pks.bed	HAEpiC	epithelium	peaks	Peaks
187	1e-05	2.08525	1.01877e-14	0.734887	0.0949848	0.548717	0.921057	183	11326	914	261037	186	HAEpiC-DS12663.hotspot.twopass.fdr0.01.merge.pks.bed	HAEpiC	epithelium	peaks	Peaks
187	1e-06	2.12984	1.98028e-09	0.756047	0.12602	0.509047	1.00305	104	11326	459	261037	186	HAEpiC-DS12663.hotspot.twopass.fdr0.01.merge.pks.bed	HAEpiC	epithelium	peaks	Peaks
187	1e-07	2.28324	4.11335e-07	0.825597	0.163044	0.50603	1.14516	65	11326	253	261037	186	HAEpiC-DS12663.hotspot.twopass.fdr0.01.merge.pks.bed	HAEpiC	epithelium	peaks	Peaks
187	5e-08	2.44536	2.69943e-07	0.894194	0.173856	0.553436	1.23495	59	11326	215	261037	186	HAEpiC-DS12663.hotspot.twopass.fdr0.01.merge.pks.bed	HAEpiC	epithelium	peaks	Peaks
188	0.0001	1.77253	2.40716e-16	0.572407	0.0698071	0.435585	0.709229	344	11377	2044	261037	187	HAh-DS15192.hotspot.twopass.fdr0.01.merge.pks.bed	HA-h	brain_hippocampus	peaks	Peaks
188	1e-05	1.99321	6.74171e-13	0.689747	0.0960039	0.501579	0.877915	182	11377	914	261037	187	HAh-DS15192.hotspot.twopass.fdr0.01.merge.pks.bed	HA-h	brain_hippocampus	peaks	Peaks
188	1e-06	1.88614	8.80296e-07	0.634533	0.129057	0.38158	0.887485	99	11377	459	261037	187	HAh-DS15192.hotspot.twopass.fdr0.01.merge.pks.bed	HA-h	brain_hippocampus	peaks	Peaks
188	1e-07	1.90142	0.000134377	0.6426	0.168295	0.312742	0.972459	59	11377	253	261037	187	HAh-DS15192.hotspot.twopass.fdr0.01.merge.pks.bed	HA-h	brain_hippocampus	peaks	Peaks
188	5e-08	1.91789	0.000317269	0.651225	0.180857	0.296745	1.0057	52	11377	215	261037	187	HAh-DS15192.hotspot.twopass.fdr0.01.merge.pks.bed	HA-h	brain_hippocampus	peaks	Peaks
189	0.0001	1.52555	1.2793e-08	0.422353	0.0742428	0.276837	0.567868	298	10443	2044	261037	188	HAsp-DS14790.hotspot.twopass.fdr0.01.merge.pks.bed	HA-sp	spinal_cord	peaks	Peaks
189	1e-05	1.95324	1.12471e-11	0.66949	0.0986056	0.476222	0.862757	170	10443	914	261037	188	HAsp-DS14790.hotspot.twopass.fdr0.01.merge.pks.bed	HA-sp	spinal_cord	peaks	Peaks
189	1e-06	1.89722	1.13147e-06	0.640391	0.131571	0.382512	0.89827	90	10443	459	261037	188	HAsp-DS14790.hotspot.twopass.fdr0.01.merge.pks.bed	HA-sp	spinal_cord	peaks	Peaks
189	1e-07	2.26322	8.68918e-07	0.816791	0.166041	0.491351	1.14223	60	10443	253	261037	188	HAsp-DS14790.hotspot.twopass.fdr0.01.merge.pks.bed	HA-sp	spinal_cord	peaks	Peaks
189	5e-08	2.37771	1.01261e-06	0.866136	0.177154	0.518914	1.21336	54	10443	215	261037	188	HAsp-DS14790.hotspot.twopass.fdr0.01.merge.pks.bed	HA-sp	spinal_cord	peaks	Peaks
190	0.0001	1.57166	2.74652e-10	0.452134	0.0716258	0.311748	0.592521	317	11302	2044	261037	189	HBMEC-DS13817.hotspot.twopass.fdr0.01.merge.pks.bed	HBMEC	blood_vessel	peaks	Peaks
190	1e-05	1.74099	1.87036e-08	0.554456	0.0985948	0.36121	0.747702	167	11302	914	261037	189	HBMEC-DS13817.hotspot.twopass.fdr0.01.merge.pks.bed	HBMEC	blood_vessel	peaks	Peaks
190	1e-06	1.6822	8.03091e-05	0.520105	0.13189	0.261601	0.77861	91	11302	459	261037	189	HBMEC-DS13817.hotspot.twopass.fdr0.01.merge.pks.bed	HBMEC	blood_vessel	peaks	Peaks
190	1e-07	1.77238	0.000774944	0.572326	0.170254	0.238627	0.906024	56	11302	253	261037	189	HBMEC-DS13817.hotspot.twopass.fdr0.01.merge.pks.bed	HBMEC	blood_vessel	peaks	Peaks
190	5e-08	1.82962	0.000907005	0.60411	0.182077	0.24724	0.960981	50	11302	215	261037	189	HBMEC-DS13817.hotspot.twopass.fdr0.01.merge.pks.bed	HBMEC	blood_vessel	peaks	Peaks
191	0.0001	1.62064	4.04918e-11	0.48282	0.0731294	0.339486	0.626154	295	10272	2044	261037	190	HCFaa-DS13480.hotspot.twopass.fdr0.01.merge.pks.bed	HCFaa	heart	peaks	Peaks
191	1e-05	1.70885	1.32707e-07	0.535821	0.101576	0.336732	0.73491	149	10272	914	261037	190	HCFaa-DS13480.hotspot.twopass.fdr0.01.merge.pks.bed	HCFaa	heart	peaks	Peaks
191	1e-06	1.92385	6.23814e-07	0.654327	0.131294	0.396992	0.911662	88	10272	459	261037	190	HCFaa-DS13480.hotspot.twopass.fdr0.01.merge.pks.bed	HCFaa	heart	peaks	Peaks
191	1e-07	1.95999	8.04277e-05	0.672941	0.170662	0.338444	1.00744	53	10272	253	261037	190	HCFaa-DS13480.hotspot.twopass.fdr0.01.merge.pks.bed	HCFaa	heart	peaks	Peaks
191	5e-08	1.95527	0.000261399	0.670527	0.183664	0.310544	1.03051	46	10272	215	261037	190	HCFaa-DS13480.hotspot.twopass.fdr0.01.merge.pks.bed	HCFaa	heart	peaks	Peaks
192	0.0001	1.69584	5.0476e-13	0.528181	0.0731147	0.384876	0.671486	299	9852	2044	261037	191	HCF-DS12501.hotspot.twopass.fdr0.01.merge.pks.bed	HCF	heart	peaks	Peaks
192	1e-05	2.06773	1.49407e-13	0.726451	0.0983327	0.533719	0.919183	168	9852	914	261037	191	HCF-DS12501.hotspot.twopass.fdr0.01.merge.pks.bed	HCF	heart	peaks	Peaks
192	1e-06	2.43063	2.3318e-12	0.888152	0.126643	0.639932	1.13637	103	9852	459	261037	191	HCF-DS12501.hotspot.twopass.fdr0.01.merge.pks.bed	HCF	heart	peaks	Peaks
192	1e-07	2.78481	2.68373e-10	1.02418	0.162156	0.706356	1.34201	66	9852	253	261037	191	HCF-DS12501.hotspot.twopass.fdr0.01.merge.pks.bed	HCF	heart	peaks	Peaks
192	5e-08	2.91476	7.03966e-10	1.06979	0.17352	0.729687	1.40989	59	9852	215	261037	191	HCF-DS12501.hotspot.twopass.fdr0.01.merge.pks.bed	HCF	heart	peaks	Peaks
193	0.0001	1.70705	3.71793e-14	0.534765	0.070638	0.396314	0.673215	322	10915	2044	261037	192	HCM-DS12599.hotspot.twopass.fdr0.01.merge.pks.bed	HCM	heart	peaks	Peaks
193	1e-05	1.96445	2.721e-12	0.675211	0.0965769	0.48592	0.864502	174	10915	914	261037	192	HCM-DS12599.hotspot.twopass.fdr0.01.merge.pks.bed	HCM	heart	peaks	Peaks
193	1e-06	2.12278	2.78691e-09	0.752727	0.126643	0.504506	1.00095	102	10915	459	261037	192	HCM-DS12599.hotspot.twopass.fdr0.01.merge.pks.bed	HCM	heart	peaks	Peaks
193	1e-07	2.24334	8.45108e-07	0.807967	0.164066	0.486398	1.12954	62	10915	253	261037	192	HCM-DS12599.hotspot.twopass.fdr0.01.merge.pks.bed	HCM	heart	peaks	Peaks
193	5e-08	2.46516	2.23439e-07	0.902258	0.174225	0.560778	1.24374	57	10915	215	261037	192	HCM-DS12599.hotspot.twopass.fdr0.01.merge.pks.bed	HCM	heart	peaks	Peaks
194	0.0001	1.66946	1.59947e-11	0.512497	0.0760543	0.363431	0.661564	267	8737	2044	261037	193	HConF-DS11642.hotspot.twopass.fdr0.01.merge.pks.bed	HConF	eye	peaks	Peaks
194	1e-05	2.00945	7.99514e-12	0.697862	0.102047	0.49785	0.897874	150	8737	914	261037	193	HConF-DS11642.hotspot.twopass.fdr0.01.merge.pks.bed	HConF	eye	peaks	Peaks
194	1e-06	2.18421	3.93691e-09	0.781256	0.132713	0.521139	1.04137	87	8737	459	261037	193	HConF-DS11642.hotspot.twopass.fdr0.01.merge.pks.bed	HConF	eye	peaks	Peaks
194	1e-07	2.46909	8.65687e-08	0.903851	0.168853	0.572898	1.2348	56	8737	253	261037	193	HConF-DS11642.hotspot.twopass.fdr0.01.merge.pks.bed	HConF	eye	peaks	Peaks
194	5e-08	2.57895	1.50869e-07	0.947383	0.180402	0.593794	1.30097	50	8737	215	261037	193	HConF-DS11642.hotspot.twopass.fdr0.01.merge.pks.bed	HConF	eye	peaks	Peaks
195	0.0001	1.57149	1.79507e-10	0.452023	0.0708731	0.313112	0.590934	326	11661	2044	261037	194	HCPEpiC-DS12447.hotspot.twopass.fdr0.01.merge.pks.bed	HCPEpiC	epithelium	peaks	Peaks
195	1e-05	1.63993	5.77131e-07	0.494654	0.0989562	0.3007	0.688608	166	11661	914	261037	194	HCPEpiC-DS12447.hotspot.twopass.fdr0.01.merge.pks.bed	HCPEpiC	epithelium	peaks	Peaks
195	1e-06	1.7407	1.9698e-05	0.554286	0.129862	0.299758	0.808815	96	11661	459	261037	194	HCPEpiC-DS12447.hotspot.twopass.fdr0.01.merge.pks.bed	HCPEpiC	epithelium	peaks	Peaks
195	1e-07	2.04363	1.45612e-05	0.714727	0.164865	0.391592	1.03786	62	11661	253	261037	194	HCPEpiC-DS12447.hotspot.twopass.fdr0.01.merge.pks.bed	HCPEpiC	epithelium	peaks	Peaks
195	5e-08	1.97522	0.000136316	0.680678	0.178433	0.33095	1.03041	53	11661	215	261037	194	HCPEpiC-DS12447.hotspot.twopass.fdr0.01.merge.pks.bed	HCPEpiC	epithelium	peaks	Peaks
196	0.0001	1.57148	4.6199e-08	0.452015	0.0827057	0.289912	0.614119	209	6932	2044	261037	195	HCT116-DS13551.hotspot.twopass.fdr0.01.merge.pks.bed	HCT-116	colon	peaks	Peaks
196	1e-05	1.87671	1.12388e-08	0.629519	0.110231	0.413465	0.845572	120	6932	914	261037	195	HCT116-DS13551.hotspot.twopass.fdr0.01.merge.pks.bed	HCT-116	colon	peaks	Peaks
196	1e-06	2.01534	9.28544e-07	0.700788	0.142837	0.420827	0.980748	69	6932	459	261037	195	HCT116-DS13551.hotspot.twopass.fdr0.01.merge.pks.bed	HCT-116	colon	peaks	Peaks
196	1e-07	2.50666	1.86029e-07	0.918952	0.176288	0.573427	1.26448	47	6932	253	261037	195	HCT116-DS13551.hotspot.twopass.fdr0.01.merge.pks.bed	HCT-116	colon	peaks	Peaks
196	5e-08	2.35833	8.15854e-06	0.857956	0.192324	0.481	1.23491	39	6932	215	261037	195	HCT116-DS13551.hotspot.twopass.fdr0.01.merge.pks.bed	HCT-116	colon	peaks	Peaks
197	0.0001	1.63032	2.38669e-12	0.488775	0.0697275	0.35211	0.625441	341	11933	2044	261037	196	HEEpiC-DS12763.hotspot.twopass.fdr0.01.merge.pks.bed	HEEpiC	epithelium	peaks	Peaks
197	1e-05	1.88733	2.67835e-11	0.635165	0.0953235	0.448331	0.821999	181	11933	914	261037	196	HEEpiC-DS12763.hotspot.twopass.fdr0.01.merge.pks.bed	HEEpiC	epithelium	peaks	Peaks
197	1e-06	2.09405	2.99165e-09	0.739101	0.124594	0.494896	0.983306	105	11933	459	261037	196	HEEpiC-DS12763.hotspot.twopass.fdr0.01.merge.pks.bed	HEEpiC	epithelium	peaks	Peaks
197	1e-07	2.52415	5.5405e-09	0.925904	0.158815	0.614626	1.23718	68	11933	253	261037	196	HEEpiC-DS12763.hotspot.twopass.fdr0.01.merge.pks.bed	HEEpiC	epithelium	peaks	Peaks
197	5e-08	2.46103	1.52812e-07	0.900582	0.171567	0.564309	1.23685	58	11933	215	261037	196	HEEpiC-DS12763.hotspot.twopass.fdr0.01.merge.pks.bed	HEEpiC	epithelium	peaks	Peaks
198	0.0001	1.56255	4.67779e-10	0.446317	0.0716452	0.305893	0.586742	308	10984	2044	261037	197	Hela-all.fdr0.01.bed	HeLa-S3	cervix	peaks	Peaks
198	1e-05	1.57877	5.82227e-06	0.456648	0.100744	0.259189	0.654106	159	10984	914	261037	197	Hela-all.fdr0.01.bed	HeLa-S3	cervix	peaks	Peaks
198	1e-06	1.76456	1.36894e-05	0.567902	0.130589	0.311948	0.823856	94	10984	459	261037	197	Hela-all.fdr0.01.bed	HeLa-S3	cervix	peaks	Peaks
198	1e-07	2.00649	2.8267e-05	0.696385	0.166321	0.370396	1.02237	61	10984	253	261037	197	Hela-all.fdr0.01.bed	HeLa-S3	cervix	peaks	Peaks
198	5e-08	2.10983	2.62197e-05	0.746605	0.177593	0.398524	1.09469	55	10984	215	261037	197	Hela-all.fdr0.01.bed	HeLa-S3	cervix	peaks	Peaks
199	0.0001	1.80728	1.01628e-17	0.591821	0.0690405	0.456501	0.72714	336	11108	2044	261037	198	HepG2-all.fdr0.01.bed	HepG2	liver	peaks	Peaks
199	1e-05	2.09921	4.30596e-15	0.74156	0.0945182	0.556304	0.926815	187	11108	914	261037	198	HepG2-all.fdr0.01.bed	HepG2	liver	peaks	Peaks
199	1e-06	2.44592	3.2284e-13	0.894422	0.122784	0.653765	1.13508	115	11108	459	261037	198	HepG2-all.fdr0.01.bed	HepG2	liver	peaks	Peaks
199	1e-07	3.41619	2.28913e-15	1.22853	0.155027	0.924672	1.53238	80	11108	253	261037	198	HepG2-all.fdr0.01.bed	HepG2	liver	peaks	Peaks
199	5e-08	3.37526	3.67122e-13	1.21647	0.167393	0.888381	1.54456	68	11108	215	261037	198	HepG2-all.fdr0.01.bed	HepG2	liver	peaks	Peaks
200	0.0001	1.54221	4.94907e-11	0.433218	0.0659141	0.304026	0.562409	382	15068	2044	261037	199	HESC-all.fdr0.01.bed	HESC	es_cell	peaks	Peaks
200	1e-05	1.58171	8.33678e-07	0.458507	0.0930541	0.276121	0.640893	191	15068	914	261037	199	HESC-all.fdr0.01.bed	HESC	es_cell	peaks	Peaks
200	1e-06	1.5676	0.000308502	0.449544	0.124595	0.205339	0.693749	105	15068	459	261037	199	HESC-all.fdr0.01.bed	HESC	es_cell	peaks	Peaks
200	1e-07	1.94046	2.82923e-05	0.662925	0.158337	0.352584	0.973266	70	15068	253	261037	199	HESC-all.fdr0.01.bed	HESC	es_cell	peaks	Peaks
200	5e-08	1.89477	0.000189931	0.639096	0.171246	0.303455	0.974738	60	15068	215	261037	199	HESC-all.fdr0.01.bed	HESC	es_cell	peaks	Peaks
201	0.0001	1.25065	0.00116474	0.223662	0.0688748	0.0886678	0.358657	358	15608	2044	261037	200	hESCT0-DS11909.hotspot.twopass.fdr0.01.merge.pks.bed	hESCT0	es_cell	peaks	Peaks
201	1e-05	1.35784	0.00138927	0.305892	0.0956847	0.11835	0.493434	187	15608	914	261037	200	hESCT0-DS11909.hotspot.twopass.fdr0.01.merge.pks.bed	hESCT0	es_cell	peaks	Peaks
201	1e-06	1.40333	0.00748069	0.338846	0.126688	0.0905377	0.587154	104	15608	459	261037	200	hESCT0-DS11909.hotspot.twopass.fdr0.01.merge.pks.bed	hESCT0	es_cell	peaks	Peaks
201	1e-07	1.79588	0.000242819	0.585494	0.159548	0.272781	0.898208	72	15608	253	261037	200	hESCT0-DS11909.hotspot.twopass.fdr0.01.merge.pks.bed	hESCT0	es_cell	peaks	Peaks
201	5e-08	1.63278	0.00483975	0.490281	0.174012	0.149217	0.831345	60	15608	215	261037	200	hESCT0-DS11909.hotspot.twopass.fdr0.01.merge.pks.bed	hESCT0	es_cell	peaks	Peaks
202	0.0001	1.71396	3.03585e-14	0.538804	0.0709253	0.39979	0.677817	324	10772	2044	261037	201	HFF-DS15115.hotspot.twopass.fdr0.01.merge.pks.bed	HFF	foreskin	peaks	Peaks
202	1e-05	2.01138	4.52559e-13	0.698819	0.0965375	0.509605	0.888032	180	10772	914	261037	201	HFF-DS15115.hotspot.twopass.fdr0.01.merge.pks.bed	HFF	foreskin	peaks	Peaks
202	1e-06	1.93574	3.27172e-07	0.66049	0.129328	0.407007	0.913973	95	10772	459	261037	201	HFF-DS15115.hotspot.twopass.fdr0.01.merge.pks.bed	HFF	foreskin	peaks	Peaks
202	1e-07	2.11289	6.79747e-06	0.748055	0.166237	0.422231	1.07388	60	10772	253	261037	201	HFF-DS15115.hotspot.twopass.fdr0.01.merge.pks.bed	HFF	foreskin	peaks	Peaks
202	5e-08	2.2304	6.1452e-06	0.802183	0.177422	0.454436	1.14993	54	10772	215	261037	201	HFF-DS15115.hotspot.twopass.fdr0.01.merge.pks.bed	HFF	foreskin	peaks	Peaks
203	0.0001	1.63846	1.58619e-12	0.493755	0.0698703	0.356809	0.630701	340	11758	2044	261037	202	HFF_MyC-DS15079.hotspot.twopass.fdr0.01.merge.pks.bed	HFF-Myc	foreskin	peaks	Peaks
203	1e-05	1.92856	5.37237e-12	0.656774	0.0952485	0.470087	0.843461	185	11758	914	261037	202	HFF_MyC-DS15079.hotspot.twopass.fdr0.01.merge.pks.bed	HFF-Myc	foreskin	peaks	Peaks
203	1e-06	1.88204	6.99021e-07	0.632356	0.127449	0.382556	0.882156	98	11758	459	261037	202	HFF_MyC-DS15079.hotspot.twopass.fdr0.01.merge.pks.bed	HFF-Myc	foreskin	peaks	Peaks
203	1e-07	2.26271	4.4571e-07	0.816563	0.161749	0.499534	1.13359	65	11758	253	261037	202	HFF_MyC-DS15079.hotspot.twopass.fdr0.01.merge.pks.bed	HFF-Myc	foreskin	peaks	Peaks
203	5e-08	2.22964	4.37349e-06	0.80184	0.174586	0.45965	1.14403	56	11758	215	261037	202	HFF_MyC-DS15079.hotspot.twopass.fdr0.01.merge.pks.bed	HFF-Myc	foreskin	peaks	Peaks
204	0.0001	1.90386	1.37783e-17	0.643882	0.0754227	0.496053	0.79171	277	8197	2044	261037	203	HGF-DS11752.hotspot.twopass.fdr0.01.merge.pks.bed	HGF	gingival	peaks	Peaks
204	1e-05	2.27913	4.39504e-16	0.823792	0.101363	0.625121	1.02246	154	8197	914	261037	203	HGF-DS11752.hotspot.twopass.fdr0.01.merge.pks.bed	HGF	gingival	peaks	Peaks
204	1e-06	2.41525	2.84332e-11	0.881804	0.132513	0.622078	1.14153	88	8197	459	261037	203	HGF-DS11752.hotspot.twopass.fdr0.01.merge.pks.bed	HGF	gingival	peaks	Peaks
204	1e-07	2.53321	5.49001e-08	0.929485	0.171029	0.594268	1.2647	55	8197	253	261037	203	HGF-DS11752.hotspot.twopass.fdr0.01.merge.pks.bed	HGF	gingival	peaks	Peaks
204	5e-08	2.79867	1.24339e-08	1.02915	0.180753	0.67487	1.38342	51	8197	215	261037	203	HGF-DS11752.hotspot.twopass.fdr0.01.merge.pks.bed	HGF	gingival	peaks	Peaks
205	0.0001	1.70075	1.38165e-14	0.531071	0.0689877	0.395855	0.666287	355	12154	2044	261037	204	HIPEpiC-DS12684.hotspot.twopass.fdr0.01.merge.pks.bed	HIPEpiC	epithelium	peaks	Peaks
205	1e-05	1.92561	5.10093e-12	0.655242	0.0949249	0.469189	0.841295	188	12154	914	261037	204	HIPEpiC-DS12684.hotspot.twopass.fdr0.01.merge.pks.bed	HIPEpiC	epithelium	peaks	Peaks
205	1e-06	2.04369	1.10716e-08	0.714758	0.125101	0.469559	0.959956	108	12154	459	261037	204	HIPEpiC-DS12684.hotspot.twopass.fdr0.01.merge.pks.bed	HIPEpiC	epithelium	peaks	Peaks
205	1e-07	2.14993	2.47238e-06	0.765434	0.162499	0.446936	1.08393	65	12154	253	261037	204	HIPEpiC-DS12684.hotspot.twopass.fdr0.01.merge.pks.bed	HIPEpiC	epithelium	peaks	Peaks
205	5e-08	2.1714	9.04122e-06	0.775374	0.174676	0.433008	1.11774	57	12154	215	261037	204	HIPEpiC-DS12684.hotspot.twopass.fdr0.01.merge.pks.bed	HIPEpiC	epithelium	peaks	Peaks
206	0.0001	1.77468	7.09779e-15	0.573622	0.0737045	0.429161	0.718082	275	8901	2044	261037	205	HL60-DS11809.hotspot.twopass.fdr0.01.merge.pks.bed	HL-60	blood	peaks	Peaks
206	1e-05	1.81372	7.71856e-09	0.595382	0.103106	0.393295	0.797469	142	8901	914	261037	205	HL60-DS11809.hotspot.twopass.fdr0.01.merge.pks.bed	HL-60	blood	peaks	Peaks
206	1e-06	1.8496	6.21535e-06	0.614967	0.136087	0.348237	0.881697	79	8901	459	261037	205	HL60-DS11809.hotspot.twopass.fdr0.01.merge.pks.bed	HL-60	blood	peaks	Peaks
206	1e-07	2.07755	2.36551e-05	0.731187	0.172969	0.392167	1.07021	51	8901	253	261037	205	HL60-DS11809.hotspot.twopass.fdr0.01.merge.pks.bed	HL-60	blood	peaks	Peaks
206	5e-08	2.28602	6.19787e-06	0.826812	0.182942	0.468245	1.18538	47	8901	215	261037	205	HL60-DS11809.hotspot.twopass.fdr0.01.merge.pks.bed	HL-60	blood	peaks	Peaks
207	0.0001	1.64575	1.07379e-15	0.498196	0.0621339	0.376414	0.619979	463	18205	2044	261037	206	HMEC-all.fdr0.01.bed	HMEC	breast	peaks	Peaks
207	1e-05	1.67671	4.54309e-09	0.516836	0.0881506	0.344061	0.689611	232	18205	914	261037	206	HMEC-all.fdr0.01.bed	HMEC	breast	peaks	Peaks
207	1e-06	1.76071	1.5389e-06	0.565719	0.117708	0.335011	0.796428	130	18205	459	261037	206	HMEC-all.fdr0.01.bed	HMEC	breast	peaks	Peaks
207	1e-07	1.63167	0.00177248	0.489604	0.156627	0.182615	0.796592	72	18205	253	261037	206	HMEC-all.fdr0.01.bed	HMEC	breast	peaks	Peaks
207	5e-08	1.47862	0.0222204	0.391111	0.171046	0.0558601	0.726361	59	18205	215	261037	206	HMEC-all.fdr0.01.bed	HMEC	breast	peaks	Peaks
208	0.0001	1.69846	2.17406e-13	0.529722	0.0721925	0.388225	0.67122	303	10274	2044	261037	207	HMF-DS13363.hotspot.twopass.fdr0.01.merge.pks.bed	HMF	breast	peaks	Peaks
208	1e-05	1.93609	2.07854e-11	0.660673	0.098602	0.467413	0.853933	167	10274	914	261037	207	HMF-DS13363.hotspot.twopass.fdr0.01.merge.pks.bed	HMF	breast	peaks	Peaks
208	1e-06	2.00201	9.41846e-08	0.694149	0.130049	0.439253	0.949045	92	10274	459	261037	207	HMF-DS13363.hotspot.twopass.fdr0.01.merge.pks.bed	HMF	breast	peaks	Peaks
208	1e-07	2.20028	2.26319e-06	0.788587	0.166777	0.461703	1.11547	59	10274	253	261037	207	HMF-DS13363.hotspot.twopass.fdr0.01.merge.pks.bed	HMF	breast	peaks	Peaks
208	5e-08	2.2384	6.73639e-06	0.805762	0.178984	0.454952	1.15657	52	10274	215	261037	207	HMF-DS13363.hotspot.twopass.fdr0.01.merge.pks.bed	HMF	breast	peaks	Peaks
209	0.0001	1.92678	3.02547e-17	0.65585	0.077656	0.503644	0.808055	248	7152	2044	261037	208	HMVEC_dAd-DS12957.hg19.hotspot.twopass.fdr0.01.merge.pks.bed	HMVEC-dAd	blood_vessel	peaks	Peaks
209	1e-05	2.26906	4.24099e-15	0.819364	0.10441	0.614721	1.02401	142	7152	914	261037	208	HMVEC_dAd-DS12957.hg19.hotspot.twopass.fdr0.01.merge.pks.bed	HMVEC-dAd	blood_vessel	peaks	Peaks
209	1e-06	2.27783	2.42993e-09	0.823224	0.137984	0.552776	1.09367	79	7152	459	261037	208	HMVEC_dAd-DS12957.hg19.hotspot.twopass.fdr0.01.merge.pks.bed	HMVEC-dAd	blood_vessel	peaks	Peaks
209	1e-07	2.70279	8.89927e-09	0.994283	0.172905	0.65539	1.33318	52	7152	253	261037	208	HMVEC_dAd-DS12957.hg19.hotspot.twopass.fdr0.01.merge.pks.bed	HMVEC-dAd	blood_vessel	peaks	Peaks
209	5e-08	2.58718	4.17665e-07	0.950568	0.187832	0.582416	1.31872	44	7152	215	261037	208	HMVEC_dAd-DS12957.hg19.hotspot.twopass.fdr0.01.merge.pks.bed	HMVEC-dAd	blood_vessel	peaks	Peaks
210	0.0001	1.63505	6.46478e-11	0.491674	0.0752649	0.344155	0.639193	271	9084	2044	261037	209	HMVEC_dBlAd-DS13337.hotspot.twopass.fdr0.01.merge.pks.bed	HMVEC-dBl-Ad	blood_vessel	peaks	Peaks
210	1e-05	1.96382	2.54098e-11	0.674892	0.101168	0.476602	0.873182	158	9084	914	261037	209	HMVEC_dBlAd-DS13337.hotspot.twopass.fdr0.01.merge.pks.bed	HMVEC-dBl-Ad	blood_vessel	peaks	Peaks
210	1e-06	2.34287	4.57944e-11	0.851377	0.12931	0.59793	1.10482	97	9084	459	261037	209	HMVEC_dBlAd-DS13337.hotspot.twopass.fdr0.01.merge.pks.bed	HMVEC-dBl-Ad	blood_vessel	peaks	Peaks
210	1e-07	2.78015	4.42548e-10	1.02251	0.163909	0.701243	1.34377	64	9084	253	261037	209	HMVEC_dBlAd-DS13337.hotspot.twopass.fdr0.01.merge.pks.bed	HMVEC-dBl-Ad	blood_vessel	peaks	Peaks
210	5e-08	2.87893	1.72483e-09	1.05742	0.175598	0.713246	1.40159	57	9084	215	261037	209	HMVEC_dBlAd-DS13337.hotspot.twopass.fdr0.01.merge.pks.bed	HMVEC-dBl-Ad	blood_vessel	peaks	Peaks
211	0.0001	1.76122	1.19549e-14	0.566005	0.0733498	0.422239	0.70977	293	9258	2044	261037	210	HMVEC_dBlNeo-DS13242.hotspot.twopass.fdr0.01.merge.pks.bed	HMVEC-dBl-Neo	blood_vessel	peaks	Peaks
211	1e-05	1.96479	1.8399e-11	0.675385	0.100531	0.478345	0.872425	161	9258	914	261037	210	HMVEC_dBlNeo-DS13242.hotspot.twopass.fdr0.01.merge.pks.bed	HMVEC-dBl-Neo	blood_vessel	peaks	Peaks
211	1e-06	2.05039	5.55249e-08	0.718029	0.132169	0.458977	0.977081	92	9258	459	261037	210	HMVEC_dBlNeo-DS13242.hotspot.twopass.fdr0.01.merge.pks.bed	HMVEC-dBl-Neo	blood_vessel	peaks	Peaks
211	1e-07	2.55137	1.53482e-08	0.93663	0.165552	0.612148	1.26111	63	9258	253	261037	210	HMVEC_dBlNeo-DS13242.hotspot.twopass.fdr0.01.merge.pks.bed	HMVEC-dBl-Neo	blood_vessel	peaks	Peaks
211	5e-08	2.78887	5.44378e-09	1.02564	0.175833	0.681003	1.37027	58	9258	215	261037	210	HMVEC_dBlNeo-DS13242.hotspot.twopass.fdr0.01.merge.pks.bed	HMVEC-dBl-Neo	blood_vessel	peaks	Peaks
212	0.0001	1.70889	1.01722e-11	0.535846	0.078754	0.381488	0.690203	239	7437	2044	261037	211	HMVEC_dLyAd-DS13261.hotspot.twopass.fdr0.01.merge.pks.bed	HMVEC-dLy-Ad	blood_vessel	peaks	Peaks
212	1e-05	2.09993	1.35203e-12	0.741903	0.104657	0.536775	0.947031	141	7437	914	261037	211	HMVEC_dLyAd-DS13261.hotspot.twopass.fdr0.01.merge.pks.bed	HMVEC-dLy-Ad	blood_vessel	peaks	Peaks
212	1e-06	2.2131	6.25915e-09	0.794394	0.136736	0.526391	1.0624	82	7437	459	261037	211	HMVEC_dLyAd-DS13261.hotspot.twopass.fdr0.01.merge.pks.bed	HMVEC-dLy-Ad	blood_vessel	peaks	Peaks
212	1e-07	2.67871	8.12345e-09	0.985336	0.170891	0.65039	1.32028	55	7437	253	261037	211	HMVEC_dLyAd-DS13261.hotspot.twopass.fdr0.01.merge.pks.bed	HMVEC-dLy-Ad	blood_vessel	peaks	Peaks
212	5e-08	2.77387	2.39491e-08	1.02024	0.182815	0.661925	1.37856	49	7437	215	261037	211	HMVEC_dLyAd-DS13261.hotspot.twopass.fdr0.01.merge.pks.bed	HMVEC-dLy-Ad	blood_vessel	peaks	Peaks
213	0.0001	1.80146	3.47381e-15	0.5886	0.0747657	0.442059	0.73514	273	8510	2044	261037	212	HMVEC_dLyNeo-DS13150.hotspot.twopass.fdr0.01.merge.pks.bed	HMVEC-dLy-Neo	blood_vessel	peaks	Peaks
213	1e-05	1.96219	5.54095e-11	0.67406	0.102822	0.472529	0.87559	148	8510	914	261037	212	HMVEC_dLyNeo-DS13150.hotspot.twopass.fdr0.01.merge.pks.bed	HMVEC-dLy-Neo	blood_vessel	peaks	Peaks
213	1e-06	2.05504	9.11747e-08	0.720294	0.134799	0.456089	0.9845	86	8510	459	261037	212	HMVEC_dLyNeo-DS13150.hotspot.twopass.fdr0.01.merge.pks.bed	HMVEC-dLy-Neo	blood_vessel	peaks	Peaks
213	1e-07	2.3579	4.93896e-07	0.857772	0.170576	0.523442	1.1921	56	8510	253	261037	212	HMVEC_dLyNeo-DS13150.hotspot.twopass.fdr0.01.merge.pks.bed	HMVEC-dLy-Neo	blood_vessel	peaks	Peaks
213	5e-08	2.43888	1.03089e-06	0.89154	0.182481	0.533876	1.2492	50	8510	215	261037	212	HMVEC_dLyNeo-DS13150.hotspot.twopass.fdr0.01.merge.pks.bed	HMVEC-dLy-Neo	blood_vessel	peaks	Peaks
214	0.0001	1.76115	1.3829e-13	0.565968	0.0765033	0.416022	0.715915	258	8015	2044	261037	213	HMVEC_dNeo-DS12937.hotspot.twopass.fdr0.01.merge.pks.bed	HMVEC-dNeo	blood_vessel	peaks	Peaks
214	1e-05	2.06474	2.09033e-12	0.725003	0.103155	0.52282	0.927186	147	8015	914	261037	213	HMVEC_dNeo-DS12937.hotspot.twopass.fdr0.01.merge.pks.bed	HMVEC-dNeo	blood_vessel	peaks	Peaks
214	1e-06	2.18163	7.3232e-09	0.780071	0.134883	0.515702	1.04444	85	8015	459	261037	213	HMVEC_dNeo-DS12937.hotspot.twopass.fdr0.01.merge.pks.bed	HMVEC-dNeo	blood_vessel	peaks	Peaks
214	1e-07	2.717	2.70328e-09	0.999528	0.168025	0.670198	1.32886	58	8015	253	261037	213	HMVEC_dNeo-DS12937.hotspot.twopass.fdr0.01.merge.pks.bed	HMVEC-dNeo	blood_vessel	peaks	Peaks
214	5e-08	2.58171	2.07621e-07	0.948451	0.182662	0.590433	1.30647	49	8015	215	261037	213	HMVEC_dNeo-DS12937.hotspot.twopass.fdr0.01.merge.pks.bed	HMVEC-dNeo	blood_vessel	peaks	Peaks
215	0.0001	1.8896	7.60347e-19	0.636364	0.0717783	0.495678	0.777049	307	9471	2044	261037	214	HMVEC_LBl-DS13372.hotspot.twopass.fdr0.01.merge.pks.bed	HMVEC-LBl	blood_vessel	peaks	Peaks
215	1e-05	2.11671	2.58675e-14	0.749865	0.09844	0.556923	0.942808	170	9471	914	261037	214	HMVEC_LBl-DS13372.hotspot.twopass.fdr0.01.merge.pks.bed	HMVEC-LBl	blood_vessel	peaks	Peaks
215	1e-06	2.40855	5.48592e-12	0.879026	0.127536	0.629056	1.129	103	9471	459	261037	214	HMVEC_LBl-DS13372.hotspot.twopass.fdr0.01.merge.pks.bed	HMVEC-LBl	blood_vessel	peaks	Peaks
215	1e-07	2.84792	1.12266e-10	1.04659	0.162276	0.728527	1.36465	68	9471	253	261037	214	HMVEC_LBl-DS13372.hotspot.twopass.fdr0.01.merge.pks.bed	HMVEC-LBl	blood_vessel	peaks	Peaks
215	5e-08	2.55642	1.26289e-07	0.938607	0.177627	0.590458	1.28676	56	9471	215	261037	214	HMVEC_LBl-DS13372.hotspot.twopass.fdr0.01.merge.pks.bed	HMVEC-LBl	blood_vessel	peaks	Peaks
216	0.0001	1.7794	2.5599e-14	0.576274	0.0756382	0.428023	0.724525	274	8206	2044	261037	215	HMVEC_LLy-DS13185.hotspot.twopass.fdr0.01.merge.pks.bed	HMVEC-LLy	blood_vessel	peaks	Peaks
216	1e-05	1.98344	3.41512e-11	0.684835	0.103333	0.482302	0.887368	149	8206	914	261037	215	HMVEC_LLy-DS13185.hotspot.twopass.fdr0.01.merge.pks.bed	HMVEC-LLy	blood_vessel	peaks	Peaks
216	1e-06	2.27924	5.25584e-10	0.823842	0.132637	0.563874	1.08381	91	8206	459	261037	215	HMVEC_LLy-DS13185.hotspot.twopass.fdr0.01.merge.pks.bed	HMVEC-LLy	blood_vessel	peaks	Peaks
216	1e-07	2.58261	1.85861e-08	0.948799	0.168685	0.618176	1.27942	59	8206	253	261037	215	HMVEC_LLy-DS13185.hotspot.twopass.fdr0.01.merge.pks.bed	HMVEC-LLy	blood_vessel	peaks	Peaks
216	5e-08	2.43954	1.19017e-06	0.89181	0.183603	0.531948	1.25167	50	8206	215	261037	215	HMVEC_LLy-DS13185.hotspot.twopass.fdr0.01.merge.pks.bed	HMVEC-LLy	blood_vessel	peaks	Peaks
217	0.0001	1.62143	6.2341e-12	0.483309	0.0703078	0.345506	0.621113	334	11843	2044	261037	216	HNPCEpiC-DS12467.hotspot.twopass.fdr0.01.merge.pks.bed	HNPCEpiC	epithelium	peaks	Peaks
217	1e-05	1.91138	1.33347e-11	0.647827	0.0957621	0.460133	0.835521	184	11843	914	261037	216	HNPCEpiC-DS12467.hotspot.twopass.fdr0.01.merge.pks.bed	HNPCEpiC	epithelium	peaks	Peaks
217	1e-06	1.9292	2.39028e-07	0.657106	0.127196	0.407802	0.906409	103	11843	459	261037	216	HNPCEpiC-DS12467.hotspot.twopass.fdr0.01.merge.pks.bed	HNPCEpiC	epithelium	peaks	Peaks
217	1e-07	2.16655	2.13454e-06	0.773138	0.163101	0.453461	1.09282	65	11843	253	261037	216	HNPCEpiC-DS12467.hotspot.twopass.fdr0.01.merge.pks.bed	HNPCEpiC	epithelium	peaks	Peaks
217	5e-08	2.17883	9.01426e-06	0.778786	0.17542	0.434964	1.12261	57	11843	215	261037	216	HNPCEpiC-DS12467.hotspot.twopass.fdr0.01.merge.pks.bed	HNPCEpiC	epithelium	peaks	Peaks
218	0.0001	1.71192	2.47105e-11	0.537617	0.080541	0.379757	0.695477	230	7056	2044	261037	217	HPAEC-DS12916.hg19.hotspot.twopass.fdr0.01.merge.pks.bed	HPAEC	blood_vessel	peaks	Peaks
218	1e-05	2.05075	2.38099e-11	0.718204	0.107507	0.50749	0.928918	135	7056	914	261037	217	HPAEC-DS12916.hg19.hotspot.twopass.fdr0.01.merge.pks.bed	HPAEC	blood_vessel	peaks	Peaks
218	1e-06	2.481	2.15763e-11	0.908662	0.135724	0.642643	1.17468	85	7056	459	261037	217	HPAEC-DS12916.hg19.hotspot.twopass.fdr0.01.merge.pks.bed	HPAEC	blood_vessel	peaks	Peaks
218	1e-07	2.72655	6.72638e-09	1.00304	0.173008	0.66394	1.34213	54	7056	253	261037	217	HPAEC-DS12916.hg19.hotspot.twopass.fdr0.01.merge.pks.bed	HPAEC	blood_vessel	peaks	Peaks
218	5e-08	2.89675	7.57079e-09	1.06359	0.184084	0.702784	1.42439	49	7056	215	261037	217	HPAEC-DS12916.hg19.hotspot.twopass.fdr0.01.merge.pks.bed	HPAEC	blood_vessel	peaks	Peaks
219	0.0001	1.65089	2.79271e-12	0.501314	0.0717415	0.3607	0.641927	313	10642	2044	261037	218	HPAF-DS13411.hotspot.twopass.fdr0.01.merge.pks.bed	HPAF	blood_vessel	peaks	Peaks
219	1e-05	1.91024	3.63924e-11	0.647229	0.0977973	0.455546	0.838912	173	10642	914	261037	218	HPAF-DS13411.hotspot.twopass.fdr0.01.merge.pks.bed	HPAF	blood_vessel	peaks	Peaks
219	1e-06	2.17011	1.01074e-09	0.774778	0.126853	0.526147	1.02341	104	10642	459	261037	218	HPAF-DS13411.hotspot.twopass.fdr0.01.merge.pks.bed	HPAF	blood_vessel	peaks	Peaks
219	1e-07	2.52964	9.90245e-09	0.928077	0.161901	0.610752	1.2454	68	10642	253	261037	218	HPAF-DS13411.hotspot.twopass.fdr0.01.merge.pks.bed	HPAF	blood_vessel	peaks	Peaks
219	5e-08	2.72927	5.95648e-09	1.00403	0.172575	0.665788	1.34228	62	10642	215	261037	218	HPAF-DS13411.hotspot.twopass.fdr0.01.merge.pks.bed	HPAF	blood_vessel	peaks	Peaks
220	0.0001	1.65774	1.01581e-11	0.505456	0.0742853	0.359856	0.651055	283	9468	2044	261037	219	HPdLF-DS13573.hotspot.twopass.fdr0.01.merge.pks.bed	HPdLF	epithelium	peaks	Peaks
220	1e-05	1.9213	9.34575e-11	0.653004	0.100816	0.455404	0.850604	157	9468	914	261037	219	HPdLF-DS13573.hotspot.twopass.fdr0.01.merge.pks.bed	HPdLF	epithelium	peaks	Peaks
220	1e-06	2.13078	7.30252e-09	0.756489	0.130794	0.500133	1.01285	93	9468	459	261037	219	HPdLF-DS13573.hotspot.twopass.fdr0.01.merge.pks.bed	HPdLF	epithelium	peaks	Peaks
220	1e-07	2.25365	1.48174e-06	0.81255	0.1688	0.481702	1.1434	58	9468	253	261037	219	HPdLF-DS13573.hotspot.twopass.fdr0.01.merge.pks.bed	HPdLF	epithelium	peaks	Peaks
220	5e-08	2.19957	1.5675e-05	0.788261	0.182511	0.43054	1.14598	50	9468	215	261037	219	HPdLF-DS13573.hotspot.twopass.fdr0.01.merge.pks.bed	HPdLF	epithelium	peaks	Peaks
221	0.0001	1.73382	2.26277e-13	0.550325	0.0750552	0.403217	0.697434	270	8886	2044	261037	220	HPF-DS13390.hotspot.twopass.fdr0.01.merge.pks.bed	HPF	lung	peaks	Peaks
221	1e-05	2.04559	1.60498e-12	0.715688	0.101299	0.517142	0.914234	150	8886	914	261037	220	HPF-DS13390.hotspot.twopass.fdr0.01.merge.pks.bed	HPF	lung	peaks	Peaks
221	1e-06	2.04763	9.26866e-08	0.716683	0.134198	0.453656	0.979711	83	8886	459	261037	220	HPF-DS13390.hotspot.twopass.fdr0.01.merge.pks.bed	HPF	lung	peaks	Peaks
221	1e-07	2.24266	2.49563e-06	0.807665	0.171534	0.471459	1.14387	53	8886	253	261037	220	HPF-DS13390.hotspot.twopass.fdr0.01.merge.pks.bed	HPF	lung	peaks	Peaks
221	5e-08	2.30772	5.22689e-06	0.836261	0.183573	0.476458	1.19606	47	8886	215	261037	220	HPF-DS13390.hotspot.twopass.fdr0.01.merge.pks.bed	HPF	lung	peaks	Peaks
222	0.0001	1.68471	2.09159e-13	0.521592	0.0710343	0.382364	0.660819	319	10867	2044	261037	221	HRCE-DS10666.hotspot.twopass.fdr0.01.merge.pks.bed	HRCEpiC	epithelium	peaks	Peaks
222	1e-05	1.90555	3.524e-11	0.644768	0.0973555	0.453951	0.835585	172	10867	914	261037	221	HRCE-DS10666.hotspot.twopass.fdr0.01.merge.pks.bed	HRCEpiC	epithelium	peaks	Peaks
222	1e-06	1.95727	1.7951e-07	0.671551	0.128665	0.419368	0.923733	96	10867	459	261037	221	HRCE-DS10666.hotspot.twopass.fdr0.01.merge.pks.bed	HRCEpiC	epithelium	peaks	Peaks
222	1e-07	1.94106	8.11652e-05	0.663235	0.168294	0.333379	0.993092	56	10867	253	261037	221	HRCE-DS10666.hotspot.twopass.fdr0.01.merge.pks.bed	HRCEpiC	epithelium	peaks	Peaks
222	5e-08	1.95555	0.000208445	0.67067	0.180844	0.316216	1.02512	49	10867	215	261037	221	HRCE-DS10666.hotspot.twopass.fdr0.01.merge.pks.bed	HRCEpiC	epithelium	peaks	Peaks
223	0.0001	1.70634	5.35303e-14	0.534353	0.0710292	0.395136	0.673571	321	10793	2044	261037	222	HRE-DS10641.hotspot.twopass.fdr0.01.merge.pks.bed	HRE	epithelium	peaks	Peaks
223	1e-05	1.95056	5.90227e-12	0.668115	0.0970817	0.477835	0.858395	174	10793	914	261037	222	HRE-DS10641.hotspot.twopass.fdr0.01.merge.pks.bed	HRE	epithelium	peaks	Peaks
223	1e-06	2.07323	1.07783e-08	0.729108	0.127511	0.479187	0.97903	100	10793	459	261037	222	HRE-DS10641.hotspot.twopass.fdr0.01.merge.pks.bed	HRE	epithelium	peaks	Peaks
223	1e-07	2.10499	7.48101e-06	0.744308	0.166158	0.418639	1.06998	60	10793	253	261037	222	HRE-DS10641.hotspot.twopass.fdr0.01.merge.pks.bed	HRE	epithelium	peaks	Peaks
223	5e-08	1.94304	0.000252788	0.664255	0.181519	0.308477	1.02003	50	10793	215	261037	222	HRE-DS10641.hotspot.twopass.fdr0.01.merge.pks.bed	HRE	epithelium	peaks	Peaks
224	0.0001	1.69462	1.86453e-11	0.527457	0.0785344	0.37353	0.681385	243	7787	2044	261037	223	HRGEC-DS13716.hotspot.twopass.fdr0.01.merge.pks.bed	HRGEC	kidney	peaks	Peaks
224	1e-05	1.88509	3.2647e-09	0.633975	0.107132	0.423997	0.843954	134	7787	914	261037	223	HRGEC-DS13716.hotspot.twopass.fdr0.01.merge.pks.bed	HRGEC	kidney	peaks	Peaks
224	1e-06	2.21288	5.52861e-09	0.794297	0.136233	0.52728	1.06131	84	7787	459	261037	223	HRGEC-DS13716.hotspot.twopass.fdr0.01.merge.pks.bed	HRGEC	kidney	peaks	Peaks
224	1e-07	2.56493	4.2605e-08	0.94193	0.171894	0.605017	1.27884	55	7787	253	261037	223	HRGEC-DS13716.hotspot.twopass.fdr0.01.merge.pks.bed	HRGEC	kidney	peaks	Peaks
224	5e-08	2.55207	4.20615e-07	0.936906	0.185182	0.57395	1.29986	48	7787	215	261037	223	HRGEC-DS13716.hotspot.twopass.fdr0.01.merge.pks.bed	HRGEC	kidney	peaks	Peaks
225	0.0001	1.61405	5.65367e-12	0.478748	0.0695034	0.342521	0.614974	353	12671	2044	261037	224	HRPEpiC-DS12583.hotspot.twopass.fdr0.01.merge.pks.bed	HRPEpiC	epithelium	peaks	Peaks
225	1e-05	1.92621	4.23796e-12	0.655553	0.0946099	0.470117	0.840988	194	12671	914	261037	224	HRPEpiC-DS12583.hotspot.twopass.fdr0.01.merge.pks.bed	HRPEpiC	epithelium	peaks	Peaks
225	1e-06	2.02685	1.53163e-08	0.706481	0.124864	0.461747	0.951215	112	12671	459	261037	224	HRPEpiC-DS12583.hotspot.twopass.fdr0.01.merge.pks.bed	HRPEpiC	epithelium	peaks	Peaks
225	1e-07	1.91405	8.26899e-05	0.649221	0.164925	0.325969	0.972474	65	12671	253	261037	224	HRPEpiC-DS12583.hotspot.twopass.fdr0.01.merge.pks.bed	HRPEpiC	epithelium	peaks	Peaks
225	5e-08	1.95912	0.00014247	0.672498	0.176794	0.325981	1.01901	58	12671	215	261037	224	HRPEpiC-DS12583.hotspot.twopass.fdr0.01.merge.pks.bed	HRPEpiC	epithelium	peaks	Peaks
226	0.0001	1.76978	2.39173e-19	0.570855	0.0634732	0.446448	0.695263	450	16047	2044	261037	225	HSMM-all.fdr0.01.bed	HSMM	muscle	peaks	Peaks
226	1e-05	1.87414	2.01348e-12	0.628148	0.0893075	0.453106	0.803191	235	16047	914	261037	225	HSMM-all.fdr0.01.bed	HSMM	muscle	peaks	Peaks
226	1e-06	1.86934	1.76e-07	0.625587	0.119774	0.390829	0.860345	131	16047	459	261037	225	HSMM-all.fdr0.01.bed	HSMM	muscle	peaks	Peaks
226	1e-07	2.0185	6.93167e-06	0.702354	0.156225	0.396153	1.00856	79	16047	253	261037	225	HSMM-all.fdr0.01.bed	HSMM	muscle	peaks	Peaks
226	5e-08	1.96077	6.72884e-05	0.673337	0.168939	0.342216	1.00446	68	16047	215	261037	225	HSMM-all.fdr0.01.bed	HSMM	muscle	peaks	Peaks
227	0.0001	1.60593	5.8915e-14	0.473704	0.0630725	0.350082	0.597326	450	17484	2044	261037	226	HSMM_D-all.fdr0.01.bed	HSMM	muscle	peaks	Peaks
227	1e-05	1.81781	1.10115e-11	0.597631	0.0879824	0.425185	0.770076	240	17484	914	261037	226	HSMM_D-all.fdr0.01.bed	HSMM	muscle	peaks	Peaks
227	1e-06	1.76405	1.72409e-06	0.567614	0.118665	0.335031	0.800198	132	17484	459	261037	226	HSMM_D-all.fdr0.01.bed	HSMM	muscle	peaks	Peaks
227	1e-07	1.8875	4.28232e-05	0.635254	0.155255	0.330955	0.939553	79	17484	253	261037	226	HSMM_D-all.fdr0.01.bed	HSMM	muscle	peaks	Peaks
227	5e-08	1.74675	0.000948379	0.55776	0.168741	0.227026	0.888493	66	17484	215	261037	226	HSMM_D-all.fdr0.01.bed	HSMM	muscle	peaks	Peaks
228	0.0001	1.51774	6.87805e-11	0.417222	0.0639589	0.291863	0.542582	403	16711	2044	261037	227	hTH1-all.fdr0.01.bed	Th1	blood	peaks	Peaks
228	1e-05	1.59153	2.52842e-07	0.464696	0.0901345	0.288032	0.641359	206	16711	914	261037	227	hTH1-all.fdr0.01.bed	Th1	blood	peaks	Peaks
228	1e-06	1.63196	4.78841e-05	0.489784	0.120467	0.253669	0.725898	114	16711	459	261037	227	hTH1-all.fdr0.01.bed	Th1	blood	peaks	Peaks
228	1e-07	1.82358	0.000122	0.600803	0.156375	0.294309	0.907298	71	16711	253	261037	227	hTH1-all.fdr0.01.bed	Th1	blood	peaks	Peaks
228	5e-08	1.70647	0.00168508	0.534429	0.170159	0.200918	0.867941	59	16711	215	261037	227	hTH1-all.fdr0.01.bed	Th1	blood	peaks	Peaks
229	0.0001	1.90381	6.36555e-14	0.643859	0.0858441	0.475605	0.812114	187	5273	2044	261037	228	hTH2-DS7842.hotspot.twopass.fdr0.01.merge.pks.bed	Th2	blood	peaks	Peaks
229	1e-05	2.15449	3.2207e-11	0.767552	0.115663	0.540853	0.994251	104	5273	914	261037	228	hTH2-DS7842.hotspot.twopass.fdr0.01.merge.pks.bed	Th2	blood	peaks	Peaks
229	1e-06	2.22113	1.20253e-07	0.798018	0.150765	0.502518	1.09352	59	5273	459	261037	228	hTH2-DS7842.hotspot.twopass.fdr0.01.merge.pks.bed	Th2	blood	peaks	Peaks
229	1e-07	2.23159	3.7504e-05	0.802713	0.194723	0.421057	1.18437	36	5273	253	261037	228	hTH2-DS7842.hotspot.twopass.fdr0.01.merge.pks.bed	Th2	blood	peaks	Peaks
229	5e-08	2.41509	1.74834e-05	0.881735	0.205302	0.479343	1.28413	33	5273	215	261037	228	hTH2-DS7842.hotspot.twopass.fdr0.01.merge.pks.bed	Th2	blood	peaks	Peaks
230	0.0001	1.85392	2.04319e-18	0.617302	0.0705094	0.479103	0.7555	315	10153	2044	261037	229	HUVEC-all.fdr0.01.bed	HUVEC	blood_vessel	peaks	Peaks
230	1e-05	2.15006	1.95636e-15	0.765494	0.0963603	0.576628	0.954361	178	10153	914	261037	229	HUVEC-all.fdr0.01.bed	HUVEC	blood_vessel	peaks	Peaks
230	1e-06	2.31182	3.46648e-11	0.838036	0.126491	0.590114	1.08596	103	10153	459	261037	229	HUVEC-all.fdr0.01.bed	HUVEC	blood_vessel	peaks	Peaks
230	1e-07	2.81829	1.1485e-10	1.03613	0.16074	0.721079	1.35118	68	10153	253	261037	229	HUVEC-all.fdr0.01.bed	HUVEC	blood_vessel	peaks	Peaks
230	5e-08	2.82075	2.14361e-09	1.037	0.173223	0.697487	1.37652	59	10153	215	261037	229	HUVEC-all.fdr0.01.bed	HUVEC	blood_vessel	peaks	Peaks
231	0.0001	1.73517	1.12896e-13	0.551106	0.0742244	0.405626	0.696586	272	9349	2044	261037	230	HVMF-DS13981.hotspot.twopass.fdr0.01.merge.pks.bed	HVMF	connective	peaks	Peaks
231	1e-05	1.96395	2.73299e-11	0.674959	0.101341	0.476331	0.873588	150	9349	914	261037	230	HVMF-DS13981.hotspot.twopass.fdr0.01.merge.pks.bed	HVMF	connective	peaks	Peaks
231	1e-06	2.14705	6.73237e-09	0.764097	0.131798	0.505772	1.02242	89	9349	459	261037	230	HVMF-DS13981.hotspot.twopass.fdr0.01.merge.pks.bed	HVMF	connective	peaks	Peaks
231	1e-07	2.41737	1.51719e-07	0.882681	0.168115	0.553176	1.21219	57	9349	253	261037	230	HVMF-DS13981.hotspot.twopass.fdr0.01.merge.pks.bed	HVMF	connective	peaks	Peaks
231	5e-08	2.61296	7.474e-08	0.960485	0.178549	0.610529	1.31044	52	9349	215	261037	230	HVMF-DS13981.hotspot.twopass.fdr0.01.merge.pks.bed	HVMF	connective	peaks	Peaks
232	0.0001	1.50443	2.88953e-07	0.408411	0.0796043	0.252387	0.564435	235	8375	2044	261037	231	Ishikawa_E_AllReps.30000000.hotspot.twopass.fdr0.01.merge.pks.bed	Ishikawa	uterus	peaks	Peaks
232	1e-05	1.80811	2.67201e-08	0.592284	0.106494	0.383556	0.801012	135	8375	914	261037	231	Ishikawa_E_AllReps.30000000.hotspot.twopass.fdr0.01.merge.pks.bed	Ishikawa	uterus	peaks	Peaks
232	1e-06	1.87619	6.62463e-06	0.629243	0.139664	0.355502	0.902985	77	8375	459	261037	231	Ishikawa_E_AllReps.30000000.hotspot.twopass.fdr0.01.merge.pks.bed	Ishikawa	uterus	peaks	Peaks
232	1e-07	2.08789	3.26552e-05	0.736155	0.177211	0.388821	1.08349	48	8375	253	261037	231	Ishikawa_E_AllReps.30000000.hotspot.twopass.fdr0.01.merge.pks.bed	Ishikawa	uterus	peaks	Peaks
232	5e-08	2.34206	4.8486e-06	0.851032	0.186171	0.486136	1.21593	45	8375	215	261037	231	Ishikawa_E_AllReps.30000000.hotspot.twopass.fdr0.01.merge.pks.bed	Ishikawa	uterus	peaks	Peaks
233	0.0001	1.56402	1.00238e-08	0.447258	0.0780511	0.294278	0.600238	247	8531	2044	261037	232	Ishikawa_T_AllReps.30000000.hotspot.twopass.fdr0.01.merge.pks.bed	Ishikawa	uterus	peaks	Peaks
233	1e-05	1.76428	9.26348e-08	0.567743	0.106307	0.359382	0.776104	134	8531	914	261037	232	Ishikawa_T_AllReps.30000000.hotspot.twopass.fdr0.01.merge.pks.bed	Ishikawa	uterus	peaks	Peaks
233	1e-06	1.95141	1.115e-06	0.668551	0.137275	0.399493	0.937609	81	8531	459	261037	232	Ishikawa_T_AllReps.30000000.hotspot.twopass.fdr0.01.merge.pks.bed	Ishikawa	uterus	peaks	Peaks
233	1e-07	2.27178	2.07018e-06	0.820565	0.17288	0.481721	1.15941	52	8531	253	261037	232	Ishikawa_T_AllReps.30000000.hotspot.twopass.fdr0.01.merge.pks.bed	Ishikawa	uterus	peaks	Peaks
233	5e-08	2.41654	1.61109e-06	0.882335	0.183937	0.521818	1.24285	47	8531	215	261037	232	Ishikawa_T_AllReps.30000000.hotspot.twopass.fdr0.01.merge.pks.bed	Ishikawa	uterus	peaks	Peaks
234	0.0001	1.46658	6.86799e-07	0.382935	0.077126	0.231768	0.534102	250	9315	2044	261037	233	Jurkat-DS12659.hotspot.twopass.fdr0.01.merge.pks.bed	Jurkat	blood	peaks	Peaks
234	1e-05	1.5595	3.14781e-05	0.444366	0.106755	0.235127	0.653605	130	9315	914	261037	233	Jurkat-DS12659.hotspot.twopass.fdr0.01.merge.pks.bed	Jurkat	blood	peaks	Peaks
234	1e-06	1.70088	0.000122512	0.531144	0.138281	0.260113	0.802175	79	9315	459	261037	233	Jurkat-DS12659.hotspot.twopass.fdr0.01.merge.pks.bed	Jurkat	blood	peaks	Peaks
234	1e-07	1.71026	0.00283488	0.536643	0.179774	0.184286	0.889001	47	9315	253	261037	233	Jurkat-DS12659.hotspot.twopass.fdr0.01.merge.pks.bed	Jurkat	blood	peaks	Peaks
234	5e-08	1.90311	0.000658263	0.643491	0.188907	0.273234	1.01375	44	9315	215	261037	233	Jurkat-DS12659.hotspot.twopass.fdr0.01.merge.pks.bed	Jurkat	blood	peaks	Peaks
235	0.0001	1.76999	3.40257e-16	0.570972	0.0699881	0.433795	0.708148	319	10710	2044	261037	234	K562-all.fdr0.01.bed	K562	blood	peaks	Peaks
235	1e-05	1.85009	3.19672e-10	0.615233	0.0978281	0.42349	0.806976	162	10710	914	261037	234	K562-all.fdr0.01.bed	K562	blood	peaks	Peaks
235	1e-06	2.10168	5.03288e-09	0.742736	0.127049	0.493721	0.991752	98	10710	459	261037	234	K562-all.fdr0.01.bed	K562	blood	peaks	Peaks
235	1e-07	2.71611	4.37806e-10	0.9992	0.16013	0.685344	1.31306	67	10710	253	261037	234	K562-all.fdr0.01.bed	K562	blood	peaks	Peaks
235	5e-08	2.42094	4.57242e-07	0.884156	0.175308	0.540552	1.22776	54	10710	215	261037	234	K562-all.fdr0.01.bed	K562	blood	peaks	Peaks
236	0.0001	1.44689	1.16045e-08	0.369415	0.0647479	0.242509	0.496321	412	16858	2044	261037	235	LNCap-all.fdr0.01.bed	LNCaP	prostate	peaks	Peaks
236	1e-05	1.69411	3.78576e-09	0.527159	0.0894508	0.351836	0.702483	222	16858	914	261037	235	LNCap-all.fdr0.01.bed	LNCaP	prostate	peaks	Peaks
236	1e-06	1.82361	4.15272e-07	0.600816	0.118696	0.368173	0.83346	126	16858	459	261037	235	LNCap-all.fdr0.01.bed	LNCaP	prostate	peaks	Peaks
236	1e-07	1.89425	4.06817e-05	0.638825	0.155675	0.333702	0.943949	76	16858	253	261037	235	LNCap-all.fdr0.01.bed	LNCaP	prostate	peaks	Peaks
236	5e-08	1.73578	0.00113459	0.551456	0.169427	0.219379	0.883532	63	16858	215	261037	235	LNCap-all.fdr0.01.bed	LNCaP	prostate	peaks	Peaks
237	0.0001	1.47505	6.0109e-08	0.388692	0.0717345	0.248092	0.529291	300	11407	2044	261037	236	MCF7-all.fdr0.01.bed	MCF-7	breast	peaks	Peaks
237	1e-05	1.70101	5.74367e-08	0.531222	0.0978921	0.339353	0.72309	165	11407	914	261037	236	MCF7-all.fdr0.01.bed	MCF-7	breast	peaks	Peaks
237	1e-06	1.64285	0.000153031	0.496431	0.131119	0.239437	0.753424	92	11407	459	261037	236	MCF7-all.fdr0.01.bed	MCF-7	breast	peaks	Peaks
237	1e-07	1.80183	0.000462504	0.588804	0.168154	0.259223	0.918385	57	11407	253	261037	236	MCF7-all.fdr0.01.bed	MCF-7	breast	peaks	Peaks
237	5e-08	1.81844	0.000938656	0.597977	0.180751	0.243705	0.952248	49	11407	215	261037	236	MCF7-all.fdr0.01.bed	MCF-7	breast	peaks	Peaks
238	0.0001	1.30825	1.04735e-05	0.268693	0.0609674	0.149197	0.388189	1341	94202	2044	261037	237	multi-tissue.master.ntypes.simple.hg19.bed	All	multi-tissue	peaks	Peaks
238	1e-05	1.24836	0.0160264	0.22183	0.0921102	0.0412942	0.402366	629	94202	914	261037	237	multi-tissue.master.ntypes.simple.hg19.bed	All	multi-tissue	peaks	Peaks
238	1e-06	1.37744	0.0170913	0.32023	0.134283	0.0570352	0.583424	337	94202	459	261037	237	multi-tissue.master.ntypes.simple.hg19.bed	All	multi-tissue	peaks	Peaks
238	1e-07	1.32928	0.129318	0.28464	0.187658	-0.0831708	0.65245	193	94202	253	261037	237	multi-tissue.master.ntypes.simple.hg19.bed	All	multi-tissue	peaks	Peaks
238	5e-08	1.18406	0.402368	0.168951	0.201757	-0.226492	0.564394	163	94202	215	261037	237	multi-tissue.master.ntypes.simple.hg19.bed	All	multi-tissue	peaks	Peaks
239	0.0001	1.63707	1.36686e-10	0.492906	0.0767821	0.342413	0.643399	250	8430	2044	261037	238	NB4-DS12543.hotspot.twopass.fdr0.01.merge.pks.bed	NB4	blood	peaks	Peaks
239	1e-05	1.82487	9.75964e-09	0.601507	0.104886	0.39593	0.807084	135	8430	914	261037	238	NB4-DS12543.hotspot.twopass.fdr0.01.merge.pks.bed	NB4	blood	peaks	Peaks
239	1e-06	1.75668	5.90429e-05	0.563425	0.140274	0.288488	0.838361	74	8430	459	261037	238	NB4-DS12543.hotspot.twopass.fdr0.01.merge.pks.bed	NB4	blood	peaks	Peaks
239	1e-07	1.99526	9.65253e-05	0.690775	0.17716	0.343542	1.03801	48	8430	253	261037	238	NB4-DS12543.hotspot.twopass.fdr0.01.merge.pks.bed	NB4	blood	peaks	Peaks
239	5e-08	2.08596	9.96315e-05	0.735229	0.188933	0.364921	1.10554	43	8430	215	261037	238	NB4-DS12543.hotspot.twopass.fdr0.01.merge.pks.bed	NB4	blood	peaks	Peaks
240	0.0001	1.67973	3.77166e-13	0.51863	0.0714021	0.378682	0.658578	314	10906	2044	261037	239	NHA-DS12800.hotspot.twopass.fdr0.01.merge.pks.bed	NH-A	nervous	peaks	Peaks
240	1e-05	1.92444	1.9347e-11	0.654636	0.0975486	0.463441	0.845831	170	10906	914	261037	239	NHA-DS12800.hotspot.twopass.fdr0.01.merge.pks.bed	NH-A	nervous	peaks	Peaks
240	1e-06	1.88745	1.06737e-06	0.635224	0.130201	0.38003	0.890419	94	10906	459	261037	239	NHA-DS12800.hotspot.twopass.fdr0.01.merge.pks.bed	NH-A	nervous	peaks	Peaks
240	1e-07	1.94728	8.0179e-05	0.666434	0.16898	0.335233	0.997634	56	10906	253	261037	239	NHA-DS12800.hotspot.twopass.fdr0.01.merge.pks.bed	NH-A	nervous	peaks	Peaks
240	5e-08	1.95627	0.000222062	0.671042	0.181731	0.314849	1.02724	49	10906	215	261037	239	NHA-DS12800.hotspot.twopass.fdr0.01.merge.pks.bed	NH-A	nervous	peaks	Peaks
241	0.0001	1.63146	1.07839e-12	0.489473	0.0687452	0.354733	0.624214	352	12614	2044	261037	240	NHDF_Ad-DS12863.hotspot.twopass.fdr0.01.merge.pks.bed	NHDF-Ad	skin	peaks	Peaks
241	1e-05	1.9559	7.45586e-13	0.67085	0.093553	0.487486	0.854214	197	12614	914	261037	240	NHDF_Ad-DS12863.hotspot.twopass.fdr0.01.merge.pks.bed	NHDF-Ad	skin	peaks	Peaks
241	1e-06	2.16452	3.11541e-10	0.772201	0.122709	0.53169	1.01271	115	12614	459	261037	240	NHDF_Ad-DS12863.hotspot.twopass.fdr0.01.merge.pks.bed	NHDF-Ad	skin	peaks	Peaks
241	1e-07	2.30461	1.65124e-07	0.834911	0.159491	0.522308	1.14751	70	12614	253	261037	240	NHDF_Ad-DS12863.hotspot.twopass.fdr0.01.merge.pks.bed	NHDF-Ad	skin	peaks	Peaks
241	5e-08	2.2981	1.2832e-06	0.832083	0.171835	0.495286	1.16888	61	12614	215	261037	240	NHDF_Ad-DS12863.hotspot.twopass.fdr0.01.merge.pks.bed	NHDF-Ad	skin	peaks	Peaks
242	0.0001	1.63832	1.09186e-11	0.49367	0.0726644	0.351248	0.636092	302	10481	2044	261037	241	NHDF_Neo-DS11923.hotspot.twopass.fdr0.01.merge.pks.bed	NHDF-neo	skin	peaks	Peaks
242	1e-05	1.8114	2.76957e-09	0.5941	0.0999377	0.398222	0.789978	161	10481	914	261037	241	NHDF_Neo-DS11923.hotspot.twopass.fdr0.01.merge.pks.bed	NHDF-neo	skin	peaks	Peaks
242	1e-06	1.88686	1.38112e-06	0.634916	0.131515	0.377147	0.892686	89	10481	459	261037	241	NHDF_Neo-DS11923.hotspot.twopass.fdr0.01.merge.pks.bed	NHDF-neo	skin	peaks	Peaks
242	1e-07	2.18839	2.68365e-06	0.783166	0.166856	0.456128	1.1102	59	10481	253	261037	241	NHDF_Neo-DS11923.hotspot.twopass.fdr0.01.merge.pks.bed	NHDF-neo	skin	peaks	Peaks
242	5e-08	2.29924	2.954e-06	0.832577	0.17813	0.483443	1.18171	53	10481	215	261037	241	NHDF_Neo-DS11923.hotspot.twopass.fdr0.01.merge.pks.bed	NHDF-neo	skin	peaks	Peaks
243	0.0001	1.72754	1.66565e-15	0.546697	0.068646	0.412151	0.681243	341	11780	2044	261037	242	NHEK-all.fdr0.01.bed	NHEK	skin	peaks	Peaks
243	1e-05	1.92429	5.02511e-12	0.654555	0.0947962	0.468755	0.840356	186	11780	914	261037	242	NHEK-all.fdr0.01.bed	NHEK	skin	peaks	Peaks
243	1e-06	2.08473	3.70954e-09	0.734641	0.124586	0.490452	0.97883	105	11780	459	261037	242	NHEK-all.fdr0.01.bed	NHEK	skin	peaks	Peaks
243	1e-07	2.07358	7.93765e-06	0.729277	0.163264	0.40928	1.04927	61	11780	253	261037	242	NHEK-all.fdr0.01.bed	NHEK	skin	peaks	Peaks
243	5e-08	2.08495	2.92092e-05	0.734743	0.175795	0.390185	1.0793	53	11780	215	261037	242	NHEK-all.fdr0.01.bed	NHEK	skin	peaks	Peaks
244	0.0001	1.68447	1.10405e-13	0.521452	0.0702026	0.383855	0.659049	329	11488	2044	261037	243	NHLF-DS12829.hotspot.twopass.fdr0.01.merge.pks.bed	NHLF	lung	peaks	Peaks
244	1e-05	2.06791	1.79331e-14	0.726539	0.094791	0.540749	0.912329	184	11488	914	261037	243	NHLF-DS12829.hotspot.twopass.fdr0.01.merge.pks.bed	NHLF	lung	peaks	Peaks
244	1e-06	1.95293	1.55549e-07	0.669329	0.127592	0.41925	0.919409	100	11488	459	261037	243	NHLF-DS12829.hotspot.twopass.fdr0.01.merge.pks.bed	NHLF	lung	peaks	Peaks
244	1e-07	1.92933	8.39741e-05	0.657173	0.167102	0.329653	0.984693	58	11488	253	261037	243	NHLF-DS12829.hotspot.twopass.fdr0.01.merge.pks.bed	NHLF	lung	peaks	Peaks
244	5e-08	1.83017	0.00087597	0.604408	0.181635	0.248404	0.960412	49	11488	215	261037	243	NHLF-DS12829.hotspot.twopass.fdr0.01.merge.pks.bed	NHLF	lung	peaks	Peaks
245	0.0001	1.33444	0.000108375	0.288514	0.0745315	0.142432	0.434596	278	11249	2044	261037	244	NT2_D1-DS14575.hg19.hotspot.twopass.fdr0.01.merge.pks.bed	NT2-D1	testis	peaks	Peaks
245	1e-05	1.56219	9.93006e-06	0.44609	0.100955	0.248218	0.643963	153	11249	914	261037	244	NT2_D1-DS14575.hg19.hotspot.twopass.fdr0.01.merge.pks.bed	NT2-D1	testis	peaks	Peaks
245	1e-06	1.55972	0.000916313	0.444503	0.134087	0.181693	0.707314	84	11249	459	261037	244	NT2_D1-DS14575.hg19.hotspot.twopass.fdr0.01.merge.pks.bed	NT2-D1	testis	peaks	Peaks
245	1e-07	2.1785	2.02977e-06	0.778635	0.163908	0.457375	1.09989	60	11249	253	261037	244	NT2_D1-DS14575.hg19.hotspot.twopass.fdr0.01.merge.pks.bed	NT2-D1	testis	peaks	Peaks
245	5e-08	1.85045	0.000702101	0.615431	0.18161	0.259476	0.971387	47	11249	215	261037	244	NT2_D1-DS14575.hg19.hotspot.twopass.fdr0.01.merge.pks.bed	NT2-D1	testis	peaks	Peaks
246	0.0001	1.62532	7.1508e-09	0.485704	0.0839252	0.321211	0.650198	202	6640	2044	261037	245	PANC1-DS9955.hotspot.twopass.fdr0.01.merge.pks.bed	PANC-1	pancreas	peaks	Peaks
246	1e-05	1.80817	2.05513e-07	0.592314	0.114032	0.368811	0.815817	111	6640	914	261037	245	PANC1-DS9955.hotspot.twopass.fdr0.01.merge.pks.bed	PANC-1	pancreas	peaks	Peaks
246	1e-06	1.87015	2.63324e-05	0.626019	0.148943	0.33409	0.917947	62	6640	459	261037	245	PANC1-DS9955.hotspot.twopass.fdr0.01.merge.pks.bed	PANC-1	pancreas	peaks	Peaks
246	1e-07	2.2893	6.1942e-06	0.828248	0.183255	0.469068	1.18743	43	6640	253	261037	245	PANC1-DS9955.hotspot.twopass.fdr0.01.merge.pks.bed	PANC-1	pancreas	peaks	Peaks
246	5e-08	2.43772	4.53126e-06	0.891065	0.194327	0.510185	1.27195	39	6640	215	261037	245	PANC1-DS9955.hotspot.twopass.fdr0.01.merge.pks.bed	PANC-1	pancreas	peaks	Peaks
247	0.0001	1.59674	3.22616e-10	0.467963	0.0744275	0.322085	0.613841	282	9773	2044	261037	246	PrEC-DS12098.hg19.hotspot.twopass.fdr0.01.merge.pks.bed	PrEC	prostate	peaks	Peaks
247	1e-05	1.85479	9.11964e-10	0.617771	0.100875	0.420055	0.815486	159	9773	914	261037	246	PrEC-DS12098.hg19.hotspot.twopass.fdr0.01.merge.pks.bed	PrEC	prostate	peaks	Peaks
247	1e-06	1.86658	3.01261e-06	0.624107	0.133643	0.362167	0.886048	84	9773	459	261037	246	PrEC-DS12098.hg19.hotspot.twopass.fdr0.01.merge.pks.bed	PrEC	prostate	peaks	Peaks
247	1e-07	2.11705	9.95978e-06	0.750022	0.169763	0.417286	1.08276	54	9773	253	261037	246	PrEC-DS12098.hg19.hotspot.twopass.fdr0.01.merge.pks.bed	PrEC	prostate	peaks	Peaks
247	5e-08	2.11426	4.18134e-05	0.748703	0.182734	0.390544	1.10686	47	9773	215	261037	246	PrEC-DS12098.hg19.hotspot.twopass.fdr0.01.merge.pks.bed	PrEC	prostate	peaks	Peaks
248	0.0001	1.71085	2.60447e-13	0.536988	0.0734251	0.393075	0.680901	293	9627	2044	261037	247	RPTEC-DS14061.hotspot.twopass.fdr0.01.merge.pks.bed	RPTEC	epithelium	peaks	Peaks
248	1e-05	1.90483	1.50235e-10	0.644392	0.100606	0.447205	0.841579	157	9627	914	261037	247	RPTEC-DS14061.hotspot.twopass.fdr0.01.merge.pks.bed	RPTEC	epithelium	peaks	Peaks
248	1e-06	1.71785	7.34854e-05	0.541071	0.136472	0.273586	0.808556	82	9627	459	261037	247	RPTEC-DS14061.hotspot.twopass.fdr0.01.merge.pks.bed	RPTEC	epithelium	peaks	Peaks
248	1e-07	1.73667	0.00183546	0.551969	0.177161	0.204734	0.899204	50	9627	253	261037	247	RPTEC-DS14061.hotspot.twopass.fdr0.01.merge.pks.bed	RPTEC	epithelium	peaks	Peaks
248	5e-08	1.62083	0.0126046	0.48294	0.193583	0.103518	0.862363	42	9627	215	261037	247	RPTEC-DS14061.hotspot.twopass.fdr0.01.merge.pks.bed	RPTEC	epithelium	peaks	Peaks
249	0.0001	1.65529	3.0129e-11	0.503979	0.0758327	0.355347	0.652611	261	8776	2044	261037	248	RWPE_AllReps.30000000.hotspot.twopass.fdr0.01.merge.pks.bed	RWPE1	prostate	peaks	Peaks
249	1e-05	1.82974	6.05697e-09	0.604176	0.103896	0.400539	0.807813	140	8776	914	261037	248	RWPE_AllReps.30000000.hotspot.twopass.fdr0.01.merge.pks.bed	RWPE1	prostate	peaks	Peaks
249	1e-06	1.82076	1.36044e-05	0.599256	0.137755	0.329255	0.869256	75	8776	459	261037	248	RWPE_AllReps.30000000.hotspot.twopass.fdr0.01.merge.pks.bed	RWPE1	prostate	peaks	Peaks
249	1e-07	2.03038	5.12695e-05	0.708224	0.17488	0.365458	1.05099	48	8776	253	261037	248	RWPE_AllReps.30000000.hotspot.twopass.fdr0.01.merge.pks.bed	RWPE1	prostate	peaks	Peaks
249	5e-08	1.92324	0.000597631	0.654011	0.190525	0.280583	1.02744	40	8776	215	261037	248	RWPE_AllReps.30000000.hotspot.twopass.fdr0.01.merge.pks.bed	RWPE1	prostate	peaks	Peaks
250	0.0001	1.63073	4.19886e-12	0.489025	0.0705632	0.350722	0.627329	327	11412	2044	261037	249	SAEC-DS10518.hotspot.twopass.fdr0.01.merge.pks.bed	SAEC	epithelium	peaks	Peaks
250	1e-05	1.84795	2.13873e-10	0.614076	0.0966891	0.424565	0.803587	177	11412	914	261037	249	SAEC-DS10518.hotspot.twopass.fdr0.01.merge.pks.bed	SAEC	epithelium	peaks	Peaks
250	1e-06	1.97511	8.24865e-08	0.680625	0.126944	0.431814	0.929435	100	11412	459	261037	249	SAEC-DS10518.hotspot.twopass.fdr0.01.merge.pks.bed	SAEC	epithelium	peaks	Peaks
250	1e-07	2.2826	3.52558e-07	0.825313	0.16205	0.507694	1.14293	63	11412	253	261037	249	SAEC-DS10518.hotspot.twopass.fdr0.01.merge.pks.bed	SAEC	epithelium	peaks	Peaks
250	5e-08	2.23319	4.40342e-06	0.803433	0.174988	0.460457	1.14641	54	11412	215	261037	249	SAEC-DS10518.hotspot.twopass.fdr0.01.merge.pks.bed	SAEC	epithelium	peaks	Peaks
251	0.0001	1.57706	1.82752e-10	0.455561	0.0714586	0.315502	0.59562	322	11543	2044	261037	250	SkMC-DS11949.hotspot.twopass.fdr0.01.merge.pks.bed	SKMC	muscle	peaks	Peaks
251	1e-05	1.77452	5.00522e-09	0.573528	0.0980893	0.381273	0.765783	174	11543	914	261037	250	SkMC-DS11949.hotspot.twopass.fdr0.01.merge.pks.bed	SKMC	muscle	peaks	Peaks
251	1e-06	1.83073	3.03223e-06	0.604717	0.129528	0.350843	0.858592	95	11543	459	261037	250	SkMC-DS11949.hotspot.twopass.fdr0.01.merge.pks.bed	SKMC	muscle	peaks	Peaks
251	1e-07	1.98544	3.89676e-05	0.685841	0.166729	0.359053	1.01263	58	11543	253	261037	250	SkMC-DS11949.hotspot.twopass.fdr0.01.merge.pks.bed	SKMC	muscle	peaks	Peaks
251	5e-08	1.95546	0.000193398	0.670628	0.179914	0.317996	1.02326	50	11543	215	261037	250	SkMC-DS11949.hotspot.twopass.fdr0.01.merge.pks.bed	SKMC	muscle	peaks	Peaks
252	0.0001	1.40106	4.46166e-05	0.337227	0.0826097	0.175312	0.499142	218	8377	2044	261037	251	SK_N_MC-DS14408.hotspot.twopass.fdr0.01.merge.pks.bed	SK-N-MC	brain	peaks	Peaks
252	1e-05	1.54082	0.000128375	0.432316	0.112889	0.211053	0.653579	118	8377	914	261037	251	SK_N_MC-DS14408.hotspot.twopass.fdr0.01.merge.pks.bed	SK-N-MC	brain	peaks	Peaks
252	1e-06	1.49014	0.00801003	0.39887	0.150424	0.10404	0.693701	63	8377	459	261037	251	SK_N_MC-DS14408.hotspot.twopass.fdr0.01.merge.pks.bed	SK-N-MC	brain	peaks	Peaks
252	1e-07	1.79079	0.00172049	0.582657	0.185875	0.218341	0.946972	43	8377	253	261037	251	SK_N_MC-DS14408.hotspot.twopass.fdr0.01.merge.pks.bed	SK-N-MC	brain	peaks	Peaks
252	5e-08	1.66948	0.0117552	0.512513	0.203426	0.113799	0.911228	36	8377	215	261037	251	SK_N_MC-DS14408.hotspot.twopass.fdr0.01.merge.pks.bed	SK-N-MC	brain	peaks	Peaks
253	0.0001	1.77587	6.95443e-11	0.574293	0.0880597	0.401696	0.74689	174	5550	2044	261037	252	SKNSH-DS8482.hotspot.twopass.fdr0.01.merge.pks.bed	SK-N-SH	brain	peaks	Peaks
253	1e-05	2.04253	1.49824e-09	0.714187	0.118154	0.482606	0.945768	98	5550	914	261037	252	SKNSH-DS8482.hotspot.twopass.fdr0.01.merge.pks.bed	SK-N-SH	brain	peaks	Peaks
253	1e-06	2.33464	1.5004e-08	0.847859	0.149758	0.554333	1.14139	59	5550	459	261037	252	SKNSH-DS8482.hotspot.twopass.fdr0.01.merge.pks.bed	SK-N-SH	brain	peaks	Peaks
253	1e-07	2.8304	1.73827e-08	1.04042	0.184595	0.678611	1.40222	41	5550	253	261037	252	SKNSH-DS8482.hotspot.twopass.fdr0.01.merge.pks.bed	SK-N-SH	brain	peaks	Peaks
253	5e-08	2.77633	3.13942e-07	1.02113	0.199639	0.629838	1.41242	35	5550	215	261037	252	SKNSH-DS8482.hotspot.twopass.fdr0.01.merge.pks.bed	SK-N-SH	brain	peaks	Peaks
254	0.0001	1.50867	1.08669e-08	0.411227	0.0719355	0.270234	0.552221	301	11559	2044	261037	253	WERI_Rb1-DS13681.hotspot.twopass.fdr0.01.merge.pks.bed	WERI-Rb-1	eye	peaks	Peaks
254	1e-05	1.58902	3.74885e-06	0.46312	0.100138	0.266851	0.65939	155	11559	914	261037	253	WERI_Rb1-DS13681.hotspot.twopass.fdr0.01.merge.pks.bed	WERI-Rb-1	eye	peaks	Peaks
254	1e-06	1.67412	8.94218e-05	0.515286	0.13153	0.257488	0.773085	87	11559	459	261037	253	WERI_Rb1-DS13681.hotspot.twopass.fdr0.01.merge.pks.bed	WERI-Rb-1	eye	peaks	Peaks
254	1e-07	1.65081	0.00362548	0.501264	0.172313	0.163531	0.838997	51	11559	253	261037	253	WERI_Rb1-DS13681.hotspot.twopass.fdr0.01.merge.pks.bed	WERI-Rb-1	eye	peaks	Peaks
254	5e-08	1.62411	0.00914179	0.484963	0.186044	0.120316	0.84961	43	11559	215	261037	253	WERI_Rb1-DS13681.hotspot.twopass.fdr0.01.merge.pks.bed	WERI-Rb-1	eye	peaks	Peaks
255	0.0001	1.68804	8.22472e-14	0.523568	0.0701207	0.386132	0.661005	308	11056	2044	261037	254	wgEncodeOpenChromDnase8988tAlnAllReps.30000000.hotspot.twopass.fdr0.01.merge.pks.bed	8988T	liver	peaks	Peaks
255	1e-05	1.8149	9.82435e-10	0.596029	0.097514	0.404902	0.787157	164	11056	914	261037	254	wgEncodeOpenChromDnase8988tAlnAllReps.30000000.hotspot.twopass.fdr0.01.merge.pks.bed	8988T	liver	peaks	Peaks
255	1e-06	2.02449	2.86861e-08	0.705317	0.127101	0.456199	0.954435	97	11056	459	261037	254	wgEncodeOpenChromDnase8988tAlnAllReps.30000000.hotspot.twopass.fdr0.01.merge.pks.bed	8988T	liver	peaks	Peaks
255	1e-07	2.28252	4.10742e-07	0.825279	0.162973	0.505853	1.14471	60	11056	253	261037	254	wgEncodeOpenChromDnase8988tAlnAllReps.30000000.hotspot.twopass.fdr0.01.merge.pks.bed	8988T	liver	peaks	Peaks
255	5e-08	2.29503	2.25803e-06	0.830744	0.175676	0.486419	1.17507	52	11056	215	261037	254	wgEncodeOpenChromDnase8988tAlnAllReps.30000000.hotspot.twopass.fdr0.01.merge.pks.bed	8988T	liver	peaks	Peaks
256	0.0001	1.71273	4.07303e-13	0.53809	0.0741874	0.392682	0.683497	282	9239	2044	261037	255	wgEncodeOpenChromDnaseAosmcSerumfreeAlnAllReps.30000000.hotspot.twopass.fdr0.01.merge.pks.bed	AoSMC	blood_vessel	peaks	Peaks
256	1e-05	2.06595	3.626e-13	0.725589	0.099822	0.529938	0.92124	158	9239	914	261037	255	wgEncodeOpenChromDnaseAosmcSerumfreeAlnAllReps.30000000.hotspot.twopass.fdr0.01.merge.pks.bed	AoSMC	blood_vessel	peaks	Peaks
256	1e-06	2.10467	1.66524e-08	0.744159	0.131859	0.485716	1.0026	90	9239	459	261037	255	wgEncodeOpenChromDnaseAosmcSerumfreeAlnAllReps.30000000.hotspot.twopass.fdr0.01.merge.pks.bed	AoSMC	blood_vessel	peaks	Peaks
256	1e-07	2.29852	8.41094e-07	0.832265	0.168968	0.501088	1.16344	56	9239	253	261037	255	wgEncodeOpenChromDnaseAosmcSerumfreeAlnAllReps.30000000.hotspot.twopass.fdr0.01.merge.pks.bed	AoSMC	blood_vessel	peaks	Peaks
256	5e-08	2.39583	1.30207e-06	0.87373	0.180544	0.519865	1.2276	50	9239	215	261037	255	wgEncodeOpenChromDnaseAosmcSerumfreeAlnAllReps.30000000.hotspot.twopass.fdr0.01.merge.pks.bed	AoSMC	blood_vessel	peaks	Peaks
257	0.0001	1.6825	5.00869e-13	0.520279	0.0720103	0.379139	0.661419	279	10154	2044	261037	256	wgEncodeOpenChromDnaseChorionAlnAllReps.30000000.hotspot.twopass.fdr0.01.merge.pks.bed	Chorion	fetal_membrane	peaks	Peaks
257	1e-05	1.88004	1.82167e-10	0.631296	0.0990164	0.437223	0.825368	151	10154	914	261037	256	wgEncodeOpenChromDnaseChorionAlnAllReps.30000000.hotspot.twopass.fdr0.01.merge.pks.bed	Chorion	fetal_membrane	peaks	Peaks
257	1e-06	2.08554	1.1836e-08	0.73503	0.128906	0.482374	0.987685	91	10154	459	261037	256	wgEncodeOpenChromDnaseChorionAlnAllReps.30000000.hotspot.twopass.fdr0.01.merge.pks.bed	Chorion	fetal_membrane	peaks	Peaks
257	1e-07	2.39577	1.08972e-07	0.873704	0.164506	0.551273	1.19613	57	10154	253	261037	256	wgEncodeOpenChromDnaseChorionAlnAllReps.30000000.hotspot.twopass.fdr0.01.merge.pks.bed	Chorion	fetal_membrane	peaks	Peaks
257	5e-08	2.17767	1.62273e-05	0.778257	0.180514	0.424449	1.13207	46	10154	215	261037	256	wgEncodeOpenChromDnaseChorionAlnAllReps.30000000.hotspot.twopass.fdr0.01.merge.pks.bed	Chorion	fetal_membrane	peaks	Peaks
258	0.0001	1.59371	1.40142e-07	0.466068	0.0885208	0.292567	0.639568	170	5684	2044	261037	257	wgEncodeOpenChromDnaseCllAlnAllReps.30000000.hotspot.twopass.fdr0.01.merge.pks.bed	CLL	blood	peaks	Peaks
258	1e-05	1.78615	1.30195e-06	0.580065	0.119862	0.345136	0.814993	94	5684	914	261037	257	wgEncodeOpenChromDnaseCllAlnAllReps.30000000.hotspot.twopass.fdr0.01.merge.pks.bed	CLL	blood	peaks	Peaks
258	1e-06	1.75546	0.000392433	0.562731	0.158734	0.251613	0.87385	52	5684	459	261037	257	wgEncodeOpenChromDnaseCllAlnAllReps.30000000.hotspot.twopass.fdr0.01.merge.pks.bed	CLL	blood	peaks	Peaks
258	1e-07	2.23315	2.90581e-05	0.803413	0.192171	0.426759	1.18007	38	5684	253	261037	257	wgEncodeOpenChromDnaseCllAlnAllReps.30000000.hotspot.twopass.fdr0.01.merge.pks.bed	CLL	blood	peaks	Peaks
258	5e-08	2.14136	0.000275916	0.761441	0.209364	0.351087	1.17179	32	5684	215	261037	257	wgEncodeOpenChromDnaseCllAlnAllReps.30000000.hotspot.twopass.fdr0.01.merge.pks.bed	CLL	blood	peaks	Peaks
259	0.0001	1.3526	1.01003e-06	0.30203	0.0617689	0.180963	0.423097	477	21377	2044	261037	258	wgEncodeOpenChromDnaseFibroblAlnAllReps.30000000.hotspot.twopass.fdr0.01.merge.pks.bed	Fibrobl	skin	peaks	Peaks
259	1e-05	1.53695	6.52524e-07	0.429798	0.0863919	0.26047	0.599127	258	21377	914	261037	258	wgEncodeOpenChromDnaseFibroblAlnAllReps.30000000.hotspot.twopass.fdr0.01.merge.pks.bed	Fibrobl	skin	peaks	Peaks
259	1e-06	1.56841	0.000107983	0.450062	0.116238	0.222236	0.677888	138	21377	459	261037	258	wgEncodeOpenChromDnaseFibroblAlnAllReps.30000000.hotspot.twopass.fdr0.01.merge.pks.bed	Fibrobl	skin	peaks	Peaks
259	1e-07	1.9076	1.96098e-05	0.645848	0.151278	0.349344	0.942353	88	21377	253	261037	258	wgEncodeOpenChromDnaseFibroblAlnAllReps.30000000.hotspot.twopass.fdr0.01.merge.pks.bed	Fibrobl	skin	peaks	Peaks
259	5e-08	1.84581	0.000180362	0.612917	0.163661	0.292142	0.933692	75	21377	215	261037	258	wgEncodeOpenChromDnaseFibroblAlnAllReps.30000000.hotspot.twopass.fdr0.01.merge.pks.bed	Fibrobl	skin	peaks	Peaks
260	0.0001	1.67143	6.91198e-15	0.513682	0.0659744	0.384372	0.642992	389	14227	2044	261037	259	wgEncodeOpenChromDnaseFibropAlnAllReps.30000000.hotspot.twopass.fdr0.01.merge.pks.bed	FibroP	skin	peaks	Peaks
260	1e-05	1.67239	3.59438e-08	0.514255	0.0933363	0.331316	0.697195	195	14227	914	261037	259	wgEncodeOpenChromDnaseFibropAlnAllReps.30000000.hotspot.twopass.fdr0.01.merge.pks.bed	FibroP	skin	peaks	Peaks
260	1e-06	1.82522	9.55942e-07	0.601699	0.122783	0.361044	0.842355	113	14227	459	261037	259	wgEncodeOpenChromDnaseFibropAlnAllReps.30000000.hotspot.twopass.fdr0.01.merge.pks.bed	FibroP	skin	peaks	Peaks
260	1e-07	2.23627	2.89953e-07	0.80481	0.156887	0.497311	1.11231	74	14227	253	261037	259	wgEncodeOpenChromDnaseFibropAlnAllReps.30000000.hotspot.twopass.fdr0.01.merge.pks.bed	FibroP	skin	peaks	Peaks
260	5e-08	2.41159	1.54366e-07	0.880286	0.167761	0.551475	1.2091	67	14227	215	261037	259	wgEncodeOpenChromDnaseFibropAlnAllReps.30000000.hotspot.twopass.fdr0.01.merge.pks.bed	FibroP	skin	peaks	Peaks
261	0.0001	1.77221	3.64514e-15	0.572227	0.0727417	0.429654	0.714801	286	9396	2044	261037	260	wgEncodeOpenChromDnaseGlioblaAlnAllReps.30000000.hotspot.twopass.fdr0.01.merge.pks.bed	Gliobla	brain	peaks	Peaks
261	1e-05	2.02395	1.27941e-12	0.705053	0.099352	0.510323	0.899783	156	9396	914	261037	260	wgEncodeOpenChromDnaseGlioblaAlnAllReps.30000000.hotspot.twopass.fdr0.01.merge.pks.bed	Gliobla	brain	peaks	Peaks
261	1e-06	2.10659	1.28401e-08	0.745072	0.130986	0.488339	1.0018	90	9396	459	261037	260	wgEncodeOpenChromDnaseGlioblaAlnAllReps.30000000.hotspot.twopass.fdr0.01.merge.pks.bed	Gliobla	brain	peaks	Peaks
261	1e-07	2.74744	5.97204e-10	1.01067	0.163244	0.690711	1.33063	63	9396	253	261037	260	wgEncodeOpenChromDnaseGlioblaAlnAllReps.30000000.hotspot.twopass.fdr0.01.merge.pks.bed	Gliobla	brain	peaks	Peaks
261	5e-08	2.7824	5.71571e-09	1.02331	0.17568	0.67898	1.36765	55	9396	215	261037	260	wgEncodeOpenChromDnaseGlioblaAlnAllReps.30000000.hotspot.twopass.fdr0.01.merge.pks.bed	Gliobla	brain	peaks	Peaks
262	0.0001	1.74412	1.71783e-13	0.556251	0.0754842	0.408302	0.7042	265	8446	2044	261037	261	wgEncodeOpenChromDnaseGm12891AlnAllReps.30000000.hotspot.twopass.fdr0.01.merge.pks.bed	GM12891	blood	peaks	Peaks
262	1e-05	1.92811	2.37248e-10	0.65654	0.103636	0.453414	0.859667	144	8446	914	261037	261	wgEncodeOpenChromDnaseGm12891AlnAllReps.30000000.hotspot.twopass.fdr0.01.merge.pks.bed	GM12891	blood	peaks	Peaks
262	1e-06	1.96019	8.90239e-07	0.673043	0.136951	0.404618	0.941467	80	8446	459	261037	261	wgEncodeOpenChromDnaseGm12891AlnAllReps.30000000.hotspot.twopass.fdr0.01.merge.pks.bed	GM12891	blood	peaks	Peaks
262	1e-07	2.50299	6.38734e-08	0.917488	0.169666	0.584942	1.25003	55	8446	253	261037	261	wgEncodeOpenChromDnaseGm12891AlnAllReps.30000000.hotspot.twopass.fdr0.01.merge.pks.bed	GM12891	blood	peaks	Peaks
262	5e-08	2.52889	3.73662e-07	0.92778	0.182565	0.569952	1.28561	48	8446	215	261037	261	wgEncodeOpenChromDnaseGm12891AlnAllReps.30000000.hotspot.twopass.fdr0.01.merge.pks.bed	GM12891	blood	peaks	Peaks
263	0.0001	1.57751	1.32413e-09	0.455847	0.0751672	0.308519	0.603174	257	9404	2044	261037	262	wgEncodeOpenChromDnaseGm12892AlnAllReps.30000000.hotspot.twopass.fdr0.01.merge.pks.bed	GM12892	blood	peaks	Peaks
263	1e-05	1.55325	3.62169e-05	0.440348	0.106612	0.231388	0.649308	126	9404	914	261037	262	wgEncodeOpenChromDnaseGm12892AlnAllReps.30000000.hotspot.twopass.fdr0.01.merge.pks.bed	GM12892	blood	peaks	Peaks
263	1e-06	1.49311	0.00513283	0.400862	0.143238	0.120116	0.681607	67	9404	459	261037	262	wgEncodeOpenChromDnaseGm12892AlnAllReps.30000000.hotspot.twopass.fdr0.01.merge.pks.bed	GM12892	blood	peaks	Peaks
263	1e-07	1.66286	0.00515948	0.508536	0.181821	0.152167	0.864906	43	9404	253	261037	262	wgEncodeOpenChromDnaseGm12892AlnAllReps.30000000.hotspot.twopass.fdr0.01.merge.pks.bed	GM12892	blood	peaks	Peaks
263	5e-08	1.58654	0.0200469	0.461554	0.198478	0.0725374	0.850571	36	9404	215	261037	262	wgEncodeOpenChromDnaseGm12892AlnAllReps.30000000.hotspot.twopass.fdr0.01.merge.pks.bed	GM12892	blood	peaks	Peaks
264	0.0001	1.61188	8.09577e-09	0.477401	0.0827894	0.315134	0.639668	211	6813	2044	261037	263	wgEncodeOpenChromDnaseGm18507AlnAllReps.30000000.hotspot.twopass.fdr0.01.merge.pks.bed	GM18507	blood	peaks	Peaks
264	1e-05	1.7465	9.05712e-07	0.557612	0.113541	0.335071	0.780153	113	6813	914	261037	263	wgEncodeOpenChromDnaseGm18507AlnAllReps.30000000.hotspot.twopass.fdr0.01.merge.pks.bed	GM18507	blood	peaks	Peaks
264	1e-06	1.70551	0.000402978	0.533862	0.150888	0.238121	0.829604	61	6813	459	261037	263	wgEncodeOpenChromDnaseGm18507AlnAllReps.30000000.hotspot.twopass.fdr0.01.merge.pks.bed	GM18507	blood	peaks	Peaks
264	1e-07	1.90408	0.000703207	0.643998	0.190064	0.271473	1.01652	41	6813	253	261037	263	wgEncodeOpenChromDnaseGm18507AlnAllReps.30000000.hotspot.twopass.fdr0.01.merge.pks.bed	GM18507	blood	peaks	Peaks
264	5e-08	1.99785	0.000621158	0.692072	0.20223	0.295701	1.08844	37	6813	215	261037	263	wgEncodeOpenChromDnaseGm18507AlnAllReps.30000000.hotspot.twopass.fdr0.01.merge.pks.bed	GM18507	blood	peaks	Peaks
265	0.0001	1.62208	2.74577e-10	0.483708	0.0766271	0.333519	0.633898	253	8547	2044	261037	264	wgEncodeOpenChromDnaseGm19238AlnAllReps.30000000.hotspot.twopass.fdr0.01.merge.pks.bed	GM19238	blood	peaks	Peaks
265	1e-05	1.67079	1.64173e-06	0.513299	0.10709	0.303403	0.723195	130	8547	914	261037	264	wgEncodeOpenChromDnaseGm19238AlnAllReps.30000000.hotspot.twopass.fdr0.01.merge.pks.bed	GM19238	blood	peaks	Peaks
265	1e-06	1.67474	0.000278026	0.515657	0.14186	0.23761	0.793703	72	8547	459	261037	264	wgEncodeOpenChromDnaseGm19238AlnAllReps.30000000.hotspot.twopass.fdr0.01.merge.pks.bed	GM19238	blood	peaks	Peaks
265	1e-07	1.97874	0.000119972	0.682461	0.177439	0.334682	1.03024	48	8547	253	261037	264	wgEncodeOpenChromDnaseGm19238AlnAllReps.30000000.hotspot.twopass.fdr0.01.merge.pks.bed	GM19238	blood	peaks	Peaks
265	5e-08	1.78996	0.00294539	0.582194	0.195802	0.198422	0.965967	39	8547	215	261037	264	wgEncodeOpenChromDnaseGm19238AlnAllReps.30000000.hotspot.twopass.fdr0.01.merge.pks.bed	GM19238	blood	peaks	Peaks
266	0.0001	1.71178	1.08376e-11	0.537535	0.0791084	0.382482	0.692587	236	7424	2044	261037	265	wgEncodeOpenChromDnaseGm19239AlnAllReps.30000000.hotspot.twopass.fdr0.01.merge.pks.bed	GM19239	blood	peaks	Peaks
266	1e-05	1.8823	5.39599e-09	0.632494	0.108406	0.420017	0.84497	126	7424	914	261037	265	wgEncodeOpenChromDnaseGm19239AlnAllReps.30000000.hotspot.twopass.fdr0.01.merge.pks.bed	GM19239	blood	peaks	Peaks
266	1e-06	1.75521	0.000118214	0.562587	0.146134	0.276164	0.849009	66	7424	459	261037	265	wgEncodeOpenChromDnaseGm19239AlnAllReps.30000000.hotspot.twopass.fdr0.01.merge.pks.bed	GM19239	blood	peaks	Peaks
266	1e-07	1.75721	0.00298593	0.563727	0.189859	0.191603	0.935851	40	7424	253	261037	265	wgEncodeOpenChromDnaseGm19239AlnAllReps.30000000.hotspot.twopass.fdr0.01.merge.pks.bed	GM19239	blood	peaks	Peaks
266	5e-08	1.62614	0.0199628	0.486212	0.208939	0.0766904	0.895733	33	7424	215	261037	265	wgEncodeOpenChromDnaseGm19239AlnAllReps.30000000.hotspot.twopass.fdr0.01.merge.pks.bed	GM19239	blood	peaks	Peaks
267	0.0001	1.45322	4.17198e-07	0.373785	0.0738568	0.229025	0.518544	278	10501	2044	261037	266	wgEncodeOpenChromDnaseGm19240AlnAllReps.30000000.hotspot.twopass.fdr0.01.merge.pks.bed	GM19240	blood	peaks	Peaks
267	1e-05	1.51086	6.30489e-05	0.412677	0.103141	0.210521	0.614834	143	10501	914	261037	266	wgEncodeOpenChromDnaseGm19240AlnAllReps.30000000.hotspot.twopass.fdr0.01.merge.pks.bed	GM19240	blood	peaks	Peaks
267	1e-06	1.69635	7.30697e-05	0.528478	0.13325	0.267308	0.789648	83	10501	459	261037	266	wgEncodeOpenChromDnaseGm19240AlnAllReps.30000000.hotspot.twopass.fdr0.01.merge.pks.bed	GM19240	blood	peaks	Peaks
267	1e-07	2.11298	7.19686e-06	0.748101	0.166697	0.421375	1.07483	57	10501	253	261037	266	wgEncodeOpenChromDnaseGm19240AlnAllReps.30000000.hotspot.twopass.fdr0.01.merge.pks.bed	GM19240	blood	peaks	Peaks
267	5e-08	2.15841	1.7119e-05	0.769373	0.178945	0.418641	1.12011	50	10501	215	261037	266	wgEncodeOpenChromDnaseGm19240AlnAllReps.30000000.hotspot.twopass.fdr0.01.merge.pks.bed	GM19240	blood	peaks	Peaks
268	0.0001	1.36245	6.0977e-05	0.309285	0.0771476	0.158075	0.460494	248	9929	2044	261037	267	wgEncodeOpenChromDnaseH9esAlnAllReps.30000000.hotspot.twopass.fdr0.01.merge.pks.bed	H9ES	es_cell	peaks	Peaks
268	1e-05	1.44684	0.000556247	0.36938	0.107002	0.159657	0.579103	129	9929	914	261037	267	wgEncodeOpenChromDnaseH9esAlnAllReps.30000000.hotspot.twopass.fdr0.01.merge.pks.bed	H9ES	es_cell	peaks	Peaks
268	1e-06	1.52911	0.00239398	0.424687	0.139864	0.150554	0.69882	74	9929	459	261037	267	wgEncodeOpenChromDnaseH9esAlnAllReps.30000000.hotspot.twopass.fdr0.01.merge.pks.bed	H9ES	es_cell	peaks	Peaks
268	1e-07	1.73467	0.00182624	0.550815	0.176706	0.204471	0.897159	48	9929	253	261037	267	wgEncodeOpenChromDnaseH9esAlnAllReps.30000000.hotspot.twopass.fdr0.01.merge.pks.bed	H9ES	es_cell	peaks	Peaks
268	5e-08	1.87895	0.000745023	0.630713	0.187019	0.264156	0.997271	44	9929	215	261037	267	wgEncodeOpenChromDnaseH9esAlnAllReps.30000000.hotspot.twopass.fdr0.01.merge.pks.bed	H9ES	es_cell	peaks	Peaks
269	0.0001	1.67948	2.93879e-10	0.518484	0.0822732	0.357228	0.679739	212	6714	2044	261037	268	wgEncodeOpenChromDnaseHelas3Ifna4hAlnAllReps.30000000.hotspot.twopass.fdr0.01.merge.pks.bed	HeLa-S3	cervix	peaks	Peaks
269	1e-05	1.84639	4.61756e-08	0.613234	0.112202	0.393318	0.83315	117	6714	914	261037	268	wgEncodeOpenChromDnaseHelas3Ifna4hAlnAllReps.30000000.hotspot.twopass.fdr0.01.merge.pks.bed	HeLa-S3	cervix	peaks	Peaks
269	1e-06	1.89951	1.26877e-05	0.641597	0.146972	0.353531	0.929663	65	6714	459	261037	268	wgEncodeOpenChromDnaseHelas3Ifna4hAlnAllReps.30000000.hotspot.twopass.fdr0.01.merge.pks.bed	HeLa-S3	cervix	peaks	Peaks
269	1e-07	2.22244	1.28672e-05	0.798606	0.183068	0.439793	1.15742	44	6714	253	261037	268	wgEncodeOpenChromDnaseHelas3Ifna4hAlnAllReps.30000000.hotspot.twopass.fdr0.01.merge.pks.bed	HeLa-S3	cervix	peaks	Peaks
269	5e-08	2.10812	0.0001875	0.745796	0.199662	0.354458	1.13713	37	6714	215	261037	268	wgEncodeOpenChromDnaseHelas3Ifna4hAlnAllReps.30000000.hotspot.twopass.fdr0.01.merge.pks.bed	HeLa-S3	cervix	peaks	Peaks
270	0.0001	1.99714	1.38476e-22	0.691716	0.0707343	0.553076	0.830355	300	9342	2044	261037	269	wgEncodeOpenChromDnaseHepatocytesAlnAllReps.30000000.hotspot.twopass.fdr0.01.merge.pks.bed	Hepatocytes	liver	peaks	Peaks
270	1e-05	2.04797	5.15166e-13	0.716847	0.0992693	0.52228	0.911415	152	9342	914	261037	269	wgEncodeOpenChromDnaseHepatocytesAlnAllReps.30000000.hotspot.twopass.fdr0.01.merge.pks.bed	Hepatocytes	liver	peaks	Peaks
270	1e-06	2.359	2.1648e-11	0.858238	0.128201	0.606963	1.10951	94	9342	459	261037	269	wgEncodeOpenChromDnaseHepatocytesAlnAllReps.30000000.hotspot.twopass.fdr0.01.merge.pks.bed	Hepatocytes	liver	peaks	Peaks
270	1e-07	2.65075	3.02734e-09	0.974842	0.164389	0.65264	1.29704	60	9342	253	261037	269	wgEncodeOpenChromDnaseHepatocytesAlnAllReps.30000000.hotspot.twopass.fdr0.01.merge.pks.bed	Hepatocytes	liver	peaks	Peaks
270	5e-08	2.66753	3.07349e-08	0.981151	0.177193	0.633854	1.32845	52	9342	215	261037	269	wgEncodeOpenChromDnaseHepatocytesAlnAllReps.30000000.hotspot.twopass.fdr0.01.merge.pks.bed	Hepatocytes	liver	peaks	Peaks
271	0.0001	1.73854	8.05575e-13	0.553045	0.0772387	0.401657	0.704432	244	8114	2044	261037	270	wgEncodeOpenChromDnaseHpde6e6e7AlnAllReps.30000000.hotspot.twopass.fdr0.01.merge.pks.bed	HPDE6-E6E7	pancreatic_duct	peaks	Peaks
271	1e-05	1.74753	2.64055e-07	0.558205	0.108443	0.345657	0.770753	124	8114	914	261037	270	wgEncodeOpenChromDnaseHpde6e6e7AlnAllReps.30000000.hotspot.twopass.fdr0.01.merge.pks.bed	HPDE6-E6E7	pancreatic_duct	peaks	Peaks
271	1e-06	1.65569	0.00053778	0.504219	0.145678	0.218691	0.789747	66	8114	459	261037	270	wgEncodeOpenChromDnaseHpde6e6e7AlnAllReps.30000000.hotspot.twopass.fdr0.01.merge.pks.bed	HPDE6-E6E7	pancreatic_duct	peaks	Peaks
271	1e-07	1.66343	0.00714534	0.508879	0.189175	0.138096	0.879662	38	8114	253	261037	270	wgEncodeOpenChromDnaseHpde6e6e7AlnAllReps.30000000.hotspot.twopass.fdr0.01.merge.pks.bed	HPDE6-E6E7	pancreatic_duct	peaks	Peaks
271	5e-08	1.67392	0.0113259	0.515171	0.203426	0.116457	0.913885	33	8114	215	261037	270	wgEncodeOpenChromDnaseHpde6e6e7AlnAllReps.30000000.hotspot.twopass.fdr0.01.merge.pks.bed	HPDE6-E6E7	pancreatic_duct	peaks	Peaks
272	0.0001	1.7529	1.01312e-12	0.561271	0.0787339	0.406953	0.71559	243	7452	2044	261037	271	wgEncodeOpenChromDnaseHtr8AlnAllReps.30000000.hotspot.twopass.fdr0.01.merge.pks.bed	HTR8svn	blastula	peaks	Peaks
272	1e-05	1.94546	5.72052e-10	0.665496	0.107374	0.455044	0.875949	137	7452	914	261037	271	wgEncodeOpenChromDnaseHtr8AlnAllReps.30000000.hotspot.twopass.fdr0.01.merge.pks.bed	HTR8svn	blastula	peaks	Peaks
272	1e-06	1.6764	0.000468883	0.516646	0.1477	0.227153	0.806139	66	7452	459	261037	271	wgEncodeOpenChromDnaseHtr8AlnAllReps.30000000.hotspot.twopass.fdr0.01.merge.pks.bed	HTR8svn	blastula	peaks	Peaks
272	1e-07	1.87375	0.000740284	0.62794	0.1861	0.263184	0.992696	43	7452	253	261037	271	wgEncodeOpenChromDnaseHtr8AlnAllReps.30000000.hotspot.twopass.fdr0.01.merge.pks.bed	HTR8svn	blastula	peaks	Peaks
272	5e-08	1.75512	0.00577437	0.562538	0.203794	0.163102	0.961975	36	7452	215	261037	271	wgEncodeOpenChromDnaseHtr8AlnAllReps.30000000.hotspot.twopass.fdr0.01.merge.pks.bed	HTR8svn	blastula	peaks	Peaks
273	0.0001	1.82939	1.09988e-17	0.603984	0.0705343	0.465737	0.742231	311	10271	2044	261037	272	wgEncodeOpenChromDnaseHuh75AlnAllReps.30000000.hotspot.twopass.fdr0.01.merge.pks.bed	Huh-7.5	liver	peaks	Peaks
273	1e-05	1.93728	1.72481e-11	0.661286	0.0982945	0.468629	0.853943	163	10271	914	261037	272	wgEncodeOpenChromDnaseHuh75AlnAllReps.30000000.hotspot.twopass.fdr0.01.merge.pks.bed	Huh-7.5	liver	peaks	Peaks
273	1e-06	1.97367	1.80475e-07	0.679894	0.130288	0.42453	0.935258	92	10271	459	261037	272	wgEncodeOpenChromDnaseHuh75AlnAllReps.30000000.hotspot.twopass.fdr0.01.merge.pks.bed	Huh-7.5	liver	peaks	Peaks
273	1e-07	2.46649	3.47329e-08	0.902798	0.163677	0.581991	1.2236	62	10271	253	261037	272	wgEncodeOpenChromDnaseHuh75AlnAllReps.30000000.hotspot.twopass.fdr0.01.merge.pks.bed	Huh-7.5	liver	peaks	Peaks
273	5e-08	2.56647	7.72606e-08	0.942532	0.175407	0.598735	1.28633	55	10271	215	261037	272	wgEncodeOpenChromDnaseHuh75AlnAllReps.30000000.hotspot.twopass.fdr0.01.merge.pks.bed	Huh-7.5	liver	peaks	Peaks
274	0.0001	1.735	2.40739e-13	0.551008	0.0752335	0.40355	0.698465	269	8639	2044	261037	273	wgEncodeOpenChromDnaseHuh7AlnAllReps.30000000.hotspot.twopass.fdr0.01.merge.pks.bed	Huh-7	liver	peaks	Peaks
274	1e-05	2.00371	1.01685e-11	0.694998	0.102144	0.494796	0.895201	151	8639	914	261037	273	wgEncodeOpenChromDnaseHuh7AlnAllReps.30000000.hotspot.twopass.fdr0.01.merge.pks.bed	Huh-7	liver	peaks	Peaks
274	1e-06	2.05697	8.53917e-08	0.721235	0.134676	0.45727	0.985199	87	8639	459	261037	273	wgEncodeOpenChromDnaseHuh7AlnAllReps.30000000.hotspot.twopass.fdr0.01.merge.pks.bed	Huh-7	liver	peaks	Peaks
274	1e-07	2.3538	5.19963e-07	0.85603	0.170565	0.521723	1.19034	55	8639	253	261037	273	wgEncodeOpenChromDnaseHuh7AlnAllReps.30000000.hotspot.twopass.fdr0.01.merge.pks.bed	Huh-7	liver	peaks	Peaks
274	5e-08	2.13032	5.53411e-05	0.756273	0.187575	0.388626	1.12392	45	8639	215	261037	273	wgEncodeOpenChromDnaseHuh7AlnAllReps.30000000.hotspot.twopass.fdr0.01.merge.pks.bed	Huh-7	liver	peaks	Peaks
275	0.0001	1.57087	5.71495e-11	0.451629	0.0689404	0.316506	0.586752	314	12578	2044	261037	274	wgEncodeOpenChromDnaseIpsAlnAllReps.30000000.hotspot.twopass.fdr0.01.merge.pks.bed	iPS	ips_cell	peaks	Peaks
275	1e-05	1.60639	1.07658e-06	0.473988	0.0971865	0.283503	0.664474	159	12578	914	261037	274	wgEncodeOpenChromDnaseIpsAlnAllReps.30000000.hotspot.twopass.fdr0.01.merge.pks.bed	iPS	ips_cell	peaks	Peaks
275	1e-06	1.61856	0.000203878	0.481535	0.129648	0.227424	0.735646	86	12578	459	261037	274	wgEncodeOpenChromDnaseIpsAlnAllReps.30000000.hotspot.twopass.fdr0.01.merge.pks.bed	iPS	ips_cell	peaks	Peaks
275	1e-07	2.39351	3.44436e-08	0.872762	0.158189	0.562711	1.18281	65	12578	253	261037	274	wgEncodeOpenChromDnaseIpsAlnAllReps.30000000.hotspot.twopass.fdr0.01.merge.pks.bed	iPS	ips_cell	peaks	Peaks
275	5e-08	2.19153	5.81137e-06	0.784602	0.173081	0.445362	1.12384	53	12578	215	261037	274	wgEncodeOpenChromDnaseIpsAlnAllReps.30000000.hotspot.twopass.fdr0.01.merge.pks.bed	iPS	ips_cell	peaks	Peaks
276	0.0001	1.54515	2.27945e-08	0.43512	0.0778483	0.282537	0.587702	238	8445	2044	261037	275	wgEncodeOpenChromDnaseLncapAndroAlnAllReps.30000000.hotspot.twopass.fdr0.01.merge.pks.bed	LNCaP	prostate	peaks	Peaks
276	1e-05	1.86336	2.38716e-09	0.622383	0.104269	0.418016	0.826751	136	8445	914	261037	275	wgEncodeOpenChromDnaseLncapAndroAlnAllReps.30000000.hotspot.twopass.fdr0.01.merge.pks.bed	LNCaP	prostate	peaks	Peaks
276	1e-06	1.89706	3.27345e-06	0.640304	0.137615	0.370579	0.910029	76	8445	459	261037	275	wgEncodeOpenChromDnaseLncapAndroAlnAllReps.30000000.hotspot.twopass.fdr0.01.merge.pks.bed	LNCaP	prostate	peaks	Peaks
276	1e-07	2.32627	8.63613e-07	0.844264	0.171584	0.50796	1.18057	51	8445	253	261037	275	wgEncodeOpenChromDnaseLncapAndroAlnAllReps.30000000.hotspot.twopass.fdr0.01.merge.pks.bed	LNCaP	prostate	peaks	Peaks
276	5e-08	2.32468	5.07094e-06	0.843581	0.184922	0.481135	1.20603	44	8445	215	261037	275	wgEncodeOpenChromDnaseLncapAndroAlnAllReps.30000000.hotspot.twopass.fdr0.01.merge.pks.bed	LNCaP	prostate	peaks	Peaks
277	0.0001	1.52536	5.09176e-08	0.42223	0.0775007	0.270328	0.574131	248	8774	2044	261037	276	wgEncodeOpenChromDnaseMcf7HypoxlacAlnAllReps.30000000.hotspot.twopass.fdr0.01.merge.pks.bed	MCF-7	breast	peaks	Peaks
277	1e-05	1.6184	7.31105e-06	0.481438	0.107358	0.271017	0.69186	128	8774	914	261037	276	wgEncodeOpenChromDnaseMcf7HypoxlacAlnAllReps.30000000.hotspot.twopass.fdr0.01.merge.pks.bed	MCF-7	breast	peaks	Peaks
277	1e-06	1.86816	5.22642e-06	0.624954	0.137187	0.356067	0.89384	78	8774	459	261037	276	wgEncodeOpenChromDnaseMcf7HypoxlacAlnAllReps.30000000.hotspot.twopass.fdr0.01.merge.pks.bed	MCF-7	breast	peaks	Peaks
277	1e-07	2.35515	4.65319e-07	0.856604	0.169958	0.523486	1.18972	53	8774	253	261037	276	wgEncodeOpenChromDnaseMcf7HypoxlacAlnAllReps.30000000.hotspot.twopass.fdr0.01.merge.pks.bed	MCF-7	breast	peaks	Peaks
277	5e-08	2.28701	7.1455e-06	0.827244	0.18427	0.466075	1.18841	45	8774	215	261037	276	wgEncodeOpenChromDnaseMcf7HypoxlacAlnAllReps.30000000.hotspot.twopass.fdr0.01.merge.pks.bed	MCF-7	breast	peaks	Peaks
278	0.0001	1.43877	1.90988e-07	0.363791	0.0698536	0.226878	0.500704	316	12915	2044	261037	277	wgEncodeOpenChromDnaseMedulloAlnAllReps.30000000.hotspot.twopass.fdr0.01.merge.pks.bed	Medullo	brain	peaks	Peaks
278	1e-05	1.50271	3.1653e-05	0.40727	0.0978723	0.21544	0.599099	159	12915	914	261037	277	wgEncodeOpenChromDnaseMedulloAlnAllReps.30000000.hotspot.twopass.fdr0.01.merge.pks.bed	Medullo	brain	peaks	Peaks
278	1e-06	1.67969	4.69947e-05	0.51861	0.12742	0.268867	0.768352	94	12915	459	261037	277	wgEncodeOpenChromDnaseMedulloAlnAllReps.30000000.hotspot.twopass.fdr0.01.merge.pks.bed	Medullo	brain	peaks	Peaks
278	1e-07	1.67907	0.00191934	0.518239	0.167042	0.190836	0.845642	55	12915	253	261037	277	wgEncodeOpenChromDnaseMedulloAlnAllReps.30000000.hotspot.twopass.fdr0.01.merge.pks.bed	Medullo	brain	peaks	Peaks
278	5e-08	1.43886	0.0503375	0.363848	0.185913	-0.000541945	0.728238	43	12915	215	261037	277	wgEncodeOpenChromDnaseMedulloAlnAllReps.30000000.hotspot.twopass.fdr0.01.merge.pks.bed	Medullo	brain	peaks	Peaks
279	0.0001	1.40043	4.32464e-07	0.336776	0.0666345	0.206173	0.46738	390	15952	2044	261037	278	wgEncodeOpenChromDnaseMelanoAlnAllReps.30000000.hotspot.twopass.fdr0.01.merge.pks.bed	Melano	skin	peaks	Peaks
279	1e-05	1.50089	1.30326e-05	0.406061	0.0931427	0.223501	0.588621	199	15952	914	261037	278	wgEncodeOpenChromDnaseMelanoAlnAllReps.30000000.hotspot.twopass.fdr0.01.merge.pks.bed	Melano	skin	peaks	Peaks
279	1e-06	1.50134	0.00108272	0.406359	0.124341	0.16265	0.650067	109	15952	459	261037	278	wgEncodeOpenChromDnaseMelanoAlnAllReps.30000000.hotspot.twopass.fdr0.01.merge.pks.bed	Melano	skin	peaks	Peaks
279	1e-07	1.43788	0.0268623	0.36317	0.164069	0.0415937	0.684746	62	15952	253	261037	278	wgEncodeOpenChromDnaseMelanoAlnAllReps.30000000.hotspot.twopass.fdr0.01.merge.pks.bed	Melano	skin	peaks	Peaks
279	5e-08	1.39118	0.06306	0.330155	0.17762	-0.0179808	0.678291	53	15952	215	261037	278	wgEncodeOpenChromDnaseMelanoAlnAllReps.30000000.hotspot.twopass.fdr0.01.merge.pks.bed	Melano	skin	peaks	Peaks
280	0.0001	1.69588	4.15155e-13	0.528199	0.0728498	0.385414	0.670985	290	9671	2044	261037	279	wgEncodeOpenChromDnaseMyometrAlnAllReps.30000000.hotspot.twopass.fdr0.01.merge.pks.bed	Myometr	myometrium	peaks	Peaks
280	1e-05	1.87798	3.12199e-10	0.630194	0.100149	0.433903	0.826485	157	9671	914	261037	279	wgEncodeOpenChromDnaseMyometrAlnAllReps.30000000.hotspot.twopass.fdr0.01.merge.pks.bed	Myometr	myometrium	peaks	Peaks
280	1e-06	1.87441	2.31407e-06	0.628291	0.133004	0.367604	0.888979	85	9671	459	261037	279	wgEncodeOpenChromDnaseMyometrAlnAllReps.30000000.hotspot.twopass.fdr0.01.merge.pks.bed	Myometr	myometrium	peaks	Peaks
280	1e-07	2.28334	7.43599e-07	0.825641	0.166809	0.498695	1.15259	58	9671	253	261037	279	wgEncodeOpenChromDnaseMyometrAlnAllReps.30000000.hotspot.twopass.fdr0.01.merge.pks.bed	Myometr	myometrium	peaks	Peaks
280	5e-08	2.18654	1.57578e-05	0.78232	0.181184	0.427199	1.13744	49	9671	215	261037	279	wgEncodeOpenChromDnaseMyometrAlnAllReps.30000000.hotspot.twopass.fdr0.01.merge.pks.bed	Myometr	myometrium	peaks	Peaks
281	0.0001	1.57243	1.02505e-13	0.452623	0.0608558	0.333346	0.5719	495	20141	2044	261037	280	wgEncodeOpenChromDnaseOsteoblAlnAllReps.30000000.hotspot.twopass.fdr0.01.merge.pks.bed	Osteobl	bone	peaks	Peaks
281	1e-05	1.60361	4.82373e-08	0.472256	0.0865304	0.302656	0.641856	247	20141	914	261037	280	wgEncodeOpenChromDnaseOsteoblAlnAllReps.30000000.hotspot.twopass.fdr0.01.merge.pks.bed	Osteobl	bone	peaks	Peaks
281	1e-06	1.5901	7.11439e-05	0.463795	0.116754	0.234958	0.692632	135	20141	459	261037	280	wgEncodeOpenChromDnaseOsteoblAlnAllReps.30000000.hotspot.twopass.fdr0.01.merge.pks.bed	Osteobl	bone	peaks	Peaks
281	1e-07	1.98377	5.79913e-06	0.685	0.151095	0.388854	0.981145	88	20141	253	261037	280	wgEncodeOpenChromDnaseOsteoblAlnAllReps.30000000.hotspot.twopass.fdr0.01.merge.pks.bed	Osteobl	bone	peaks	Peaks
281	5e-08	1.80787	0.000314742	0.592148	0.164355	0.270012	0.914285	73	20141	215	261037	280	wgEncodeOpenChromDnaseOsteoblAlnAllReps.30000000.hotspot.twopass.fdr0.01.merge.pks.bed	Osteobl	bone	peaks	Peaks
282	0.0001	1.68282	6.28655e-14	0.520473	0.0693781	0.384491	0.656454	340	11716	2044	261037	281	wgEncodeOpenChromDnasePanisdAlnAllReps.30000000.hotspot.twopass.fdr0.01.merge.pks.bed	PanIsletD	pancreas	peaks	Peaks
282	1e-05	1.58913	3.00231e-06	0.463186	0.0991693	0.268815	0.657558	165	11716	914	261037	281	wgEncodeOpenChromDnasePanisdAlnAllReps.30000000.hotspot.twopass.fdr0.01.merge.pks.bed	PanIsletD	pancreas	peaks	Peaks
282	1e-06	1.89137	5.50515e-07	0.637301	0.127261	0.387869	0.886733	101	11716	459	261037	281	wgEncodeOpenChromDnasePanisdAlnAllReps.30000000.hotspot.twopass.fdr0.01.merge.pks.bed	PanIsletD	pancreas	peaks	Peaks
282	1e-07	2.04608	1.30588e-05	0.715925	0.164236	0.394022	1.03783	63	11716	253	261037	281	wgEncodeOpenChromDnasePanisdAlnAllReps.30000000.hotspot.twopass.fdr0.01.merge.pks.bed	PanIsletD	pancreas	peaks	Peaks
282	5e-08	2.04696	5.12935e-05	0.716356	0.176893	0.369646	1.06307	55	11716	215	261037	281	wgEncodeOpenChromDnasePanisdAlnAllReps.30000000.hotspot.twopass.fdr0.01.merge.pks.bed	PanIsletD	pancreas	peaks	Peaks
283	0.0001	1.55132	1.67662e-09	0.439108	0.0728642	0.296294	0.581922	284	10349	2044	261037	282	wgEncodeOpenChromDnasePanisletsAlnAllReps.30000000.hotspot.twopass.fdr0.01.merge.pks.bed	PanIslets	pancreas	peaks	Peaks
283	1e-05	1.59005	5.6555e-06	0.463768	0.102177	0.263501	0.664034	146	10349	914	261037	282	wgEncodeOpenChromDnasePanisletsAlnAllReps.30000000.hotspot.twopass.fdr0.01.merge.pks.bed	PanIslets	pancreas	peaks	Peaks
283	1e-06	1.75685	2.16881e-05	0.563524	0.132695	0.303442	0.823606	84	10349	459	261037	282	wgEncodeOpenChromDnasePanisletsAlnAllReps.30000000.hotspot.twopass.fdr0.01.merge.pks.bed	PanIslets	pancreas	peaks	Peaks
283	1e-07	2.07388	1.35054e-05	0.729422	0.167616	0.400895	1.05795	55	10349	253	261037	282	wgEncodeOpenChromDnasePanisletsAlnAllReps.30000000.hotspot.twopass.fdr0.01.merge.pks.bed	PanIslets	pancreas	peaks	Peaks
283	5e-08	1.90232	0.000467698	0.643076	0.183809	0.28281	1.00334	45	10349	215	261037	282	wgEncodeOpenChromDnasePanisletsAlnAllReps.30000000.hotspot.twopass.fdr0.01.merge.pks.bed	PanIslets	pancreas	peaks	Peaks
284	0.0001	1.65505	4.50253e-15	0.503832	0.0642636	0.377875	0.629788	409	15403	2044	261037	283	wgEncodeOpenChromDnasePhteAlnAllReps.30000000.hotspot.twopass.fdr0.01.merge.pks.bed	pHTE	epithelium	peaks	Peaks
284	1e-05	1.76772	2.582e-10	0.569691	0.0901124	0.39307	0.746311	206	15403	914	261037	283	wgEncodeOpenChromDnasePhteAlnAllReps.30000000.hotspot.twopass.fdr0.01.merge.pks.bed	pHTE	epithelium	peaks	Peaks
284	1e-06	1.97761	9.46709e-09	0.681889	0.118796	0.449049	0.914728	121	15403	459	261037	283	wgEncodeOpenChromDnasePhteAlnAllReps.30000000.hotspot.twopass.fdr0.01.merge.pks.bed	pHTE	epithelium	peaks	Peaks
284	1e-07	2.28581	7.7085e-08	0.826719	0.153842	0.525189	1.12825	75	15403	253	261037	283	wgEncodeOpenChromDnasePhteAlnAllReps.30000000.hotspot.twopass.fdr0.01.merge.pks.bed	pHTE	epithelium	peaks	Peaks
284	5e-08	2.24544	1.15443e-06	0.808901	0.166327	0.482899	1.1349	64	15403	215	261037	283	wgEncodeOpenChromDnasePhteAlnAllReps.30000000.hotspot.twopass.fdr0.01.merge.pks.bed	pHTE	epithelium	peaks	Peaks
285	0.0001	1.76708	9.21574e-17	0.569326	0.068474	0.435117	0.703535	351	11774	2044	261037	284	wgEncodeOpenChromDnaseProgfibAlnAllReps.30000000.hotspot.twopass.fdr0.01.merge.pks.bed	ProgFib	skin	peaks	Peaks
285	1e-05	1.87514	4.82521e-11	0.628681	0.0955991	0.441307	0.816056	185	11774	914	261037	284	wgEncodeOpenChromDnaseProgfibAlnAllReps.30000000.hotspot.twopass.fdr0.01.merge.pks.bed	ProgFib	skin	peaks	Peaks
285	1e-06	1.97652	6.73406e-08	0.681335	0.126217	0.43395	0.928721	106	11774	459	261037	284	wgEncodeOpenChromDnaseProgfibAlnAllReps.30000000.hotspot.twopass.fdr0.01.merge.pks.bed	ProgFib	skin	peaks	Peaks
285	1e-07	2.38613	6.08645e-08	0.869671	0.160567	0.554959	1.18438	69	11774	253	261037	284	wgEncodeOpenChromDnaseProgfibAlnAllReps.30000000.hotspot.twopass.fdr0.01.merge.pks.bed	ProgFib	skin	peaks	Peaks
285	5e-08	2.31063	1.4651e-06	0.83752	0.173906	0.496665	1.17838	59	11774	215	261037	284	wgEncodeOpenChromDnaseProgfibAlnAllReps.30000000.hotspot.twopass.fdr0.01.merge.pks.bed	ProgFib	skin	peaks	Peaks
286	0.0001	1.64492	2.94455e-11	0.497692	0.0748486	0.350989	0.644395	266	9110	2044	261037	285	wgEncodeOpenChromDnaseStellateAlnAllReps.30000000.hotspot.twopass.fdr0.01.merge.pks.bed	Stellate	liver	peaks	Peaks
286	1e-05	1.9122	1.74317e-10	0.648252	0.101568	0.449178	0.847326	148	9110	914	261037	285	wgEncodeOpenChromDnaseStellateAlnAllReps.30000000.hotspot.twopass.fdr0.01.merge.pks.bed	Stellate	liver	peaks	Peaks
286	1e-06	2.03175	9.94384e-08	0.7089	0.133058	0.448106	0.969693	86	9110	459	261037	285	wgEncodeOpenChromDnaseStellateAlnAllReps.30000000.hotspot.twopass.fdr0.01.merge.pks.bed	Stellate	liver	peaks	Peaks
286	1e-07	2.69701	1.72114e-09	0.992143	0.164749	0.669235	1.31505	60	9110	253	261037	285	wgEncodeOpenChromDnaseStellateAlnAllReps.30000000.hotspot.twopass.fdr0.01.merge.pks.bed	Stellate	liver	peaks	Peaks
286	5e-08	2.61974	6.7273e-08	0.963074	0.178403	0.613404	1.31274	51	9110	215	261037	285	wgEncodeOpenChromDnaseStellateAlnAllReps.30000000.hotspot.twopass.fdr0.01.merge.pks.bed	Stellate	liver	peaks	Peaks
287	0.0001	1.75215	8.54079e-14	0.560843	0.0751628	0.413524	0.708162	264	8473	2044	261037	286	wgEncodeOpenChromDnaseT47dAlnAllReps.30000000.hotspot.twopass.fdr0.01.merge.pks.bed	T-47D	breast	peaks	Peaks
287	1e-05	2.04408	2.11259e-12	0.714949	0.101745	0.515528	0.914369	147	8473	914	261037	286	wgEncodeOpenChromDnaseT47dAlnAllReps.30000000.hotspot.twopass.fdr0.01.merge.pks.bed	T-47D	breast	peaks	Peaks
287	1e-06	2.35141	6.46215e-11	0.855014	0.130883	0.598482	1.11155	91	8473	459	261037	286	wgEncodeOpenChromDnaseT47dAlnAllReps.30000000.hotspot.twopass.fdr0.01.merge.pks.bed	T-47D	breast	peaks	Peaks
287	1e-07	2.75206	1.03653e-09	1.01235	0.165859	0.687267	1.33743	60	8473	253	261037	286	wgEncodeOpenChromDnaseT47dAlnAllReps.30000000.hotspot.twopass.fdr0.01.merge.pks.bed	T-47D	breast	peaks	Peaks
287	5e-08	2.56321	2.00422e-07	0.941261	0.181048	0.586406	1.29612	50	8473	215	261037	286	wgEncodeOpenChromDnaseT47dAlnAllReps.30000000.hotspot.twopass.fdr0.01.merge.pks.bed	T-47D	breast	peaks	Peaks
288	0.0001	1.64157	6.60233e-11	0.49565	0.0759103	0.346866	0.644435	253	8812	2044	261037	287	wgEncodeOpenChromDnaseUrotsaAlnAllReps.30000000.hotspot.twopass.fdr0.01.merge.pks.bed	Urothelia	urothelium	peaks	Peaks
288	1e-05	1.73344	1.74002e-07	0.550107	0.10528	0.343758	0.756457	136	8812	914	261037	287	wgEncodeOpenChromDnaseUrotsaAlnAllReps.30000000.hotspot.twopass.fdr0.01.merge.pks.bed	Urothelia	urothelium	peaks	Peaks
288	1e-06	1.77736	3.34958e-05	0.575132	0.138643	0.303392	0.846872	75	8812	459	261037	287	wgEncodeOpenChromDnaseUrotsaAlnAllReps.30000000.hotspot.twopass.fdr0.01.merge.pks.bed	Urothelia	urothelium	peaks	Peaks
288	1e-07	2.003	7.61697e-05	0.694645	0.175586	0.350496	1.03879	49	8812	253	261037	287	wgEncodeOpenChromDnaseUrotsaAlnAllReps.30000000.hotspot.twopass.fdr0.01.merge.pks.bed	Urothelia	urothelium	peaks	Peaks
288	5e-08	1.95929	0.000402063	0.672582	0.190063	0.300058	1.04511	42	8812	215	261037	287	wgEncodeOpenChromDnaseUrotsaAlnAllReps.30000000.hotspot.twopass.fdr0.01.merge.pks.bed	Urothelia	urothelium	peaks	Peaks
289	0.0001	1.52345	9.08082e-09	0.420975	0.0732504	0.277404	0.564546	281	10636	2044	261037	288	wgEncodeOpenChromDnaseUrotsaUt189AlnAllReps.30000000.hotspot.twopass.fdr0.01.merge.pks.bed	Urothelia	urothelium	peaks	Peaks
289	1e-05	1.63381	1.32099e-06	0.490917	0.101501	0.291975	0.689859	150	10636	914	261037	288	wgEncodeOpenChromDnaseUrotsaUt189AlnAllReps.30000000.hotspot.twopass.fdr0.01.merge.pks.bed	Urothelia	urothelium	peaks	Peaks
289	1e-06	1.80998	6.72648e-06	0.593317	0.131785	0.335019	0.851615	86	10636	459	261037	288	wgEncodeOpenChromDnaseUrotsaUt189AlnAllReps.30000000.hotspot.twopass.fdr0.01.merge.pks.bed	Urothelia	urothelium	peaks	Peaks
289	1e-07	1.8854	0.000202548	0.63414	0.17066	0.299647	0.968634	52	10636	253	261037	288	wgEncodeOpenChromDnaseUrotsaUt189AlnAllReps.30000000.hotspot.twopass.fdr0.01.merge.pks.bed	Urothelia	urothelium	peaks	Peaks
289	5e-08	1.88047	0.000595197	0.63152	0.183913	0.27105	0.99199	45	10636	215	261037	288	wgEncodeOpenChromDnaseUrotsaUt189AlnAllReps.30000000.hotspot.twopass.fdr0.01.merge.pks.bed	Urothelia	urothelium	peaks	Peaks
290	0.0001	1.77844	4.50129e-15	0.575735	0.0734345	0.431804	0.719667	285	9301	2044	261037	289	WI_38-DS14315.hotspot.twopass.fdr0.01.merge.pks.bed	WI-38	embryonic_lung	peaks	Peaks
290	1e-05	2.04177	9.28933e-13	0.713817	0.0999653	0.517885	0.909749	155	9301	914	261037	289	WI_38-DS14315.hotspot.twopass.fdr0.01.merge.pks.bed	WI-38	embryonic_lung	peaks	Peaks
290	1e-06	2.06608	4.12525e-08	0.725654	0.132288	0.466369	0.984939	87	9301	459	261037	289	WI_38-DS14315.hotspot.twopass.fdr0.01.merge.pks.bed	WI-38	embryonic_lung	peaks	Peaks
290	1e-07	2.22611	2.44924e-06	0.800255	0.169822	0.467404	1.13311	55	9301	253	261037	289	WI_38-DS14315.hotspot.twopass.fdr0.01.merge.pks.bed	WI-38	embryonic_lung	peaks	Peaks
290	5e-08	2.38907	1.40127e-06	0.870903	0.180505	0.517114	1.22469	50	9301	215	261037	289	WI_38-DS14315.hotspot.twopass.fdr0.01.merge.pks.bed	WI-38	embryonic_lung	peaks	Peaks
291	0.0001	1.6959	4.61232e-14	0.528213	0.070032	0.39095	0.665475	323	11285	2044	261037	290	WI_38_TAM-DS14323.hotspot.twopass.fdr0.01.merge.pks.bed	WI-38	embryonic_lung	peaks	Peaks
291	1e-05	1.81148	1.02322e-09	0.594145	0.0973091	0.403419	0.784871	171	11285	914	261037	290	WI_38_TAM-DS14323.hotspot.twopass.fdr0.01.merge.pks.bed	WI-38	embryonic_lung	peaks	Peaks
291	1e-06	2.01074	3.67622e-08	0.698503	0.126868	0.449842	0.947165	101	11285	459	261037	290	WI_38_TAM-DS14323.hotspot.twopass.fdr0.01.merge.pks.bed	WI-38	embryonic_lung	peaks	Peaks
291	1e-07	2.26413	5.16871e-07	0.81719	0.162789	0.498124	1.13626	65	11285	253	261037	290	WI_38_TAM-DS14323.hotspot.twopass.fdr0.01.merge.pks.bed	WI-38	embryonic_lung	peaks	Peaks
291	5e-08	2.21228	6.40227e-06	0.794023	0.175955	0.449151	1.13889	56	11285	215	261037	290	WI_38_TAM-DS14323.hotspot.twopass.fdr0.01.merge.pks.bed	WI-38	embryonic_lung	peaks	Peaks
292	0.0001	1.58567	4.04982e-15	0.461007	0.0587018	0.345952	0.576063	598	26542	2044	261037	291	UW.Breast_vHMEC.ChromatinAccessibility.RM035.DS18406.twopass.merge150.wgt10.zgt2.wig	Breast_vHMEC	breast	hotspots	Hotspots
292	1e-05	1.71426	1.17156e-10	0.538982	0.0836542	0.375019	0.702944	305	26542	914	261037	291	UW.Breast_vHMEC.ChromatinAccessibility.RM035.DS18406.twopass.merge150.wgt10.zgt2.wig	Breast_vHMEC	breast	hotspots	Hotspots
292	1e-06	1.98193	1.29878e-09	0.68407	0.112742	0.463095	0.905045	176	26542	459	261037	291	UW.Breast_vHMEC.ChromatinAccessibility.RM035.DS18406.twopass.merge150.wgt10.zgt2.wig	Breast_vHMEC	breast	hotspots	Hotspots
292	1e-07	2.3728	8.51892e-09	0.864069	0.150068	0.569936	1.1582	111	26542	253	261037	291	UW.Breast_vHMEC.ChromatinAccessibility.RM035.DS18406.twopass.merge150.wgt10.zgt2.wig	Breast_vHMEC	breast	hotspots	Hotspots
292	5e-08	2.41016	6.02842e-08	0.879693	0.162366	0.561455	1.19793	97	26542	215	261037	291	UW.Breast_vHMEC.ChromatinAccessibility.RM035.DS18406.twopass.merge150.wgt10.zgt2.wig	Breast_vHMEC	breast	hotspots	Hotspots
293	0.0001	1.53813	2.57837e-13	0.430571	0.0588632	0.315199	0.545942	586	26621	2044	261037	292	UW.Breast_vHMEC.ChromatinAccessibility.RM035.DS18438.twopass.merge150.wgt10.zgt2.wig	Breast_vHMEC	breast	hotspots	Hotspots
293	1e-05	1.81902	6.44453e-13	0.5983	0.0832044	0.43522	0.761381	312	26621	914	261037	292	UW.Breast_vHMEC.ChromatinAccessibility.RM035.DS18438.twopass.merge150.wgt10.zgt2.wig	Breast_vHMEC	breast	hotspots	Hotspots
293	1e-06	2.14671	1.04391e-11	0.763934	0.112338	0.543752	0.984117	182	26621	459	261037	292	UW.Breast_vHMEC.ChromatinAccessibility.RM035.DS18438.twopass.merge150.wgt10.zgt2.wig	Breast_vHMEC	breast	hotspots	Hotspots
293	1e-07	2.27485	4.18812e-08	0.821915	0.14991	0.528092	1.11574	109	26621	253	261037	292	UW.Breast_vHMEC.ChromatinAccessibility.RM035.DS18438.twopass.merge150.wgt10.zgt2.wig	Breast_vHMEC	breast	hotspots	Hotspots
293	5e-08	2.54788	8.43573e-09	0.935263	0.162386	0.616987	1.25354	99	26621	215	261037	292	UW.Breast_vHMEC.ChromatinAccessibility.RM035.DS18438.twopass.merge150.wgt10.zgt2.wig	Breast_vHMEC	breast	hotspots	Hotspots
294	0.0001	1.64936	1.70274e-16	0.500388	0.0607167	0.381383	0.619393	483	19860	2044	261037	293	UW.CD14_Primary_Cells.ChromatinAccessibility.RO_01689.DS17391.twopass.merge150.wgt10.zgt2.wig	CD14_Primary_Cells	blood	hotspots	Hotspots
294	1e-05	1.75789	5.38248e-11	0.564112	0.0859933	0.395565	0.732659	247	19860	914	261037	293	UW.CD14_Primary_Cells.ChromatinAccessibility.RO_01689.DS17391.twopass.merge150.wgt10.zgt2.wig	CD14_Primary_Cells	blood	hotspots	Hotspots
294	1e-06	1.95478	5.27831e-09	0.670278	0.11481	0.445251	0.895306	143	19860	459	261037	293	UW.CD14_Primary_Cells.ChromatinAccessibility.RO_01689.DS17391.twopass.merge150.wgt10.zgt2.wig	CD14_Primary_Cells	blood	hotspots	Hotspots
294	1e-07	2.36204	1.0388e-08	0.859525	0.150154	0.565222	1.15383	93	19860	253	261037	293	UW.CD14_Primary_Cells.ChromatinAccessibility.RO_01689.DS17391.twopass.merge150.wgt10.zgt2.wig	CD14_Primary_Cells	blood	hotspots	Hotspots
294	5e-08	2.32333	2.11188e-07	0.843	0.162452	0.524593	1.16141	80	19860	215	261037	293	UW.CD14_Primary_Cells.ChromatinAccessibility.RO_01689.DS17391.twopass.merge150.wgt10.zgt2.wig	CD14_Primary_Cells	blood	hotspots	Hotspots
295	0.0001	1.6228	4.20639e-15	0.484155	0.0616866	0.363249	0.605061	452	18672	2044	261037	294	UW.CD14_Primary_Cells.ChromatinAccessibility.RO_01701.DS17889.twopass.merge150.wgt10.zgt2.wig	CD14_Primary_Cells	blood	hotspots	Hotspots
295	1e-05	1.83638	1.90529e-12	0.607797	0.0863196	0.438611	0.776984	240	18672	914	261037	294	UW.CD14_Primary_Cells.ChromatinAccessibility.RO_01701.DS17889.twopass.merge150.wgt10.zgt2.wig	CD14_Primary_Cells	blood	hotspots	Hotspots
295	1e-06	2.24379	1.32017e-12	0.808168	0.113952	0.584822	1.03151	146	18672	459	261037	294	UW.CD14_Primary_Cells.ChromatinAccessibility.RO_01701.DS17889.twopass.merge150.wgt10.zgt2.wig	CD14_Primary_Cells	blood	hotspots	Hotspots
295	1e-07	2.65071	7.1324e-11	0.974828	0.149563	0.681685	1.26797	94	18672	253	261037	294	UW.CD14_Primary_Cells.ChromatinAccessibility.RO_01701.DS17889.twopass.merge150.wgt10.zgt2.wig	CD14_Primary_Cells	blood	hotspots	Hotspots
295	5e-08	2.98847	1.02727e-11	1.09476	0.160932	0.779335	1.41019	86	18672	215	261037	294	UW.CD14_Primary_Cells.ChromatinAccessibility.RO_01701.DS17889.twopass.merge150.wgt10.zgt2.wig	CD14_Primary_Cells	blood	hotspots	Hotspots
296	0.0001	1.83153	8.99718e-25	0.605151	0.0588871	0.489732	0.720569	533	22256	2044	261037	295	UW.CD19_Primary_Cells.ChromatinAccessibility.RO_01679.DS17186.twopass.merge150.wgt10.zgt2.wig	CD19_Primary_Cells	blood	hotspots	Hotspots
296	1e-05	2.05554	6.1419e-18	0.720538	0.0834934	0.556891	0.884185	280	22256	914	261037	295	UW.CD19_Primary_Cells.ChromatinAccessibility.RO_01679.DS17186.twopass.merge150.wgt10.zgt2.wig	CD19_Primary_Cells	blood	hotspots	Hotspots
296	1e-06	2.44864	1.32729e-15	0.895531	0.112053	0.675907	1.11515	167	22256	459	261037	295	UW.CD19_Primary_Cells.ChromatinAccessibility.RO_01679.DS17186.twopass.merge150.wgt10.zgt2.wig	CD19_Primary_Cells	blood	hotspots	Hotspots
296	1e-07	2.85187	1.88303e-12	1.04798	0.148799	0.756329	1.33962	105	22256	253	261037	295	UW.CD19_Primary_Cells.ChromatinAccessibility.RO_01679.DS17186.twopass.merge150.wgt10.zgt2.wig	CD19_Primary_Cells	blood	hotspots	Hotspots
296	5e-08	2.94277	2.00907e-11	1.07935	0.160968	0.763853	1.39485	92	22256	215	261037	295	UW.CD19_Primary_Cells.ChromatinAccessibility.RO_01679.DS17186.twopass.merge150.wgt10.zgt2.wig	CD19_Primary_Cells	blood	hotspots	Hotspots
297	0.0001	1.81969	1.79422e-23	0.598667	0.0599637	0.481138	0.716196	499	20429	2044	261037	296	UW.CD19_Primary_Cells.ChromatinAccessibility.RO_01689.DS17281.twopass.merge150.wgt10.zgt2.wig	CD19_Primary_Cells	blood	hotspots	Hotspots
297	1e-05	2.15919	6.07868e-20	0.769731	0.0841887	0.604721	0.934741	268	20429	914	261037	296	UW.CD19_Primary_Cells.ChromatinAccessibility.RO_01689.DS17281.twopass.merge150.wgt10.zgt2.wig	CD19_Primary_Cells	blood	hotspots	Hotspots
297	1e-06	2.6516	4.2927e-18	0.975163	0.112466	0.75473	1.1956	163	20429	459	261037	296	UW.CD19_Primary_Cells.ChromatinAccessibility.RO_01689.DS17281.twopass.merge150.wgt10.zgt2.wig	CD19_Primary_Cells	blood	hotspots	Hotspots
297	1e-07	3.10096	3.33114e-14	1.13171	0.149209	0.839262	1.42416	101	20429	253	261037	296	UW.CD19_Primary_Cells.ChromatinAccessibility.RO_01689.DS17281.twopass.merge150.wgt10.zgt2.wig	CD19_Primary_Cells	blood	hotspots	Hotspots
297	5e-08	3.02634	7.11387e-12	1.10735	0.161531	0.790752	1.42396	86	20429	215	261037	296	UW.CD19_Primary_Cells.ChromatinAccessibility.RO_01689.DS17281.twopass.merge150.wgt10.zgt2.wig	CD19_Primary_Cells	blood	hotspots	Hotspots
298	0.0001	1.75537	1.89512e-21	0.562678	0.0591631	0.446719	0.678638	541	22717	2044	261037	297	UW.CD19_Primary_Cells.ChromatinAccessibility.RO_01701.DS17440.twopass.merge150.wgt10.zgt2.wig	CD19_Primary_Cells	blood	hotspots	Hotspots
298	1e-05	2.00909	7.84857e-17	0.69768	0.0837199	0.533589	0.86177	287	22717	914	261037	297	UW.CD19_Primary_Cells.ChromatinAccessibility.RO_01701.DS17440.twopass.merge150.wgt10.zgt2.wig	CD19_Primary_Cells	blood	hotspots	Hotspots
298	1e-06	2.38696	1.02734e-14	0.870019	0.112466	0.649585	1.09045	169	22717	459	261037	297	UW.CD19_Primary_Cells.ChromatinAccessibility.RO_01701.DS17440.twopass.merge150.wgt10.zgt2.wig	CD19_Primary_Cells	blood	hotspots	Hotspots
298	1e-07	3.05807	7.24006e-14	1.11778	0.149368	0.825024	1.41054	110	22717	253	261037	297	UW.CD19_Primary_Cells.ChromatinAccessibility.RO_01701.DS17440.twopass.merge150.wgt10.zgt2.wig	CD19_Primary_Cells	blood	hotspots	Hotspots
298	5e-08	3.30134	1.58529e-13	1.19433	0.161838	0.877127	1.51153	98	22717	215	261037	297	UW.CD19_Primary_Cells.ChromatinAccessibility.RO_01701.DS17440.twopass.merge150.wgt10.zgt2.wig	CD19_Primary_Cells	blood	hotspots	Hotspots
299	0.0001	1.69608	1.07715e-20	0.528321	0.0566371	0.417312	0.639329	694	31427	2044	261037	298	UW.CD20_Primary_Cells.ChromatinAccessibility.RO_01778.DS17371.twopass.merge150.wgt10.zgt2.wig	CD20_Primary_Cells	blood	hotspots	Hotspots
299	1e-05	1.92747	6.8074e-16	0.656207	0.0812749	0.496909	0.815506	360	31427	914	261037	298	UW.CD20_Primary_Cells.ChromatinAccessibility.RO_01778.DS17371.twopass.merge150.wgt10.zgt2.wig	CD20_Primary_Cells	blood	hotspots	Hotspots
299	1e-06	2.19469	1.55858e-12	0.786041	0.111193	0.568103	1.00398	201	31427	459	261037	298	UW.CD20_Primary_Cells.ChromatinAccessibility.RO_01778.DS17371.twopass.merge150.wgt10.zgt2.wig	CD20_Primary_Cells	blood	hotspots	Hotspots
299	1e-07	2.89286	1.99665e-12	1.06224	0.151	0.766284	1.35821	128	31427	253	261037	298	UW.CD20_Primary_Cells.ChromatinAccessibility.RO_01778.DS17371.twopass.merge150.wgt10.zgt2.wig	CD20_Primary_Cells	blood	hotspots	Hotspots
299	5e-08	2.76694	4.53131e-10	1.01774	0.163242	0.697785	1.3377	109	31427	215	261037	298	UW.CD20_Primary_Cells.ChromatinAccessibility.RO_01778.DS17371.twopass.merge150.wgt10.zgt2.wig	CD20_Primary_Cells	blood	hotspots	Hotspots
300	0.0001	1.83159	2.57179e-22	0.605185	0.0622861	0.483104	0.727266	441	16903	2044	261037	299	UW.CD3_Primary_Cells.ChromatinAccessibility.CB1_1-3-2011.DS17702.twopass.merge150.wgt10.zgt2.wig	CD3_Primary_Cells	blood	hotspots	Hotspots
300	1e-05	2.14977	1.22726e-18	0.76536	0.0868525	0.59513	0.935591	239	16903	914	261037	299	UW.CD3_Primary_Cells.ChromatinAccessibility.CB1_1-3-2011.DS17702.twopass.merge150.wgt10.zgt2.wig	CD3_Primary_Cells	blood	hotspots	Hotspots
300	1e-06	2.46509	5.80872e-15	0.902228	0.115551	0.675748	1.12871	142	16903	459	261037	299	UW.CD3_Primary_Cells.ChromatinAccessibility.CB1_1-3-2011.DS17702.twopass.merge150.wgt10.zgt2.wig	CD3_Primary_Cells	blood	hotspots	Hotspots
300	1e-07	2.70439	6.25643e-11	0.994875	0.15218	0.696602	1.29315	87	16903	253	261037	299	UW.CD3_Primary_Cells.ChromatinAccessibility.CB1_1-3-2011.DS17702.twopass.merge150.wgt10.zgt2.wig	CD3_Primary_Cells	blood	hotspots	Hotspots
300	5e-08	3.1715	1.51668e-12	1.1542	0.163186	0.83436	1.47405	80	16903	215	261037	299	UW.CD3_Primary_Cells.ChromatinAccessibility.CB1_1-3-2011.DS17702.twopass.merge150.wgt10.zgt2.wig	CD3_Primary_Cells	blood	hotspots	Hotspots
301	0.0001	1.74782	1.45812e-19	0.558372	0.0617132	0.437414	0.67933	453	18072	2044	261037	300	UW.CD3_Primary_Cells.ChromatinAccessibility.CB6_1-4-2011.DS17706.twopass.merge150.wgt10.zgt2.wig	CD3_Primary_Cells	blood	hotspots	Hotspots
301	1e-05	2.01797	4.24849e-16	0.702093	0.0863449	0.532857	0.871329	242	18072	914	261037	300	UW.CD3_Primary_Cells.ChromatinAccessibility.CB6_1-4-2011.DS17706.twopass.merge150.wgt10.zgt2.wig	CD3_Primary_Cells	blood	hotspots	Hotspots
301	1e-06	2.39629	2.35503e-14	0.873922	0.114544	0.649416	1.09843	144	18072	459	261037	300	UW.CD3_Primary_Cells.ChromatinAccessibility.CB6_1-4-2011.DS17706.twopass.merge150.wgt10.zgt2.wig	CD3_Primary_Cells	blood	hotspots	Hotspots
301	1e-07	2.5903	3.04163e-10	0.951772	0.151155	0.655507	1.24804	88	18072	253	261037	300	UW.CD3_Primary_Cells.ChromatinAccessibility.CB6_1-4-2011.DS17706.twopass.merge150.wgt10.zgt2.wig	CD3_Primary_Cells	blood	hotspots	Hotspots
301	5e-08	2.53245	1.36194e-08	0.929185	0.163644	0.608444	1.24993	75	18072	215	261037	300	UW.CD3_Primary_Cells.ChromatinAccessibility.CB6_1-4-2011.DS17706.twopass.merge150.wgt10.zgt2.wig	CD3_Primary_Cells	blood	hotspots	Hotspots
302	0.0001	1.83155	1.02019e-22	0.605161	0.0616885	0.484251	0.72607	455	17797	2044	261037	301	UW.CD3_Primary_Cells.ChromatinAccessibility.RO_01679.DS17198.twopass.merge150.wgt10.zgt2.wig	CD3_Primary_Cells	blood	hotspots	Hotspots
302	1e-05	2.13901	1.21669e-18	0.760345	0.0862738	0.591248	0.929441	245	17797	914	261037	301	UW.CD3_Primary_Cells.ChromatinAccessibility.RO_01679.DS17198.twopass.merge150.wgt10.zgt2.wig	CD3_Primary_Cells	blood	hotspots	Hotspots
302	1e-06	2.63242	2.50087e-17	0.967904	0.114304	0.743868	1.19194	150	17797	459	261037	301	UW.CD3_Primary_Cells.ChromatinAccessibility.RO_01679.DS17198.twopass.merge150.wgt10.zgt2.wig	CD3_Primary_Cells	blood	hotspots	Hotspots
302	1e-07	3.12632	3.76433e-14	1.13986	0.150598	0.844686	1.43503	95	17797	253	261037	301	UW.CD3_Primary_Cells.ChromatinAccessibility.RO_01679.DS17198.twopass.merge150.wgt10.zgt2.wig	CD3_Primary_Cells	blood	hotspots	Hotspots
302	5e-08	3.13745	2.18352e-12	1.14341	0.162827	0.824268	1.46255	82	17797	215	261037	301	UW.CD3_Primary_Cells.ChromatinAccessibility.RO_01679.DS17198.twopass.merge150.wgt10.zgt2.wig	CD3_Primary_Cells	blood	hotspots	Hotspots
303	0.0001	1.77964	4.9178e-23	0.576412	0.0583217	0.462102	0.690723	549	24373	2044	261037	302	UW.CD3_Primary_Cells.ChromatinAccessibility.RO_01701.DS17534.twopass.merge150.wgt10.zgt2.wig	CD3_Primary_Cells	blood	hotspots	Hotspots
303	1e-05	1.98391	1.52765e-16	0.685067	0.082995	0.522397	0.847737	282	24373	914	261037	302	UW.CD3_Primary_Cells.ChromatinAccessibility.RO_01701.DS17534.twopass.merge150.wgt10.zgt2.wig	CD3_Primary_Cells	blood	hotspots	Hotspots
303	1e-06	2.29551	1.11012e-13	0.830956	0.111882	0.611667	1.05024	163	24373	459	261037	302	UW.CD3_Primary_Cells.ChromatinAccessibility.RO_01701.DS17534.twopass.merge150.wgt10.zgt2.wig	CD3_Primary_Cells	blood	hotspots	Hotspots
303	1e-07	2.50958	6.48166e-10	0.920115	0.148928	0.628216	1.21201	98	24373	253	261037	302	UW.CD3_Primary_Cells.ChromatinAccessibility.RO_01701.DS17534.twopass.merge150.wgt10.zgt2.wig	CD3_Primary_Cells	blood	hotspots	Hotspots
303	5e-08	2.56704	4.87115e-09	0.942752	0.161112	0.626972	1.25853	85	24373	215	261037	302	UW.CD3_Primary_Cells.ChromatinAccessibility.RO_01701.DS17534.twopass.merge150.wgt10.zgt2.wig	CD3_Primary_Cells	blood	hotspots	Hotspots
304	0.0001	1.60441	1.19875e-15	0.472759	0.059061	0.356999	0.588518	568	24861	2044	261037	303	UW.CD4_Primary_Cells.ChromatinAccessibility.RO_01549.DS15947.twopass.merge150.wgt10.zgt2.wig	CD4_Primary_Cells	blood	hotspots	Hotspots
304	1e-05	1.75988	1.66382e-11	0.565247	0.0839537	0.400698	0.729796	294	24861	914	261037	303	UW.CD4_Primary_Cells.ChromatinAccessibility.RO_01549.DS15947.twopass.merge150.wgt10.zgt2.wig	CD4_Primary_Cells	blood	hotspots	Hotspots
304	1e-06	1.96976	1.99303e-09	0.677911	0.113016	0.4564	0.899422	167	24861	459	261037	303	UW.CD4_Primary_Cells.ChromatinAccessibility.RO_01549.DS15947.twopass.merge150.wgt10.zgt2.wig	CD4_Primary_Cells	blood	hotspots	Hotspots
304	1e-07	2.08746	9.44749e-07	0.735949	0.150108	0.441738	1.03016	101	24861	253	261037	303	UW.CD4_Primary_Cells.ChromatinAccessibility.RO_01549.DS15947.twopass.merge150.wgt10.zgt2.wig	CD4_Primary_Cells	blood	hotspots	Hotspots
304	5e-08	2.04679	1.01639e-05	0.716274	0.162286	0.398194	1.03435	87	24861	215	261037	303	UW.CD4_Primary_Cells.ChromatinAccessibility.RO_01549.DS15947.twopass.merge150.wgt10.zgt2.wig	CD4_Primary_Cells	blood	hotspots	Hotspots
305	0.0001	1.7842	1.45732e-21	0.578968	0.0607017	0.459992	0.697943	477	19400	2044	261037	304	UW.CD4_Primary_Cells.ChromatinAccessibility.RO_01679.DS17212.twopass.merge150.wgt10.zgt2.wig	CD4_Primary_Cells	blood	hotspots	Hotspots
305	1e-05	1.98882	9.65471e-16	0.68754	0.085609	0.519747	0.855334	250	19400	914	261037	304	UW.CD4_Primary_Cells.ChromatinAccessibility.RO_01679.DS17212.twopass.merge150.wgt10.zgt2.wig	CD4_Primary_Cells	blood	hotspots	Hotspots
305	1e-06	2.36913	3.60769e-14	0.862523	0.113873	0.639331	1.08571	148	19400	459	261037	304	UW.CD4_Primary_Cells.ChromatinAccessibility.RO_01679.DS17212.twopass.merge150.wgt10.zgt2.wig	CD4_Primary_Cells	blood	hotspots	Hotspots
305	1e-07	2.66571	6.73815e-11	0.98047	0.150232	0.686015	1.27492	92	19400	253	261037	304	UW.CD4_Primary_Cells.ChromatinAccessibility.RO_01679.DS17212.twopass.merge150.wgt10.zgt2.wig	CD4_Primary_Cells	blood	hotspots	Hotspots
305	5e-08	2.64814	2.0703e-09	0.973856	0.162521	0.655315	1.2924	79	19400	215	261037	304	UW.CD4_Primary_Cells.ChromatinAccessibility.RO_01679.DS17212.twopass.merge150.wgt10.zgt2.wig	CD4_Primary_Cells	blood	hotspots	Hotspots
306	0.0001	1.78546	1.45794e-23	0.579677	0.0579423	0.46611	0.693244	558	24592	2044	261037	305	UW.CD4_Primary_Cells.ChromatinAccessibility.RO_01689.DS17329.twopass.merge150.wgt10.zgt2.wig	CD4_Primary_Cells	blood	hotspots	Hotspots
306	1e-05	1.97407	1.79601e-16	0.680096	0.0825863	0.518227	0.841965	287	24592	914	261037	305	UW.CD4_Primary_Cells.ChromatinAccessibility.RO_01689.DS17329.twopass.merge150.wgt10.zgt2.wig	CD4_Primary_Cells	blood	hotspots	Hotspots
306	1e-06	2.25944	2.69577e-13	0.815118	0.111526	0.596527	1.03371	169	24592	459	261037	305	UW.CD4_Primary_Cells.ChromatinAccessibility.RO_01689.DS17329.twopass.merge150.wgt10.zgt2.wig	CD4_Primary_Cells	blood	hotspots	Hotspots
306	1e-07	2.68971	2.56925e-11	0.989435	0.148355	0.698658	1.28021	105	24592	253	261037	305	UW.CD4_Primary_Cells.ChromatinAccessibility.RO_01689.DS17329.twopass.merge150.wgt10.zgt2.wig	CD4_Primary_Cells	blood	hotspots	Hotspots
306	5e-08	2.66087	1.10834e-09	0.978653	0.16062	0.663838	1.29347	90	24592	215	261037	305	UW.CD4_Primary_Cells.ChromatinAccessibility.RO_01689.DS17329.twopass.merge150.wgt10.zgt2.wig	CD4_Primary_Cells	blood	hotspots	Hotspots
307	0.0001	1.72244	5.24687e-19	0.543742	0.0610471	0.424089	0.663394	462	19023	2044	261037	306	UW.CD4_Primary_Cells.ChromatinAccessibility.RO_01701.DS17881.twopass.merge150.wgt10.zgt2.wig	CD4_Primary_Cells	blood	hotspots	Hotspots
307	1e-05	2.00837	3.48868e-16	0.697322	0.0855074	0.529728	0.864917	248	19023	914	261037	306	UW.CD4_Primary_Cells.ChromatinAccessibility.RO_01701.DS17881.twopass.merge150.wgt10.zgt2.wig	CD4_Primary_Cells	blood	hotspots	Hotspots
307	1e-06	2.39437	1.66917e-14	0.873119	0.113779	0.650113	1.09612	148	19023	459	261037	306	UW.CD4_Primary_Cells.ChromatinAccessibility.RO_01701.DS17881.twopass.merge150.wgt10.zgt2.wig	CD4_Primary_Cells	blood	hotspots	Hotspots
307	1e-07	2.69986	3.85324e-11	0.9932	0.150266	0.698679	1.28772	92	19023	253	261037	306	UW.CD4_Primary_Cells.ChromatinAccessibility.RO_01701.DS17881.twopass.merge150.wgt10.zgt2.wig	CD4_Primary_Cells	blood	hotspots	Hotspots
307	5e-08	2.76023	4.04498e-10	1.01531	0.162391	0.697028	1.3336	80	19023	215	261037	306	UW.CD4_Primary_Cells.ChromatinAccessibility.RO_01701.DS17881.twopass.merge150.wgt10.zgt2.wig	CD4_Primary_Cells	blood	hotspots	Hotspots
308	0.0001	1.72518	1.77209e-17	0.545329	0.0640973	0.419699	0.67096	396	15517	2044	261037	307	UW.CD56_Primary_Cells.ChromatinAccessibility.RO_01679.DS17189.twopass.merge150.wgt10.zgt2.wig	CD56_Primary_Cells	blood	hotspots	Hotspots
308	1e-05	1.93756	1.45835e-13	0.661432	0.0894927	0.486026	0.836837	210	15517	914	261037	307	UW.CD56_Primary_Cells.ChromatinAccessibility.RO_01679.DS17189.twopass.merge150.wgt10.zgt2.wig	CD56_Primary_Cells	blood	hotspots	Hotspots
308	1e-06	2.1547	9.59717e-11	0.76765	0.11859	0.535215	1.00009	124	15517	459	261037	307	UW.CD56_Primary_Cells.ChromatinAccessibility.RO_01679.DS17189.twopass.merge150.wgt10.zgt2.wig	CD56_Primary_Cells	blood	hotspots	Hotspots
308	1e-07	2.47167	4.47334e-09	0.904893	0.154269	0.602525	1.20726	79	15517	253	261037	307	UW.CD56_Primary_Cells.ChromatinAccessibility.RO_01679.DS17189.twopass.merge150.wgt10.zgt2.wig	CD56_Primary_Cells	blood	hotspots	Hotspots
308	5e-08	2.52929	2.42519e-08	0.92794	0.16634	0.601912	1.25397	69	15517	215	261037	307	UW.CD56_Primary_Cells.ChromatinAccessibility.RO_01679.DS17189.twopass.merge150.wgt10.zgt2.wig	CD56_Primary_Cells	blood	hotspots	Hotspots
309	0.0001	1.77279	2.33162e-22	0.572554	0.0588672	0.457174	0.687934	545	22901	2044	261037	308	UW.CD56_Primary_Cells.ChromatinAccessibility.RO_01701.DS17443.twopass.merge150.wgt10.zgt2.wig	CD56_Primary_Cells	blood	hotspots	Hotspots
309	1e-05	1.99025	1.64449e-16	0.688261	0.0834709	0.524658	0.851863	284	22901	914	261037	308	UW.CD56_Primary_Cells.ChromatinAccessibility.RO_01701.DS17443.twopass.merge150.wgt10.zgt2.wig	CD56_Primary_Cells	blood	hotspots	Hotspots
309	1e-06	2.16117	8.22374e-12	0.770649	0.112757	0.549645	0.991653	161	22901	459	261037	308	UW.CD56_Primary_Cells.ChromatinAccessibility.RO_01701.DS17443.twopass.merge150.wgt10.zgt2.wig	CD56_Primary_Cells	blood	hotspots	Hotspots
309	1e-07	2.32446	1.77197e-08	0.843486	0.149743	0.54999	1.13698	96	22901	253	261037	308	UW.CD56_Primary_Cells.ChromatinAccessibility.RO_01701.DS17443.twopass.merge150.wgt10.zgt2.wig	CD56_Primary_Cells	blood	hotspots	Hotspots
309	5e-08	2.46932	2.24622e-08	0.903943	0.161653	0.587104	1.22078	85	22901	215	261037	308	UW.CD56_Primary_Cells.ChromatinAccessibility.RO_01701.DS17443.twopass.merge150.wgt10.zgt2.wig	CD56_Primary_Cells	blood	hotspots	Hotspots
310	0.0001	1.82624	7.56327e-26	0.60226	0.0572897	0.489972	0.714548	596	26314	2044	261037	309	UW.CD8_Primary_Cells.ChromatinAccessibility.RO_01549.DS16012.twopass.merge150.wgt10.zgt2.wig	CD8_Primary_Cells	blood	hotspots	Hotspots
310	1e-05	1.93477	9.75078e-16	0.65999	0.082191	0.498896	0.821084	301	26314	914	261037	309	UW.CD8_Primary_Cells.ChromatinAccessibility.RO_01549.DS16012.twopass.merge150.wgt10.zgt2.wig	CD8_Primary_Cells	blood	hotspots	Hotspots
310	1e-06	2.36751	7.94722e-15	0.861839	0.110941	0.644394	1.07928	178	26314	459	261037	309	UW.CD8_Primary_Cells.ChromatinAccessibility.RO_01549.DS16012.twopass.merge150.wgt10.zgt2.wig	CD8_Primary_Cells	blood	hotspots	Hotspots
310	1e-07	2.80393	3.74652e-12	1.03102	0.148425	0.74011	1.32194	109	26314	253	261037	309	UW.CD8_Primary_Cells.ChromatinAccessibility.RO_01549.DS16012.twopass.merge150.wgt10.zgt2.wig	CD8_Primary_Cells	blood	hotspots	Hotspots
310	5e-08	2.90463	3.31903e-11	1.06631	0.16079	0.751159	1.38146	95	26314	215	261037	309	UW.CD8_Primary_Cells.ChromatinAccessibility.RO_01549.DS16012.twopass.merge150.wgt10.zgt2.wig	CD8_Primary_Cells	blood	hotspots	Hotspots
311	0.0001	1.87957	1.873e-23	0.631045	0.0632338	0.507107	0.754983	415	15652	2044	261037	310	UW.CD8_Primary_Cells.ChromatinAccessibility.RO_01679.DS17203.twopass.merge150.wgt10.zgt2.wig	CD8_Primary_Cells	blood	hotspots	Hotspots
311	1e-05	2.08654	1.1163e-16	0.735507	0.0887038	0.561647	0.909366	219	15652	914	261037	310	UW.CD8_Primary_Cells.ChromatinAccessibility.RO_01679.DS17203.twopass.merge150.wgt10.zgt2.wig	CD8_Primary_Cells	blood	hotspots	Hotspots
311	1e-06	2.28087	2.86574e-12	0.824556	0.118061	0.593156	1.05595	127	15652	459	261037	310	UW.CD8_Primary_Cells.ChromatinAccessibility.RO_01679.DS17203.twopass.merge150.wgt10.zgt2.wig	CD8_Primary_Cells	blood	hotspots	Hotspots
311	1e-07	2.61003	4.54371e-10	0.959364	0.15389	0.65774	1.26099	80	15652	253	261037	310	UW.CD8_Primary_Cells.ChromatinAccessibility.RO_01679.DS17203.twopass.merge150.wgt10.zgt2.wig	CD8_Primary_Cells	blood	hotspots	Hotspots
311	5e-08	2.61303	7.68929e-09	0.960512	0.166319	0.634528	1.2865	69	15652	215	261037	310	UW.CD8_Primary_Cells.ChromatinAccessibility.RO_01679.DS17203.twopass.merge150.wgt10.zgt2.wig	CD8_Primary_Cells	blood	hotspots	Hotspots
312	0.0001	1.83636	3.59999e-25	0.607785	0.0586416	0.492847	0.722722	546	22527	2044	261037	311	UW.CD8_Primary_Cells.ChromatinAccessibility.RO_01689.DS17332.twopass.merge150.wgt10.zgt2.wig	CD8_Primary_Cells	blood	hotspots	Hotspots
312	1e-05	2.04836	7.15887e-18	0.717039	0.0832572	0.553855	0.880223	283	22527	914	261037	311	UW.CD8_Primary_Cells.ChromatinAccessibility.RO_01689.DS17332.twopass.merge150.wgt10.zgt2.wig	CD8_Primary_Cells	blood	hotspots	Hotspots
312	1e-06	2.44144	1.5009e-15	0.89259	0.111897	0.673271	1.11191	169	22527	459	261037	311	UW.CD8_Primary_Cells.ChromatinAccessibility.RO_01689.DS17332.twopass.merge150.wgt10.zgt2.wig	CD8_Primary_Cells	blood	hotspots	Hotspots
312	1e-07	2.55482	3.17825e-10	0.937982	0.149127	0.645693	1.23027	100	22527	253	261037	311	UW.CD8_Primary_Cells.ChromatinAccessibility.RO_01689.DS17332.twopass.merge150.wgt10.zgt2.wig	CD8_Primary_Cells	blood	hotspots	Hotspots
312	5e-08	2.67255	1.06563e-09	0.983035	0.161173	0.667136	1.29893	88	22527	215	261037	311	UW.CD8_Primary_Cells.ChromatinAccessibility.RO_01689.DS17332.twopass.merge150.wgt10.zgt2.wig	CD8_Primary_Cells	blood	hotspots	Hotspots
313	0.0001	1.73982	6.82717e-18	0.553783	0.0642606	0.427832	0.679733	391	15558	2044	261037	312	UW.CD8_Primary_Cells.ChromatinAccessibility.RO_01701.DS17885.twopass.merge150.wgt10.zgt2.wig	CD8_Primary_Cells	blood	hotspots	Hotspots
313	1e-05	2.00324	8.10859e-15	0.694767	0.0894641	0.519417	0.870116	210	15558	914	261037	312	UW.CD8_Primary_Cells.ChromatinAccessibility.RO_01701.DS17885.twopass.merge150.wgt10.zgt2.wig	CD8_Primary_Cells	blood	hotspots	Hotspots
313	1e-06	2.31799	1.05904e-12	0.840701	0.118033	0.609357	1.07205	125	15558	459	261037	312	UW.CD8_Primary_Cells.ChromatinAccessibility.RO_01701.DS17885.twopass.merge150.wgt10.zgt2.wig	CD8_Primary_Cells	blood	hotspots	Hotspots
313	1e-07	2.72368	6.89638e-11	1.00198	0.15361	0.700908	1.30306	80	15558	253	261037	312	UW.CD8_Primary_Cells.ChromatinAccessibility.RO_01701.DS17885.twopass.merge150.wgt10.zgt2.wig	CD8_Primary_Cells	blood	hotspots	Hotspots
313	5e-08	2.5932	1.11115e-08	0.952892	0.166799	0.625967	1.27982	67	15558	215	261037	312	UW.CD8_Primary_Cells.ChromatinAccessibility.RO_01701.DS17885.twopass.merge150.wgt10.zgt2.wig	CD8_Primary_Cells	blood	hotspots	Hotspots
314	0.0001	1.85516	2.74234e-28	0.617973	0.0560272	0.50816	0.727786	749	33584	2044	261037	313	UW.Fetal_Adrenal_Gland.ChromatinAccessibility.H-22662.DS12528.twopass.merge150.wgt10.zgt2.wig	Fetal_Adrenal_Gland	fetal_adrenal_gland	hotspots	Hotspots
314	1e-05	2.15462	2.2179e-21	0.767617	0.0808506	0.609149	0.926084	391	33584	914	261037	313	UW.Fetal_Adrenal_Gland.ChromatinAccessibility.H-22662.DS12528.twopass.merge150.wgt10.zgt2.wig	Fetal_Adrenal_Gland	fetal_adrenal_gland	hotspots	Hotspots
314	1e-06	2.33844	2.38163e-14	0.849483	0.111362	0.631214	1.06775	216	33584	459	261037	313	UW.Fetal_Adrenal_Gland.ChromatinAccessibility.H-22662.DS12528.twopass.merge150.wgt10.zgt2.wig	Fetal_Adrenal_Gland	fetal_adrenal_gland	hotspots	Hotspots
314	1e-07	2.95608	9.8851e-13	1.08387	0.15197	0.786004	1.38173	135	33584	253	261037	313	UW.Fetal_Adrenal_Gland.ChromatinAccessibility.H-22662.DS12528.twopass.merge150.wgt10.zgt2.wig	Fetal_Adrenal_Gland	fetal_adrenal_gland	hotspots	Hotspots
314	5e-08	2.86608	1.51541e-10	1.05295	0.164425	0.730673	1.37522	116	33584	215	261037	313	UW.Fetal_Adrenal_Gland.ChromatinAccessibility.H-22662.DS12528.twopass.merge150.wgt10.zgt2.wig	Fetal_Adrenal_Gland	fetal_adrenal_gland	hotspots	Hotspots
315	0.0001	1.83256	4.60785e-26	0.605712	0.0573636	0.493279	0.718144	668	28225	2044	261037	314	UW.Fetal_Adrenal_Gland.ChromatinAccessibility.H-23769.DS17319.twopass.merge150.wgt10.zgt2.wig	Fetal_Adrenal_Gland	fetal_adrenal_gland	hotspots	Hotspots
315	1e-05	1.95539	3.92579e-16	0.670592	0.0823739	0.509139	0.832044	340	28225	914	261037	314	UW.Fetal_Adrenal_Gland.ChromatinAccessibility.H-23769.DS17319.twopass.merge150.wgt10.zgt2.wig	Fetal_Adrenal_Gland	fetal_adrenal_gland	hotspots	Hotspots
315	1e-06	2.17964	3.53651e-12	0.779162	0.112036	0.559571	0.998753	191	28225	459	261037	314	UW.Fetal_Adrenal_Gland.ChromatinAccessibility.H-23769.DS17319.twopass.merge150.wgt10.zgt2.wig	Fetal_Adrenal_Gland	fetal_adrenal_gland	hotspots	Hotspots
315	1e-07	2.72318	2.83147e-11	1.0018	0.150531	0.706757	1.29684	122	28225	253	261037	314	UW.Fetal_Adrenal_Gland.ChromatinAccessibility.H-23769.DS17319.twopass.merge150.wgt10.zgt2.wig	Fetal_Adrenal_Gland	fetal_adrenal_gland	hotspots	Hotspots
315	5e-08	2.7913	3.10614e-10	1.02651	0.163109	0.706814	1.3462	107	28225	215	261037	314	UW.Fetal_Adrenal_Gland.ChromatinAccessibility.H-23769.DS17319.twopass.merge150.wgt10.zgt2.wig	Fetal_Adrenal_Gland	fetal_adrenal_gland	hotspots	Hotspots
316	0.0001	1.75185	5.5574e-23	0.560675	0.0567999	0.449347	0.672003	730	33163	2044	261037	315	UW.Fetal_Adrenal_Gland.ChromatinAccessibility.H-24409.DS20343.twopass.merge150.wgt10.zgt2.wig	Fetal_Adrenal_Gland	fetal_adrenal_gland	hotspots	Hotspots
316	1e-05	1.85661	4.40296e-14	0.618754	0.0819704	0.458092	0.779416	371	33163	914	261037	315	UW.Fetal_Adrenal_Gland.ChromatinAccessibility.H-24409.DS20343.twopass.merge150.wgt10.zgt2.wig	Fetal_Adrenal_Gland	fetal_adrenal_gland	hotspots	Hotspots
316	1e-06	2.01251	4.60028e-10	0.699382	0.112221	0.479428	0.919336	207	33163	459	261037	315	UW.Fetal_Adrenal_Gland.ChromatinAccessibility.H-24409.DS20343.twopass.merge150.wgt10.zgt2.wig	Fetal_Adrenal_Gland	fetal_adrenal_gland	hotspots	Hotspots
316	1e-07	2.42468	5.10609e-09	0.885701	0.151566	0.588632	1.18277	130	33163	253	261037	315	UW.Fetal_Adrenal_Gland.ChromatinAccessibility.H-24409.DS20343.twopass.merge150.wgt10.zgt2.wig	Fetal_Adrenal_Gland	fetal_adrenal_gland	hotspots	Hotspots
316	5e-08	2.26389	5.9024e-07	0.817086	0.163601	0.496428	1.13774	110	33163	215	261037	315	UW.Fetal_Adrenal_Gland.ChromatinAccessibility.H-24409.DS20343.twopass.merge150.wgt10.zgt2.wig	Fetal_Adrenal_Gland	fetal_adrenal_gland	hotspots	Hotspots
317	0.0001	1.58672	4.81531e-15	0.461671	0.0589495	0.34613	0.577212	613	27166	2044	261037	316	UW.Fetal_Brain.ChromatinAccessibility.H-22510.DS11872.twopass.merge150.wgt10.zgt2.wig	Fetal_Brain	fetal_brain	hotspots	Hotspots
317	1e-05	1.77253	7.73093e-12	0.572408	0.0836432	0.408467	0.736349	314	27166	914	261037	316	UW.Fetal_Brain.ChromatinAccessibility.H-22510.DS11872.twopass.merge150.wgt10.zgt2.wig	Fetal_Brain	fetal_brain	hotspots	Hotspots
317	1e-06	1.92233	6.97253e-09	0.653539	0.112843	0.432367	0.874711	179	27166	459	261037	316	UW.Fetal_Brain.ChromatinAccessibility.H-22510.DS11872.twopass.merge150.wgt10.zgt2.wig	Fetal_Brain	fetal_brain	hotspots	Hotspots
317	1e-07	2.49373	1.03824e-09	0.91378	0.149716	0.620336	1.20722	117	27166	253	261037	316	UW.Fetal_Brain.ChromatinAccessibility.H-22510.DS11872.twopass.merge150.wgt10.zgt2.wig	Fetal_Brain	fetal_brain	hotspots	Hotspots
317	5e-08	2.45589	2.81263e-08	0.898488	0.16181	0.581339	1.21564	101	27166	215	261037	316	UW.Fetal_Brain.ChromatinAccessibility.H-22510.DS11872.twopass.merge150.wgt10.zgt2.wig	Fetal_Brain	fetal_brain	hotspots	Hotspots
318	0.0001	1.40819	7.39116e-09	0.342303	0.0592036	0.226264	0.458342	603	29054	2044	261037	317	UW.Fetal_Brain.ChromatinAccessibility.H-22510.DS11877.twopass.merge150.wgt10.zgt2.wig	Fetal_Brain	fetal_brain	hotspots	Hotspots
318	1e-05	1.60781	1.4356e-08	0.474872	0.0837652	0.310692	0.639052	312	29054	914	261037	317	UW.Fetal_Brain.ChromatinAccessibility.H-22510.DS11877.twopass.merge150.wgt10.zgt2.wig	Fetal_Brain	fetal_brain	hotspots	Hotspots
318	1e-06	1.74775	7.68696e-07	0.558331	0.11295	0.336948	0.779714	177	29054	459	261037	317	UW.Fetal_Brain.ChromatinAccessibility.H-22510.DS11877.twopass.merge150.wgt10.zgt2.wig	Fetal_Brain	fetal_brain	hotspots	Hotspots
318	1e-07	1.96738	6.26166e-06	0.676702	0.149801	0.383093	0.970311	110	29054	253	261037	317	UW.Fetal_Brain.ChromatinAccessibility.H-22510.DS11877.twopass.merge150.wgt10.zgt2.wig	Fetal_Brain	fetal_brain	hotspots	Hotspots
318	5e-08	1.93526	4.50097e-05	0.660244	0.161819	0.343078	0.977409	95	29054	215	261037	317	UW.Fetal_Brain.ChromatinAccessibility.H-22510.DS11877.twopass.merge150.wgt10.zgt2.wig	Fetal_Brain	fetal_brain	hotspots	Hotspots
319	0.0001	1.55142	3.22606e-14	0.439172	0.0578702	0.325746	0.552597	661	30956	2044	261037	318	UW.Fetal_Brain.ChromatinAccessibility.H-22911.DS14464.twopass.merge150.wgt10.zgt2.wig	Fetal_Brain	fetal_brain	hotspots	Hotspots
319	1e-05	1.772	3.85882e-12	0.572106	0.0824093	0.410584	0.733629	340	30956	914	261037	318	UW.Fetal_Brain.ChromatinAccessibility.H-22911.DS14464.twopass.merge150.wgt10.zgt2.wig	Fetal_Brain	fetal_brain	hotspots	Hotspots
319	1e-06	1.72888	1.07501e-06	0.547473	0.112247	0.327468	0.767478	183	30956	459	261037	318	UW.Fetal_Brain.ChromatinAccessibility.H-22911.DS14464.twopass.merge150.wgt10.zgt2.wig	Fetal_Brain	fetal_brain	hotspots	Hotspots
319	1e-07	2.15912	2.5207e-07	0.769699	0.149278	0.477115	1.06228	116	30956	253	261037	318	UW.Fetal_Brain.ChromatinAccessibility.H-22911.DS14464.twopass.merge150.wgt10.zgt2.wig	Fetal_Brain	fetal_brain	hotspots	Hotspots
319	5e-08	1.92437	4.92239e-05	0.654601	0.16126	0.338531	0.970671	97	30956	215	261037	318	UW.Fetal_Brain.ChromatinAccessibility.H-22911.DS14464.twopass.merge150.wgt10.zgt2.wig	Fetal_Brain	fetal_brain	hotspots	Hotspots
320	0.0001	1.40396	1.78173e-09	0.339296	0.0563938	0.228764	0.449828	756	40009	2044	261037	319	UW.Fetal_Brain.ChromatinAccessibility.H-23266.DS14717.twopass.merge150.wgt10.zgt2.wig	Fetal_Brain	fetal_brain	hotspots	Hotspots
320	1e-05	1.50799	4.28656e-07	0.410777	0.0812491	0.251529	0.570025	375	40009	914	261037	319	UW.Fetal_Brain.ChromatinAccessibility.H-23266.DS14717.twopass.merge150.wgt10.zgt2.wig	Fetal_Brain	fetal_brain	hotspots	Hotspots
320	1e-06	1.53483	0.000115519	0.428421	0.111121	0.210624	0.646218	204	40009	459	261037	319	UW.Fetal_Brain.ChromatinAccessibility.H-23266.DS14717.twopass.merge150.wgt10.zgt2.wig	Fetal_Brain	fetal_brain	hotspots	Hotspots
320	1e-07	1.96585	6.3862e-06	0.675924	0.149767	0.382382	0.969467	131	40009	253	261037	319	UW.Fetal_Brain.ChromatinAccessibility.H-23266.DS14717.twopass.merge150.wgt10.zgt2.wig	Fetal_Brain	fetal_brain	hotspots	Hotspots
320	5e-08	1.92473	5.29596e-05	0.654786	0.161989	0.337288	0.972284	114	40009	215	261037	319	UW.Fetal_Brain.ChromatinAccessibility.H-23266.DS14717.twopass.merge150.wgt10.zgt2.wig	Fetal_Brain	fetal_brain	hotspots	Hotspots
321	0.0001	1.41098	1.3265e-09	0.344286	0.0567739	0.233009	0.455563	705	36232	2044	261037	320	UW.Fetal_Brain.ChromatinAccessibility.H-23266.DS14718.twopass.merge150.wgt10.zgt2.wig	Fetal_Brain	fetal_brain	hotspots	Hotspots
321	1e-05	1.5364	1.35359e-07	0.429444	0.0814662	0.26977	0.589118	347	36232	914	261037	320	UW.Fetal_Brain.ChromatinAccessibility.H-23266.DS14718.twopass.merge150.wgt10.zgt2.wig	Fetal_Brain	fetal_brain	hotspots	Hotspots
321	1e-06	1.53538	0.000115282	0.428777	0.111199	0.210827	0.646728	189	36232	459	261037	320	UW.Fetal_Brain.ChromatinAccessibility.H-23266.DS14718.twopass.merge150.wgt10.zgt2.wig	Fetal_Brain	fetal_brain	hotspots	Hotspots
321	1e-07	1.89648	1.68029e-05	0.639998	0.148711	0.348523	0.931472	119	36232	253	261037	320	UW.Fetal_Brain.ChromatinAccessibility.H-23266.DS14718.twopass.merge150.wgt10.zgt2.wig	Fetal_Brain	fetal_brain	hotspots	Hotspots
321	5e-08	1.76419	0.000409474	0.567691	0.160641	0.252834	0.882548	101	36232	215	261037	320	UW.Fetal_Brain.ChromatinAccessibility.H-23266.DS14718.twopass.merge150.wgt10.zgt2.wig	Fetal_Brain	fetal_brain	hotspots	Hotspots
322	0.0001	1.51408	1.05039e-12	0.414805	0.0582286	0.300677	0.528933	632	29817	2044	261037	321	UW.Fetal_Brain.ChromatinAccessibility.H-23284.DS14803.twopass.merge150.wgt10.zgt2.wig	Fetal_Brain	fetal_brain	hotspots	Hotspots
322	1e-05	1.79435	1.37596e-12	0.584643	0.0825015	0.42294	0.746345	334	29817	914	261037	321	UW.Fetal_Brain.ChromatinAccessibility.H-23284.DS14803.twopass.merge150.wgt10.zgt2.wig	Fetal_Brain	fetal_brain	hotspots	Hotspots
322	1e-06	1.91549	6.33851e-09	0.649975	0.111919	0.430615	0.869336	187	29817	459	261037	321	UW.Fetal_Brain.ChromatinAccessibility.H-23284.DS14803.twopass.merge150.wgt10.zgt2.wig	Fetal_Brain	fetal_brain	hotspots	Hotspots
322	1e-07	2.32053	1.70668e-08	0.841794	0.149271	0.549223	1.13436	117	29817	253	261037	321	UW.Fetal_Brain.ChromatinAccessibility.H-23284.DS14803.twopass.merge150.wgt10.zgt2.wig	Fetal_Brain	fetal_brain	hotspots	Hotspots
322	5e-08	2.13276	2.63827e-06	0.757418	0.161251	0.441366	1.07347	99	29817	215	261037	321	UW.Fetal_Brain.ChromatinAccessibility.H-23284.DS14803.twopass.merge150.wgt10.zgt2.wig	Fetal_Brain	fetal_brain	hotspots	Hotspots
323	0.0001	1.54261	7.14934e-14	0.433476	0.0579118	0.319969	0.546983	648	30529	2044	261037	322	UW.Fetal_Brain.ChromatinAccessibility.H-23284.DS14815.twopass.merge150.wgt10.zgt2.wig	Fetal_Brain	fetal_brain	hotspots	Hotspots
323	1e-05	1.78434	2.04136e-12	0.57905	0.0823493	0.417645	0.740454	340	30529	914	261037	322	UW.Fetal_Brain.ChromatinAccessibility.H-23284.DS14815.twopass.merge150.wgt10.zgt2.wig	Fetal_Brain	fetal_brain	hotspots	Hotspots
323	1e-06	1.82048	8.80477e-08	0.599101	0.111986	0.379609	0.818593	188	30529	459	261037	322	UW.Fetal_Brain.ChromatinAccessibility.H-23284.DS14815.twopass.merge150.wgt10.zgt2.wig	Fetal_Brain	fetal_brain	hotspots	Hotspots
323	1e-07	2.38766	5.73166e-09	0.870314	0.149425	0.57744	1.16319	123	30529	253	261037	322	UW.Fetal_Brain.ChromatinAccessibility.H-23284.DS14815.twopass.merge150.wgt10.zgt2.wig	Fetal_Brain	fetal_brain	hotspots	Hotspots
323	5e-08	2.33802	1.46701e-07	0.849306	0.161568	0.532633	1.16598	105	30529	215	261037	322	UW.Fetal_Brain.ChromatinAccessibility.H-23284.DS14815.twopass.merge150.wgt10.zgt2.wig	Fetal_Brain	fetal_brain	hotspots	Hotspots
324	0.0001	1.60361	2.64802e-17	0.472258	0.055815	0.36286	0.581655	820	41842	2044	261037	323	UW.Fetal_Brain.ChromatinAccessibility.H-23399.DS15453.twopass.merge150.wgt10.zgt2.wig	Fetal_Brain	fetal_brain	hotspots	Hotspots
324	1e-05	1.82937	8.19143e-14	0.603971	0.0808831	0.44544	0.762502	416	41842	914	261037	323	UW.Fetal_Brain.ChromatinAccessibility.H-23399.DS15453.twopass.merge150.wgt10.zgt2.wig	Fetal_Brain	fetal_brain	hotspots	Hotspots
324	1e-06	1.90234	8.15615e-09	0.643087	0.111546	0.424456	0.861718	227	41842	459	261037	323	UW.Fetal_Brain.ChromatinAccessibility.H-23399.DS15453.twopass.merge150.wgt10.zgt2.wig	Fetal_Brain	fetal_brain	hotspots	Hotspots
324	1e-07	2.40429	8.82946e-09	0.877255	0.152518	0.578319	1.17619	142	41842	253	261037	323	UW.Fetal_Brain.ChromatinAccessibility.H-23399.DS15453.twopass.merge150.wgt10.zgt2.wig	Fetal_Brain	fetal_brain	hotspots	Hotspots
324	5e-08	2.40485	1.13195e-07	0.877486	0.165434	0.553236	1.20174	124	41842	215	261037	323	UW.Fetal_Brain.ChromatinAccessibility.H-23399.DS15453.twopass.merge150.wgt10.zgt2.wig	Fetal_Brain	fetal_brain	hotspots	Hotspots
325	0.0001	1.40888	1.41731e-09	0.342795	0.0566275	0.231805	0.453785	735	39103	2044	261037	324	UW.Fetal_Brain.ChromatinAccessibility.H-23548.DS16302.twopass.merge150.wgt10.zgt2.wig	Fetal_Brain	fetal_brain	hotspots	Hotspots
325	1e-05	1.54237	1.03013e-07	0.433322	0.0814311	0.273717	0.592927	367	39103	914	261037	324	UW.Fetal_Brain.ChromatinAccessibility.H-23548.DS16302.twopass.merge150.wgt10.zgt2.wig	Fetal_Brain	fetal_brain	hotspots	Hotspots
325	1e-06	1.59334	2.8356e-05	0.46583	0.111275	0.24773	0.68393	202	39103	459	261037	324	UW.Fetal_Brain.ChromatinAccessibility.H-23548.DS16302.twopass.merge150.wgt10.zgt2.wig	Fetal_Brain	fetal_brain	hotspots	Hotspots
325	1e-07	1.7423	0.00019588	0.555205	0.149078	0.263013	0.847397	122	39103	253	261037	324	UW.Fetal_Brain.ChromatinAccessibility.H-23548.DS16302.twopass.merge150.wgt10.zgt2.wig	Fetal_Brain	fetal_brain	hotspots	Hotspots
325	5e-08	1.69906	0.00100558	0.530076	0.161168	0.214186	0.845966	105	39103	215	261037	324	UW.Fetal_Brain.ChromatinAccessibility.H-23548.DS16302.twopass.merge150.wgt10.zgt2.wig	Fetal_Brain	fetal_brain	hotspots	Hotspots
326	0.0001	1.48127	2.36977e-12	0.392902	0.0560425	0.283059	0.502746	766	39298	2044	261037	325	UW.Fetal_Brain.ChromatinAccessibility.H-24279.DS20221.twopass.merge150.wgt10.zgt2.wig	Fetal_Brain	fetal_brain	hotspots	Hotspots
326	1e-05	1.70956	3.07301e-11	0.536236	0.0807217	0.378022	0.694451	394	39298	914	261037	325	UW.Fetal_Brain.ChromatinAccessibility.H-24279.DS20221.twopass.merge150.wgt10.zgt2.wig	Fetal_Brain	fetal_brain	hotspots	Hotspots
326	1e-06	1.81284	8.04708e-08	0.594893	0.110862	0.377604	0.812182	217	39298	459	261037	325	UW.Fetal_Brain.ChromatinAccessibility.H-24279.DS20221.twopass.merge150.wgt10.zgt2.wig	Fetal_Brain	fetal_brain	hotspots	Hotspots
326	1e-07	2.23124	9.63769e-08	0.802557	0.150477	0.507622	1.09749	135	39298	253	261037	325	UW.Fetal_Brain.ChromatinAccessibility.H-24279.DS20221.twopass.merge150.wgt10.zgt2.wig	Fetal_Brain	fetal_brain	hotspots	Hotspots
326	5e-08	2.06771	7.63388e-06	0.726443	0.162326	0.408283	1.0446	113	39298	215	261037	325	UW.Fetal_Brain.ChromatinAccessibility.H-24279.DS20221.twopass.merge150.wgt10.zgt2.wig	Fetal_Brain	fetal_brain	hotspots	Hotspots
327	0.0001	1.54732	1.98709e-14	0.436522	0.0570508	0.324703	0.548342	684	32715	2044	261037	326	UW.Fetal_Brain.ChromatinAccessibility.H-24297.DS20226.twopass.merge150.wgt10.zgt2.wig	Fetal_Brain	fetal_brain	hotspots	Hotspots
327	1e-05	1.71158	4.66835e-11	0.537419	0.0816604	0.377365	0.697473	351	32715	914	261037	326	UW.Fetal_Brain.ChromatinAccessibility.H-24297.DS20226.twopass.merge150.wgt10.zgt2.wig	Fetal_Brain	fetal_brain	hotspots	Hotspots
327	1e-06	1.91442	4.86473e-09	0.649417	0.110979	0.431899	0.866935	200	32715	459	261037	326	UW.Fetal_Brain.ChromatinAccessibility.H-24297.DS20226.twopass.merge150.wgt10.zgt2.wig	Fetal_Brain	fetal_brain	hotspots	Hotspots
327	1e-07	2.50787	7.36126e-10	0.919435	0.149305	0.626799	1.21207	129	32715	253	261037	326	UW.Fetal_Brain.ChromatinAccessibility.H-24297.DS20226.twopass.merge150.wgt10.zgt2.wig	Fetal_Brain	fetal_brain	hotspots	Hotspots
327	5e-08	2.38877	6.77646e-08	0.87078	0.161345	0.554544	1.18702	110	32715	215	261037	326	UW.Fetal_Brain.ChromatinAccessibility.H-24297.DS20226.twopass.merge150.wgt10.zgt2.wig	Fetal_Brain	fetal_brain	hotspots	Hotspots
328	0.0001	1.48354	7.58416e-12	0.394432	0.0576134	0.28151	0.507354	674	32413	2044	261037	327	UW.Fetal_Brain.ChromatinAccessibility.H-24381.DS20231.twopass.merge150.wgt10.zgt2.wig	Fetal_Brain	fetal_brain	hotspots	Hotspots
328	1e-05	1.69352	1.45321e-10	0.526809	0.0821829	0.365731	0.687888	347	32413	914	261037	327	UW.Fetal_Brain.ChromatinAccessibility.H-24381.DS20231.twopass.merge150.wgt10.zgt2.wig	Fetal_Brain	fetal_brain	hotspots	Hotspots
328	1e-06	1.71262	1.53059e-06	0.538024	0.11192	0.31866	0.757388	188	32413	459	261037	327	UW.Fetal_Brain.ChromatinAccessibility.H-24381.DS20231.twopass.merge150.wgt10.zgt2.wig	Fetal_Brain	fetal_brain	hotspots	Hotspots
328	1e-07	2.00626	3.09141e-06	0.69627	0.149265	0.40371	0.98883	116	32413	253	261037	327	UW.Fetal_Brain.ChromatinAccessibility.H-24381.DS20231.twopass.merge150.wgt10.zgt2.wig	Fetal_Brain	fetal_brain	hotspots	Hotspots
328	5e-08	2.09445	4.73297e-06	0.739291	0.161548	0.422657	1.05593	102	32413	215	261037	327	UW.Fetal_Brain.ChromatinAccessibility.H-24381.DS20231.twopass.merge150.wgt10.zgt2.wig	Fetal_Brain	fetal_brain	hotspots	Hotspots
329	0.0001	1.84551	3.98675e-27	0.612757	0.0568078	0.501414	0.7241	642	27911	2044	261037	328	UW.Fetal_Heart.ChromatinAccessibility.H-22662.DS12531.twopass.merge150.wgt10.zgt2.wig	Fetal_Heart	fetal_heart	hotspots	Hotspots
329	1e-05	2.12119	1.83237e-20	0.751978	0.0811048	0.593013	0.910944	337	27911	914	261037	328	UW.Fetal_Heart.ChromatinAccessibility.H-22662.DS12531.twopass.merge150.wgt10.zgt2.wig	Fetal_Heart	fetal_heart	hotspots	Hotspots
329	1e-06	2.42729	9.3111e-16	0.886776	0.110356	0.670479	1.10307	190	27911	459	261037	328	UW.Fetal_Heart.ChromatinAccessibility.H-22662.DS12531.twopass.merge150.wgt10.zgt2.wig	Fetal_Heart	fetal_heart	hotspots	Hotspots
329	1e-07	3.24236	2.59596e-15	1.1763	0.148731	0.884789	1.46781	122	27911	253	261037	328	UW.Fetal_Heart.ChromatinAccessibility.H-22662.DS12531.twopass.merge150.wgt10.zgt2.wig	Fetal_Heart	fetal_heart	hotspots	Hotspots
329	5e-08	3.13307	1.26996e-12	1.14201	0.160903	0.826645	1.45738	104	27911	215	261037	328	UW.Fetal_Heart.ChromatinAccessibility.H-22662.DS12531.twopass.merge150.wgt10.zgt2.wig	Fetal_Heart	fetal_heart	hotspots	Hotspots
330	0.0001	1.76275	1.93277e-24	0.566872	0.0555622	0.45797	0.675774	758	35283	2044	261037	329	UW.Fetal_Heart.ChromatinAccessibility.H-22727.DS12810.twopass.merge150.wgt10.zgt2.wig	Fetal_Heart	fetal_heart	hotspots	Hotspots
330	1e-05	1.98603	1.15337e-17	0.686137	0.0801795	0.528985	0.843289	391	35283	914	261037	329	UW.Fetal_Heart.ChromatinAccessibility.H-22727.DS12810.twopass.merge150.wgt10.zgt2.wig	Fetal_Heart	fetal_heart	hotspots	Hotspots
330	1e-06	2.15787	2.98477e-12	0.769119	0.110214	0.553101	0.985138	215	35283	459	261037	329	UW.Fetal_Heart.ChromatinAccessibility.H-22727.DS12810.twopass.merge150.wgt10.zgt2.wig	Fetal_Heart	fetal_heart	hotspots	Hotspots
330	1e-07	3.2509	7.88504e-15	1.17893	0.15174	0.881521	1.47634	141	35283	253	261037	329	UW.Fetal_Heart.ChromatinAccessibility.H-22727.DS12810.twopass.merge150.wgt10.zgt2.wig	Fetal_Heart	fetal_heart	hotspots	Hotspots
330	5e-08	2.8946	7.22517e-11	1.06285	0.163116	0.743141	1.38256	116	35283	215	261037	329	UW.Fetal_Heart.ChromatinAccessibility.H-22727.DS12810.twopass.merge150.wgt10.zgt2.wig	Fetal_Heart	fetal_heart	hotspots	Hotspots
331	0.0001	1.70017	2.9489e-22	0.530729	0.0547016	0.423514	0.637944	809	40547	2044	261037	330	UW.Fetal_Heart.ChromatinAccessibility.H-23468.DS15839.twopass.merge150.wgt10.zgt2.wig	Fetal_Heart	fetal_heart	hotspots	Hotspots
331	1e-05	2.05717	1.02669e-19	0.721332	0.0793887	0.56573	0.876934	421	40547	914	261037	330	UW.Fetal_Heart.ChromatinAccessibility.H-23468.DS15839.twopass.merge150.wgt10.zgt2.wig	Fetal_Heart	fetal_heart	hotspots	Hotspots
331	1e-06	2.53992	3.71711e-17	0.932134	0.110685	0.715191	1.14908	239	40547	459	261037	330	UW.Fetal_Heart.ChromatinAccessibility.H-23468.DS15839.twopass.merge150.wgt10.zgt2.wig	Fetal_Heart	fetal_heart	hotspots	Hotspots
331	1e-07	3.24242	1.88873e-14	1.17632	0.153607	0.875251	1.47739	147	40547	253	261037	330	UW.Fetal_Heart.ChromatinAccessibility.H-23468.DS15839.twopass.merge150.wgt10.zgt2.wig	Fetal_Heart	fetal_heart	hotspots	Hotspots
331	5e-08	3.15036	5.16723e-12	1.14752	0.166285	0.821598	1.47344	125	40547	215	261037	330	UW.Fetal_Heart.ChromatinAccessibility.H-23468.DS15839.twopass.merge150.wgt10.zgt2.wig	Fetal_Heart	fetal_heart	hotspots	Hotspots
332	0.0001	1.74027	1.61206e-23	0.554041	0.0554349	0.445388	0.662693	729	35337	2044	261037	331	UW.Fetal_Heart.ChromatinAccessibility.H-23500.DS16018.twopass.merge150.wgt10.zgt2.wig	Fetal_Heart	fetal_heart	hotspots	Hotspots
332	1e-05	1.98048	1.1371e-17	0.683338	0.0798373	0.526857	0.839819	376	35337	914	261037	331	UW.Fetal_Heart.ChromatinAccessibility.H-23500.DS16018.twopass.merge150.wgt10.zgt2.wig	Fetal_Heart	fetal_heart	hotspots	Hotspots
332	1e-06	2.10441	1.1284e-11	0.744033	0.109592	0.529232	0.958834	206	35337	459	261037	331	UW.Fetal_Heart.ChromatinAccessibility.H-23500.DS16018.twopass.merge150.wgt10.zgt2.wig	Fetal_Heart	fetal_heart	hotspots	Hotspots
332	1e-07	2.82191	3.02018e-12	1.03741	0.148695	0.745971	1.32886	131	35337	253	261037	331	UW.Fetal_Heart.ChromatinAccessibility.H-23500.DS16018.twopass.merge150.wgt10.zgt2.wig	Fetal_Heart	fetal_heart	hotspots	Hotspots
332	5e-08	2.70684	5.91674e-10	0.99578	0.160801	0.680611	1.31095	111	35337	215	261037	331	UW.Fetal_Heart.ChromatinAccessibility.H-23500.DS16018.twopass.merge150.wgt10.zgt2.wig	Fetal_Heart	fetal_heart	hotspots	Hotspots
333	0.0001	1.71906	9.72257e-23	0.541778	0.0552001	0.433586	0.64997	761	36765	2044	261037	332	UW.Fetal_Heart.ChromatinAccessibility.H-23524.DS16146.twopass.merge150.wgt10.zgt2.wig	Fetal_Heart	fetal_heart	hotspots	Hotspots
333	1e-05	1.91328	4.23293e-16	0.64882	0.079789	0.492434	0.805207	388	36765	914	261037	332	UW.Fetal_Heart.ChromatinAccessibility.H-23524.DS16146.twopass.merge150.wgt10.zgt2.wig	Fetal_Heart	fetal_heart	hotspots	Hotspots
333	1e-06	2.23841	2.19415e-13	0.805768	0.109831	0.590498	1.02104	221	36765	459	261037	332	UW.Fetal_Heart.ChromatinAccessibility.H-23524.DS16146.twopass.merge150.wgt10.zgt2.wig	Fetal_Heart	fetal_heart	hotspots	Hotspots
333	1e-07	3.17167	2.42206e-14	1.15426	0.151359	0.857594	1.45092	143	36765	253	261037	332	UW.Fetal_Heart.ChromatinAccessibility.H-23524.DS16146.twopass.merge150.wgt10.zgt2.wig	Fetal_Heart	fetal_heart	hotspots	Hotspots
333	5e-08	2.91731	5.18146e-11	1.07066	0.163071	0.751044	1.39028	119	36765	215	261037	332	UW.Fetal_Heart.ChromatinAccessibility.H-23524.DS16146.twopass.merge150.wgt10.zgt2.wig	Fetal_Heart	fetal_heart	hotspots	Hotspots
334	0.0001	1.68801	1.09987e-21	0.523553	0.0547245	0.416293	0.630813	805	41394	2044	261037	333	UW.Fetal_Heart.ChromatinAccessibility.H-23589.DS16500.twopass.merge150.wgt10.zgt2.wig	Fetal_Heart	fetal_heart	hotspots	Hotspots
334	1e-05	2.06014	7.45482e-20	0.722772	0.0792441	0.567454	0.87809	423	41394	914	261037	333	UW.Fetal_Heart.ChromatinAccessibility.H-23589.DS16500.twopass.merge150.wgt10.zgt2.wig	Fetal_Heart	fetal_heart	hotspots	Hotspots
334	1e-06	2.16912	1.62288e-12	0.77432	0.109622	0.559461	0.989178	228	41394	459	261037	333	UW.Fetal_Heart.ChromatinAccessibility.H-23589.DS16500.twopass.merge150.wgt10.zgt2.wig	Fetal_Heart	fetal_heart	hotspots	Hotspots
334	1e-07	3.03654	2.21744e-13	1.11072	0.151427	0.81392	1.40752	147	41394	253	261037	333	UW.Fetal_Heart.ChromatinAccessibility.H-23589.DS16500.twopass.merge150.wgt10.zgt2.wig	Fetal_Heart	fetal_heart	hotspots	Hotspots
334	5e-08	3.21979	1.52034e-12	1.16932	0.16533	0.845269	1.49336	128	41394	215	261037	333	UW.Fetal_Heart.ChromatinAccessibility.H-23589.DS16500.twopass.merge150.wgt10.zgt2.wig	Fetal_Heart	fetal_heart	hotspots	Hotspots
335	0.0001	1.80982	5.6368e-27	0.593227	0.0551602	0.485113	0.701341	756	35278	2044	261037	334	UW.Fetal_Heart.ChromatinAccessibility.H-23604.DS16582.twopass.merge150.wgt10.zgt2.wig	Fetal_Heart	fetal_heart	hotspots	Hotspots
335	1e-05	2.00171	3.22217e-18	0.694003	0.0797397	0.537713	0.850292	384	35278	914	261037	334	UW.Fetal_Heart.ChromatinAccessibility.H-23604.DS16582.twopass.merge150.wgt10.zgt2.wig	Fetal_Heart	fetal_heart	hotspots	Hotspots
335	1e-06	2.39006	1.99869e-15	0.871319	0.109718	0.656271	1.08637	221	35278	459	261037	334	UW.Fetal_Heart.ChromatinAccessibility.H-23604.DS16582.twopass.merge150.wgt10.zgt2.wig	Fetal_Heart	fetal_heart	hotspots	Hotspots
335	1e-07	3.38553	7.20621e-16	1.21951	0.151173	0.923212	1.51581	144	35278	253	261037	334	UW.Fetal_Heart.ChromatinAccessibility.H-23604.DS16582.twopass.merge150.wgt10.zgt2.wig	Fetal_Heart	fetal_heart	hotspots	Hotspots
335	5e-08	3.29001	3.39501e-13	1.19089	0.163635	0.870166	1.51162	123	35278	215	261037	334	UW.Fetal_Heart.ChromatinAccessibility.H-23604.DS16582.twopass.merge150.wgt10.zgt2.wig	Fetal_Heart	fetal_heart	hotspots	Hotspots
336	0.0001	1.74189	4.39354e-24	0.554969	0.0548257	0.447511	0.662428	761	37615	2044	261037	335	UW.Fetal_Heart.ChromatinAccessibility.H-23617.DS16621.twopass.merge150.wgt10.zgt2.wig	Fetal_Heart	fetal_heart	hotspots	Hotspots
336	1e-05	1.99203	3.26187e-18	0.689152	0.079195	0.53393	0.844374	396	37615	914	261037	335	UW.Fetal_Heart.ChromatinAccessibility.H-23617.DS16621.twopass.merge150.wgt10.zgt2.wig	Fetal_Heart	fetal_heart	hotspots	Hotspots
336	1e-06	2.32516	1.05014e-14	0.843787	0.109115	0.629922	1.05765	222	37615	459	261037	335	UW.Fetal_Heart.ChromatinAccessibility.H-23617.DS16621.twopass.merge150.wgt10.zgt2.wig	Fetal_Heart	fetal_heart	hotspots	Hotspots
336	1e-07	3.18181	1.20334e-14	1.15745	0.150013	0.863425	1.45147	142	37615	253	261037	335	UW.Fetal_Heart.ChromatinAccessibility.H-23617.DS16621.twopass.merge150.wgt10.zgt2.wig	Fetal_Heart	fetal_heart	hotspots	Hotspots
336	5e-08	3.08136	4.11575e-12	1.12537	0.162318	0.80723	1.44351	121	37615	215	261037	335	UW.Fetal_Heart.ChromatinAccessibility.H-23617.DS16621.twopass.merge150.wgt10.zgt2.wig	Fetal_Heart	fetal_heart	hotspots	Hotspots
337	0.0001	1.70717	1.91616e-22	0.534837	0.0548768	0.427278	0.642395	764	37401	2044	261037	336	UW.Fetal_Heart.ChromatinAccessibility.H-23663.DS16819.twopass.merge150.wgt10.zgt2.wig	Fetal_Heart	fetal_heart	hotspots	Hotspots
337	1e-05	1.94378	5.46178e-17	0.664636	0.0793472	0.509115	0.820156	393	37401	914	261037	336	UW.Fetal_Heart.ChromatinAccessibility.H-23663.DS16819.twopass.merge150.wgt10.zgt2.wig	Fetal_Heart	fetal_heart	hotspots	Hotspots
337	1e-06	2.33109	1.0762e-14	0.846337	0.109488	0.631739	1.06093	223	37401	459	261037	336	UW.Fetal_Heart.ChromatinAccessibility.H-23663.DS16819.twopass.merge150.wgt10.zgt2.wig	Fetal_Heart	fetal_heart	hotspots	Hotspots
337	1e-07	3.11211	4.97738e-14	1.1353	0.15072	0.839891	1.43071	141	37401	253	261037	336	UW.Fetal_Heart.ChromatinAccessibility.H-23663.DS16819.twopass.merge150.wgt10.zgt2.wig	Fetal_Heart	fetal_heart	hotspots	Hotspots
337	5e-08	2.95015	3.02854e-11	1.08186	0.162803	0.762762	1.40095	119	37401	215	261037	336	UW.Fetal_Heart.ChromatinAccessibility.H-23663.DS16819.twopass.merge150.wgt10.zgt2.wig	Fetal_Heart	fetal_heart	hotspots	Hotspots
338	0.0001	1.81842	1.37414e-27	0.597966	0.0549399	0.490283	0.705648	770	36322	2044	261037	337	UW.Fetal_Heart.ChromatinAccessibility.H-23744.DS19431.twopass.merge150.wgt10.zgt2.wig	Fetal_Heart	fetal_heart	hotspots	Hotspots
338	1e-05	2.06925	5.62146e-20	0.727187	0.079462	0.571441	0.882932	397	36322	914	261037	337	UW.Fetal_Heart.ChromatinAccessibility.H-23744.DS19431.twopass.merge150.wgt10.zgt2.wig	Fetal_Heart	fetal_heart	hotspots	Hotspots
338	1e-06	2.5391	2.10984e-17	0.931811	0.109785	0.716632	1.14699	228	36322	459	261037	337	UW.Fetal_Heart.ChromatinAccessibility.H-23744.DS19431.twopass.merge150.wgt10.zgt2.wig	Fetal_Heart	fetal_heart	hotspots	Hotspots
338	1e-07	3.49332	1.79719e-16	1.25085	0.151897	0.953136	1.54857	145	36322	253	261037	337	UW.Fetal_Heart.ChromatinAccessibility.H-23744.DS19431.twopass.merge150.wgt10.zgt2.wig	Fetal_Heart	fetal_heart	hotspots	Hotspots
338	5e-08	3.25649	5.67787e-13	1.18065	0.163797	0.859609	1.50169	123	36322	215	261037	337	UW.Fetal_Heart.ChromatinAccessibility.H-23744.DS19431.twopass.merge150.wgt10.zgt2.wig	Fetal_Heart	fetal_heart	hotspots	Hotspots
339	0.0001	1.77027	5.07736e-25	0.571133	0.0552808	0.462782	0.679483	769	36123	2044	261037	338	UW.Fetal_Heart.ChromatinAccessibility.H-24042.DS19427.twopass.merge150.wgt10.zgt2.wig	Fetal_Heart	fetal_heart	hotspots	Hotspots
339	1e-05	1.98313	1.04369e-17	0.684677	0.0799015	0.52807	0.841284	394	36123	914	261037	338	UW.Fetal_Heart.ChromatinAccessibility.H-24042.DS19427.twopass.merge150.wgt10.zgt2.wig	Fetal_Heart	fetal_heart	hotspots	Hotspots
339	1e-06	2.30485	3.1919e-14	0.835016	0.110011	0.619394	1.05064	225	36123	459	261037	338	UW.Fetal_Heart.ChromatinAccessibility.H-24042.DS19427.twopass.merge150.wgt10.zgt2.wig	Fetal_Heart	fetal_heart	hotspots	Hotspots
339	1e-07	3.18857	1.81682e-14	1.15957	0.151322	0.862983	1.45616	144	36123	253	261037	338	UW.Fetal_Heart.ChromatinAccessibility.H-24042.DS19427.twopass.merge150.wgt10.zgt2.wig	Fetal_Heart	fetal_heart	hotspots	Hotspots
339	5e-08	3.08151	6.22278e-12	1.12542	0.16371	0.804547	1.44629	123	36123	215	261037	338	UW.Fetal_Heart.ChromatinAccessibility.H-24042.DS19427.twopass.merge150.wgt10.zgt2.wig	Fetal_Heart	fetal_heart	hotspots	Hotspots
340	0.0001	1.75703	8.14205e-24	0.563624	0.0560157	0.453833	0.673415	714	31979	2044	261037	339	UW.Fetal_Intestine_Large.ChromatinAccessibility.H-23500.DS16027.twopass.merge150.wgt10.zgt2.wig	Fetal_Intestine_Large	fetal_intestine,_large	hotspots	Hotspots
340	1e-05	2.02083	2.35153e-18	0.703509	0.0805021	0.545725	0.861294	371	31979	914	261037	339	UW.Fetal_Intestine_Large.ChromatinAccessibility.H-23500.DS16027.twopass.merge150.wgt10.zgt2.wig	Fetal_Intestine_Large	fetal_intestine,_large	hotspots	Hotspots
340	1e-06	2.49983	1.12232e-16	0.916221	0.110507	0.699627	1.13281	215	31979	459	261037	339	UW.Fetal_Intestine_Large.ChromatinAccessibility.H-23500.DS16027.twopass.merge150.wgt10.zgt2.wig	Fetal_Intestine_Large	fetal_intestine,_large	hotspots	Hotspots
340	1e-07	3.05034	1.26964e-13	1.11525	0.150521	0.820233	1.41027	134	31979	253	261037	339	UW.Fetal_Intestine_Large.ChromatinAccessibility.H-23500.DS16027.twopass.merge150.wgt10.zgt2.wig	Fetal_Intestine_Large	fetal_intestine,_large	hotspots	Hotspots
340	5e-08	2.80885	1.97719e-10	1.03277	0.162307	0.714653	1.3509	112	31979	215	261037	339	UW.Fetal_Intestine_Large.ChromatinAccessibility.H-23500.DS16027.twopass.merge150.wgt10.zgt2.wig	Fetal_Intestine_Large	fetal_intestine,_large	hotspots	Hotspots
341	0.0001	1.76547	2.96335e-24	0.568417	0.0559416	0.458771	0.678062	694	31820	2044	261037	340	UW.Fetal_Intestine_Large.ChromatinAccessibility.H-23524.DS16164.twopass.merge150.wgt10.zgt2.wig	Fetal_Intestine_Large	fetal_intestine,_large	hotspots	Hotspots
341	1e-05	2.06005	2.26031e-19	0.722729	0.0803046	0.565332	0.880126	366	31820	914	261037	340	UW.Fetal_Intestine_Large.ChromatinAccessibility.H-23524.DS16164.twopass.merge150.wgt10.zgt2.wig	Fetal_Intestine_Large	fetal_intestine,_large	hotspots	Hotspots
341	1e-06	2.42291	9.14284e-16	0.88497	0.1101	0.669173	1.10077	208	31820	459	261037	340	UW.Fetal_Intestine_Large.ChromatinAccessibility.H-23524.DS16164.twopass.merge150.wgt10.zgt2.wig	Fetal_Intestine_Large	fetal_intestine,_large	hotspots	Hotspots
341	1e-07	3.18169	1.24322e-14	1.15741	0.150089	0.863238	1.45159	133	31820	253	261037	340	UW.Fetal_Intestine_Large.ChromatinAccessibility.H-23524.DS16164.twopass.merge150.wgt10.zgt2.wig	Fetal_Intestine_Large	fetal_intestine,_large	hotspots	Hotspots
341	5e-08	3.17523	1.23741e-12	1.15538	0.162704	0.83648	1.47428	115	31820	215	261037	340	UW.Fetal_Intestine_Large.ChromatinAccessibility.H-23524.DS16164.twopass.merge150.wgt10.zgt2.wig	Fetal_Intestine_Large	fetal_intestine,_large	hotspots	Hotspots
342	0.0001	1.76773	1.47022e-24	0.569694	0.055694	0.460534	0.678854	745	33835	2044	261037	341	UW.Fetal_Intestine_Large.ChromatinAccessibility.H-23604.DS16563.twopass.merge150.wgt10.zgt2.wig	Fetal_Intestine_Large	fetal_intestine,_large	hotspots	Hotspots
342	1e-05	2.09151	3.66085e-20	0.737884	0.0802258	0.580641	0.895127	390	33835	914	261037	341	UW.Fetal_Intestine_Large.ChromatinAccessibility.H-23604.DS16563.twopass.merge150.wgt10.zgt2.wig	Fetal_Intestine_Large	fetal_intestine,_large	hotspots	Hotspots
342	1e-06	2.42294	1.21568e-15	0.88498	0.110583	0.668237	1.10172	220	33835	459	261037	341	UW.Fetal_Intestine_Large.ChromatinAccessibility.H-23604.DS16563.twopass.merge150.wgt10.zgt2.wig	Fetal_Intestine_Large	fetal_intestine,_large	hotspots	Hotspots
342	1e-07	3.19094	2.06259e-14	1.16031	0.151741	0.862902	1.45773	139	33835	253	261037	341	UW.Fetal_Intestine_Large.ChromatinAccessibility.H-23604.DS16563.twopass.merge150.wgt10.zgt2.wig	Fetal_Intestine_Large	fetal_intestine,_large	hotspots	Hotspots
342	5e-08	3.15598	2.7813e-12	1.1493	0.164459	0.826959	1.47164	120	33835	215	261037	341	UW.Fetal_Intestine_Large.ChromatinAccessibility.H-23604.DS16563.twopass.merge150.wgt10.zgt2.wig	Fetal_Intestine_Large	fetal_intestine,_large	hotspots	Hotspots
343	0.0001	1.66176	7.35831e-20	0.507877	0.0556746	0.398755	0.617	736	35163	2044	261037	342	UW.Fetal_Intestine_Large.ChromatinAccessibility.H-23744.DS17094.twopass.merge150.wgt10.zgt2.wig	Fetal_Intestine_Large	fetal_intestine,_large	hotspots	Hotspots
343	1e-05	1.79794	2.9077e-13	0.586642	0.0803773	0.429102	0.744181	370	35163	914	261037	342	UW.Fetal_Intestine_Large.ChromatinAccessibility.H-23744.DS17094.twopass.merge150.wgt10.zgt2.wig	Fetal_Intestine_Large	fetal_intestine,_large	hotspots	Hotspots
343	1e-06	2.03282	1.26204e-10	0.709424	0.110302	0.493233	0.925615	208	35163	459	261037	342	UW.Fetal_Intestine_Large.ChromatinAccessibility.H-23744.DS17094.twopass.merge150.wgt10.zgt2.wig	Fetal_Intestine_Large	fetal_intestine,_large	hotspots	Hotspots
343	1e-07	2.46417	1.61216e-09	0.901855	0.149494	0.608847	1.19486	129	35163	253	261037	342	UW.Fetal_Intestine_Large.ChromatinAccessibility.H-23744.DS17094.twopass.merge150.wgt10.zgt2.wig	Fetal_Intestine_Large	fetal_intestine,_large	hotspots	Hotspots
343	5e-08	2.41864	4.83996e-08	0.883205	0.161845	0.565988	1.20042	111	35163	215	261037	342	UW.Fetal_Intestine_Large.ChromatinAccessibility.H-23744.DS17094.twopass.merge150.wgt10.zgt2.wig	Fetal_Intestine_Large	fetal_intestine,_large	hotspots	Hotspots
344	0.0001	1.74933	2.64822e-22	0.559232	0.0575742	0.446386	0.672077	639	27067	2044	261037	343	UW.Fetal_Intestine_Large.ChromatinAccessibility.H-23758.DS17157.twopass.merge150.wgt10.zgt2.wig	Fetal_Intestine_Large	fetal_intestine,_large	hotspots	Hotspots
344	1e-05	2.04039	3.26909e-18	0.71314	0.081954	0.55251	0.87377	341	27067	914	261037	343	UW.Fetal_Intestine_Large.ChromatinAccessibility.H-23758.DS17157.twopass.merge150.wgt10.zgt2.wig	Fetal_Intestine_Large	fetal_intestine,_large	hotspots	Hotspots
344	1e-06	2.36782	1.0362e-14	0.861969	0.111441	0.643544	1.08039	195	27067	459	261037	343	UW.Fetal_Intestine_Large.ChromatinAccessibility.H-23758.DS17157.twopass.merge150.wgt10.zgt2.wig	Fetal_Intestine_Large	fetal_intestine,_large	hotspots	Hotspots
344	1e-07	2.91053	1.02448e-12	1.06834	0.149896	0.77454	1.36213	124	27067	253	261037	343	UW.Fetal_Intestine_Large.ChromatinAccessibility.H-23758.DS17157.twopass.merge150.wgt10.zgt2.wig	Fetal_Intestine_Large	fetal_intestine,_large	hotspots	Hotspots
344	5e-08	2.84471	1.14143e-10	1.04546	0.162164	0.727619	1.3633	107	27067	215	261037	343	UW.Fetal_Intestine_Large.ChromatinAccessibility.H-23758.DS17157.twopass.merge150.wgt10.zgt2.wig	Fetal_Intestine_Large	fetal_intestine,_large	hotspots	Hotspots
345	0.0001	1.70732	1.98018e-21	0.534924	0.0562719	0.424631	0.645217	698	31696	2044	261037	344	UW.Fetal_Intestine_Large.ChromatinAccessibility.H-23769.DS17313.twopass.merge150.wgt10.zgt2.wig	Fetal_Intestine_Large	fetal_intestine,_large	hotspots	Hotspots
345	1e-05	1.85542	2.24139e-14	0.618109	0.0809471	0.459452	0.776765	354	31696	914	261037	344	UW.Fetal_Intestine_Large.ChromatinAccessibility.H-23769.DS17313.twopass.merge150.wgt10.zgt2.wig	Fetal_Intestine_Large	fetal_intestine,_large	hotspots	Hotspots
345	1e-06	2.06991	4.77399e-11	0.727506	0.1106	0.51073	0.944282	198	31696	459	261037	344	UW.Fetal_Intestine_Large.ChromatinAccessibility.H-23769.DS17313.twopass.merge150.wgt10.zgt2.wig	Fetal_Intestine_Large	fetal_intestine,_large	hotspots	Hotspots
345	1e-07	2.58656	1.91824e-10	0.950329	0.149241	0.657817	1.24284	124	31696	253	261037	344	UW.Fetal_Intestine_Large.ChromatinAccessibility.H-23769.DS17313.twopass.merge150.wgt10.zgt2.wig	Fetal_Intestine_Large	fetal_intestine,_large	hotspots	Hotspots
345	5e-08	2.49593	1.4632e-08	0.914662	0.161435	0.598249	1.23107	106	31696	215	261037	344	UW.Fetal_Intestine_Large.ChromatinAccessibility.H-23769.DS17313.twopass.merge150.wgt10.zgt2.wig	Fetal_Intestine_Large	fetal_intestine,_large	hotspots	Hotspots
346	0.0001	1.73364	1.95281e-22	0.550226	0.0564669	0.439551	0.660901	684	30266	2044	261037	345	UW.Fetal_Intestine_Large.ChromatinAccessibility.H-23808.DS17422.twopass.merge150.wgt10.zgt2.wig	Fetal_Intestine_Large	fetal_intestine,_large	hotspots	Hotspots
346	1e-05	1.92254	7.45877e-16	0.653648	0.08107	0.494751	0.812545	350	30266	914	261037	345	UW.Fetal_Intestine_Large.ChromatinAccessibility.H-23808.DS17422.twopass.merge150.wgt10.zgt2.wig	Fetal_Intestine_Large	fetal_intestine,_large	hotspots	Hotspots
346	1e-06	2.31011	3.80737e-14	0.837297	0.110645	0.620432	1.05416	201	30266	459	261037	345	UW.Fetal_Intestine_Large.ChromatinAccessibility.H-23808.DS17422.twopass.merge150.wgt10.zgt2.wig	Fetal_Intestine_Large	fetal_intestine,_large	hotspots	Hotspots
346	1e-07	2.9783	3.52376e-13	1.09135	0.150062	0.797232	1.38547	127	30266	253	261037	345	UW.Fetal_Intestine_Large.ChromatinAccessibility.H-23808.DS17422.twopass.merge150.wgt10.zgt2.wig	Fetal_Intestine_Large	fetal_intestine,_large	hotspots	Hotspots
346	5e-08	2.77562	2.96969e-10	1.02087	0.162034	0.703287	1.33846	107	30266	215	261037	345	UW.Fetal_Intestine_Large.ChromatinAccessibility.H-23808.DS17422.twopass.merge150.wgt10.zgt2.wig	Fetal_Intestine_Large	fetal_intestine,_large	hotspots	Hotspots
347	0.0001	1.72908	1.02508e-22	0.547589	0.0558225	0.438177	0.657001	745	34512	2044	261037	346	UW.Fetal_Intestine_Large.ChromatinAccessibility.H-23833.DS17462.twopass.merge150.wgt10.zgt2.wig	Fetal_Intestine_Large	fetal_intestine,_large	hotspots	Hotspots
347	1e-05	1.9512	1.03134e-16	0.668447	0.0805249	0.510618	0.826275	381	34512	914	261037	346	UW.Fetal_Intestine_Large.ChromatinAccessibility.H-23833.DS17462.twopass.merge150.wgt10.zgt2.wig	Fetal_Intestine_Large	fetal_intestine,_large	hotspots	Hotspots
347	1e-06	2.26575	1.54344e-13	0.817907	0.110777	0.600784	1.03503	215	34512	459	261037	346	UW.Fetal_Intestine_Large.ChromatinAccessibility.H-23833.DS17462.twopass.merge150.wgt10.zgt2.wig	Fetal_Intestine_Large	fetal_intestine,_large	hotspots	Hotspots
347	1e-07	2.54625	4.79404e-10	0.93462	0.150123	0.64038	1.22886	130	34512	253	261037	346	UW.Fetal_Intestine_Large.ChromatinAccessibility.H-23833.DS17462.twopass.merge150.wgt10.zgt2.wig	Fetal_Intestine_Large	fetal_intestine,_large	hotspots	Hotspots
347	5e-08	2.49718	1.79121e-08	0.915163	0.162521	0.596622	1.2337	112	34512	215	261037	346	UW.Fetal_Intestine_Large.ChromatinAccessibility.H-23833.DS17462.twopass.merge150.wgt10.zgt2.wig	Fetal_Intestine_Large	fetal_intestine,_large	hotspots	Hotspots
348	0.0001	1.7876	3.05457e-21	0.580873	0.0613976	0.460534	0.701212	462	18402	2044	261037	347	UW.Fetal_Intestine_Large.ChromatinAccessibility.H-23855.DS17502.twopass.merge150.wgt10.zgt2.wig	Fetal_Intestine_Large	fetal_intestine,_large	hotspots	Hotspots
348	1e-05	2.144	5.03116e-19	0.762672	0.0855821	0.594931	0.930412	253	18402	914	261037	347	UW.Fetal_Intestine_Large.ChromatinAccessibility.H-23855.DS17502.twopass.merge150.wgt10.zgt2.wig	Fetal_Intestine_Large	fetal_intestine,_large	hotspots	Hotspots
348	1e-06	2.5654	1.26882e-16	0.942115	0.113831	0.719007	1.16522	153	18402	459	261037	347	UW.Fetal_Intestine_Large.ChromatinAccessibility.H-23855.DS17502.twopass.merge150.wgt10.zgt2.wig	Fetal_Intestine_Large	fetal_intestine,_large	hotspots	Hotspots
348	1e-07	2.76164	1.5448e-11	1.01582	0.150635	0.72058	1.31107	92	18402	253	261037	347	UW.Fetal_Intestine_Large.ChromatinAccessibility.H-23855.DS17502.twopass.merge150.wgt10.zgt2.wig	Fetal_Intestine_Large	fetal_intestine,_large	hotspots	Hotspots
348	5e-08	2.88759	6.83275e-11	1.06042	0.162535	0.741854	1.37899	81	18402	215	261037	347	UW.Fetal_Intestine_Large.ChromatinAccessibility.H-23855.DS17502.twopass.merge150.wgt10.zgt2.wig	Fetal_Intestine_Large	fetal_intestine,_large	hotspots	Hotspots
349	0.0001	1.76249	6.09588e-25	0.566728	0.0549478	0.45903	0.674426	793	37992	2044	261037	348	UW.Fetal_Intestine_Large.ChromatinAccessibility.H-23887.DS17647.twopass.merge150.wgt10.zgt2.wig	Fetal_Intestine_Large	fetal_intestine,_large	hotspots	Hotspots
349	1e-05	1.9451	7.45953e-17	0.665314	0.0797785	0.508948	0.82168	400	37992	914	261037	348	UW.Fetal_Intestine_Large.ChromatinAccessibility.H-23887.DS17647.twopass.merge150.wgt10.zgt2.wig	Fetal_Intestine_Large	fetal_intestine,_large	hotspots	Hotspots
349	1e-06	2.33636	1.66683e-14	0.848592	0.11058	0.631856	1.06533	227	37992	459	261037	348	UW.Fetal_Intestine_Large.ChromatinAccessibility.H-23887.DS17647.twopass.merge150.wgt10.zgt2.wig	Fetal_Intestine_Large	fetal_intestine,_large	hotspots	Hotspots
349	1e-07	2.8525	5.05273e-12	1.0482	0.151822	0.750624	1.34577	139	37992	253	261037	348	UW.Fetal_Intestine_Large.ChromatinAccessibility.H-23887.DS17647.twopass.merge150.wgt10.zgt2.wig	Fetal_Intestine_Large	fetal_intestine,_large	hotspots	Hotspots
349	5e-08	2.63056	3.39218e-09	0.967196	0.163616	0.64651	1.28788	117	37992	215	261037	348	UW.Fetal_Intestine_Large.ChromatinAccessibility.H-23887.DS17647.twopass.merge150.wgt10.zgt2.wig	Fetal_Intestine_Large	fetal_intestine,_large	hotspots	Hotspots
350	0.0001	1.71194	1.469e-21	0.537627	0.0563722	0.427137	0.648117	664	30270	2044	261037	349	UW.Fetal_Intestine_Large.ChromatinAccessibility.H-23914.DS17748.twopass.merge150.wgt10.zgt2.wig	Fetal_Intestine_Large	fetal_intestine,_large	hotspots	Hotspots
350	1e-05	1.87679	7.28305e-15	0.62956	0.0809259	0.470946	0.788175	339	30270	914	261037	349	UW.Fetal_Intestine_Large.ChromatinAccessibility.H-23914.DS17748.twopass.merge150.wgt10.zgt2.wig	Fetal_Intestine_Large	fetal_intestine,_large	hotspots	Hotspots
350	1e-06	2.12188	9.18749e-12	0.752304	0.11033	0.536058	0.968551	189	30270	459	261037	349	UW.Fetal_Intestine_Large.ChromatinAccessibility.H-23914.DS17748.twopass.merge150.wgt10.zgt2.wig	Fetal_Intestine_Large	fetal_intestine,_large	hotspots	Hotspots
350	1e-07	2.67387	3.55981e-11	0.983527	0.148539	0.69239	1.27466	120	30270	253	261037	349	UW.Fetal_Intestine_Large.ChromatinAccessibility.H-23914.DS17748.twopass.merge150.wgt10.zgt2.wig	Fetal_Intestine_Large	fetal_intestine,_large	hotspots	Hotspots
350	5e-08	2.50726	1.03895e-08	0.919189	0.160578	0.604456	1.23392	101	30270	215	261037	349	UW.Fetal_Intestine_Large.ChromatinAccessibility.H-23914.DS17748.twopass.merge150.wgt10.zgt2.wig	Fetal_Intestine_Large	fetal_intestine,_large	hotspots	Hotspots
351	0.0001	1.7434	2.58248e-22	0.555837	0.0572097	0.443706	0.667968	648	27801	2044	261037	350	UW.Fetal_Intestine_Large.ChromatinAccessibility.H-23941.DS17785.twopass.merge150.wgt10.zgt2.wig	Fetal_Intestine_Large	fetal_intestine,_large	hotspots	Hotspots
351	1e-05	1.94933	3.26343e-16	0.667484	0.0817677	0.507219	0.827749	335	27801	914	261037	350	UW.Fetal_Intestine_Large.ChromatinAccessibility.H-23941.DS17785.twopass.merge150.wgt10.zgt2.wig	Fetal_Intestine_Large	fetal_intestine,_large	hotspots	Hotspots
351	1e-06	2.42566	1.4761e-15	0.886103	0.111055	0.668434	1.10377	198	27801	459	261037	350	UW.Fetal_Intestine_Large.ChromatinAccessibility.H-23941.DS17785.twopass.merge150.wgt10.zgt2.wig	Fetal_Intestine_Large	fetal_intestine,_large	hotspots	Hotspots
351	1e-07	3.35744	9.30526e-16	1.21118	0.150725	0.915758	1.5066	129	27801	253	261037	350	UW.Fetal_Intestine_Large.ChromatinAccessibility.H-23941.DS17785.twopass.merge150.wgt10.zgt2.wig	Fetal_Intestine_Large	fetal_intestine,_large	hotspots	Hotspots
351	5e-08	3.21388	7.80035e-13	1.16748	0.162951	0.848095	1.48686	110	27801	215	261037	350	UW.Fetal_Intestine_Large.ChromatinAccessibility.H-23941.DS17785.twopass.merge150.wgt10.zgt2.wig	Fetal_Intestine_Large	fetal_intestine,_large	hotspots	Hotspots
352	0.0001	1.66196	1.23789e-20	0.507997	0.0545446	0.401089	0.614904	880	45989	2044	261037	351	UW.Fetal_Intestine_Large.ChromatinAccessibility.H-23964.DS17841.twopass.merge150.wgt10.zgt2.wig	Fetal_Intestine_Large	fetal_intestine,_large	hotspots	Hotspots
352	1e-05	1.84638	1.56715e-14	0.613225	0.079827	0.456764	0.769686	444	45989	914	261037	351	UW.Fetal_Intestine_Large.ChromatinAccessibility.H-23964.DS17841.twopass.merge150.wgt10.zgt2.wig	Fetal_Intestine_Large	fetal_intestine,_large	hotspots	Hotspots
352	1e-06	2.09323	3.47857e-11	0.738706	0.111507	0.520152	0.957261	246	45989	459	261037	351	UW.Fetal_Intestine_Large.ChromatinAccessibility.H-23964.DS17841.twopass.merge150.wgt10.zgt2.wig	Fetal_Intestine_Large	fetal_intestine,_large	hotspots	Hotspots
352	1e-07	2.10652	8.93539e-07	0.745035	0.151623	0.447855	1.04222	141	45989	253	261037	351	UW.Fetal_Intestine_Large.ChromatinAccessibility.H-23964.DS17841.twopass.merge150.wgt10.zgt2.wig	Fetal_Intestine_Large	fetal_intestine,_large	hotspots	Hotspots
352	5e-08	1.88121	0.000106125	0.631913	0.163026	0.312382	0.951445	118	45989	215	261037	351	UW.Fetal_Intestine_Large.ChromatinAccessibility.H-23964.DS17841.twopass.merge150.wgt10.zgt2.wig	Fetal_Intestine_Large	fetal_intestine,_large	hotspots	Hotspots
353	0.0001	1.74008	4.31372e-23	0.553933	0.055973	0.444226	0.66364	724	32561	2044	261037	352	UW.Fetal_Intestine_Large.ChromatinAccessibility.H-24005.DS17990.twopass.merge150.wgt10.zgt2.wig	Fetal_Intestine_Large	fetal_intestine,_large	hotspots	Hotspots
353	1e-05	2.04021	7.83631e-19	0.713054	0.080459	0.555354	0.870753	379	32561	914	261037	352	UW.Fetal_Intestine_Large.ChromatinAccessibility.H-24005.DS17990.twopass.merge150.wgt10.zgt2.wig	Fetal_Intestine_Large	fetal_intestine,_large	hotspots	Hotspots
353	1e-06	2.34088	1.46173e-14	0.850529	0.11059	0.633773	1.06728	214	32561	459	261037	352	UW.Fetal_Intestine_Large.ChromatinAccessibility.H-24005.DS17990.twopass.merge150.wgt10.zgt2.wig	Fetal_Intestine_Large	fetal_intestine,_large	hotspots	Hotspots
353	1e-07	2.96233	5.83619e-13	1.08598	0.150741	0.790524	1.38143	134	32561	253	261037	352	UW.Fetal_Intestine_Large.ChromatinAccessibility.H-24005.DS17990.twopass.merge150.wgt10.zgt2.wig	Fetal_Intestine_Large	fetal_intestine,_large	hotspots	Hotspots
353	5e-08	2.80003	2.56101e-10	1.02963	0.162832	0.710479	1.34878	114	32561	215	261037	352	UW.Fetal_Intestine_Large.ChromatinAccessibility.H-24005.DS17990.twopass.merge150.wgt10.zgt2.wig	Fetal_Intestine_Large	fetal_intestine,_large	hotspots	Hotspots
354	0.0001	1.63704	1.43139e-18	0.492888	0.0560423	0.383045	0.602731	727	34919	2044	261037	353	UW.Fetal_Intestine_Large.ChromatinAccessibility.H-24111.DS18499.twopass.merge150.wgt10.zgt2.wig	Fetal_Intestine_Large	fetal_intestine,_large	hotspots	Hotspots
354	1e-05	1.89331	2.47458e-15	0.638327	0.0806488	0.480255	0.796399	377	34919	914	261037	353	UW.Fetal_Intestine_Large.ChromatinAccessibility.H-24111.DS18499.twopass.merge150.wgt10.zgt2.wig	Fetal_Intestine_Large	fetal_intestine,_large	hotspots	Hotspots
354	1e-06	2.21414	7.40929e-13	0.794866	0.110834	0.577631	1.0121	212	34919	459	261037	353	UW.Fetal_Intestine_Large.ChromatinAccessibility.H-24111.DS18499.twopass.merge150.wgt10.zgt2.wig	Fetal_Intestine_Large	fetal_intestine,_large	hotspots	Hotspots
354	1e-07	2.89828	2.15424e-12	1.06412	0.151495	0.767187	1.36105	135	34919	253	261037	353	UW.Fetal_Intestine_Large.ChromatinAccessibility.H-24111.DS18499.twopass.merge150.wgt10.zgt2.wig	Fetal_Intestine_Large	fetal_intestine,_large	hotspots	Hotspots
354	5e-08	2.90646	8.40412e-11	1.06694	0.164316	0.744876	1.389	116	34919	215	261037	353	UW.Fetal_Intestine_Large.ChromatinAccessibility.H-24111.DS18499.twopass.merge150.wgt10.zgt2.wig	Fetal_Intestine_Large	fetal_intestine,_large	hotspots	Hotspots
355	0.0001	1.65085	1.66916e-19	0.501292	0.0554951	0.392521	0.610062	750	36448	2044	261037	354	UW.Fetal_Intestine_Small.ChromatinAccessibility.H-23604.DS16559.twopass.merge150.wgt10.zgt2.wig	Fetal_Intestine_Small	fetal_intestine,_small	hotspots	Hotspots
355	1e-05	1.8683	6.04389e-15	0.62503	0.080101	0.468032	0.782028	387	36448	914	261037	354	UW.Fetal_Intestine_Small.ChromatinAccessibility.H-23604.DS16559.twopass.merge150.wgt10.zgt2.wig	Fetal_Intestine_Small	fetal_intestine,_small	hotspots	Hotspots
355	1e-06	2.16037	2.8479e-12	0.77028	0.110276	0.554139	0.98642	217	36448	459	261037	354	UW.Fetal_Intestine_Small.ChromatinAccessibility.H-23604.DS16559.twopass.merge150.wgt10.zgt2.wig	Fetal_Intestine_Small	fetal_intestine,_small	hotspots	Hotspots
355	1e-07	2.57922	2.64837e-10	0.947485	0.149964	0.653556	1.24142	134	36448	253	261037	354	UW.Fetal_Intestine_Small.ChromatinAccessibility.H-23604.DS16559.twopass.merge150.wgt10.zgt2.wig	Fetal_Intestine_Small	fetal_intestine,_small	hotspots	Hotspots
355	5e-08	2.49439	1.75103e-08	0.914042	0.162209	0.596112	1.23197	115	36448	215	261037	354	UW.Fetal_Intestine_Small.ChromatinAccessibility.H-23604.DS16559.twopass.merge150.wgt10.zgt2.wig	Fetal_Intestine_Small	fetal_intestine,_small	hotspots	Hotspots
356	0.0001	1.70121	3.89973e-20	0.531339	0.0578122	0.418028	0.644651	612	26031	2044	261037	355	UW.Fetal_Intestine_Small.ChromatinAccessibility.H-23640.DS16712.twopass.merge150.wgt10.zgt2.wig	Fetal_Intestine_Small	fetal_intestine,_small	hotspots	Hotspots
356	1e-05	1.96046	2.55393e-16	0.673178	0.0821678	0.512129	0.834227	323	26031	914	261037	355	UW.Fetal_Intestine_Small.ChromatinAccessibility.H-23640.DS16712.twopass.merge150.wgt10.zgt2.wig	Fetal_Intestine_Small	fetal_intestine,_small	hotspots	Hotspots
356	1e-06	2.09225	3.81461e-11	0.73824	0.111667	0.519373	0.957107	177	26031	459	261037	355	UW.Fetal_Intestine_Small.ChromatinAccessibility.H-23640.DS16712.twopass.merge150.wgt10.zgt2.wig	Fetal_Intestine_Small	fetal_intestine,_small	hotspots	Hotspots
356	1e-07	2.56154	2.66053e-10	0.940608	0.148892	0.648779	1.23244	112	26031	253	261037	355	UW.Fetal_Intestine_Small.ChromatinAccessibility.H-23640.DS16712.twopass.merge150.wgt10.zgt2.wig	Fetal_Intestine_Small	fetal_intestine,_small	hotspots	Hotspots
356	5e-08	2.56717	4.90968e-09	0.942804	0.161157	0.626935	1.25867	97	26031	215	261037	355	UW.Fetal_Intestine_Small.ChromatinAccessibility.H-23640.DS16712.twopass.merge150.wgt10.zgt2.wig	Fetal_Intestine_Small	fetal_intestine,_small	hotspots	Hotspots
357	0.0001	1.65969	2.12152e-19	0.506632	0.0562499	0.396382	0.616882	721	33560	2044	261037	356	UW.Fetal_Intestine_Small.ChromatinAccessibility.H-23663.DS16822.twopass.merge150.wgt10.zgt2.wig	Fetal_Intestine_Small	fetal_intestine,_small	hotspots	Hotspots
357	1e-05	1.92028	6.95653e-16	0.652473	0.0808389	0.494029	0.810918	376	33560	914	261037	356	UW.Fetal_Intestine_Small.ChromatinAccessibility.H-23663.DS16822.twopass.merge150.wgt10.zgt2.wig	Fetal_Intestine_Small	fetal_intestine,_small	hotspots	Hotspots
357	1e-06	2.2201	6.56783e-13	0.797551	0.110954	0.580082	1.01502	212	33560	459	261037	356	UW.Fetal_Intestine_Small.ChromatinAccessibility.H-23663.DS16822.twopass.merge150.wgt10.zgt2.wig	Fetal_Intestine_Small	fetal_intestine,_small	hotspots	Hotspots
357	1e-07	2.94222	1.04328e-12	1.07916	0.151468	0.782285	1.37604	135	33560	253	261037	356	UW.Fetal_Intestine_Small.ChromatinAccessibility.H-23663.DS16822.twopass.merge150.wgt10.zgt2.wig	Fetal_Intestine_Small	fetal_intestine,_small	hotspots	Hotspots
357	5e-08	2.78405	3.89883e-10	1.02391	0.163615	0.703221	1.34459	115	33560	215	261037	356	UW.Fetal_Intestine_Small.ChromatinAccessibility.H-23663.DS16822.twopass.merge150.wgt10.zgt2.wig	Fetal_Intestine_Small	fetal_intestine,_small	hotspots	Hotspots
358	0.0001	1.6625	1.23053e-19	0.508325	0.0560671	0.398433	0.618216	709	32781	2044	261037	357	UW.Fetal_Intestine_Small.ChromatinAccessibility.H-23724.DS16975.twopass.merge150.wgt10.zgt2.wig	Fetal_Intestine_Small	fetal_intestine,_small	hotspots	Hotspots
358	1e-05	1.92932	3.24716e-16	0.657169	0.0804982	0.499393	0.814946	370	32781	914	261037	357	UW.Fetal_Intestine_Small.ChromatinAccessibility.H-23724.DS16975.twopass.merge150.wgt10.zgt2.wig	Fetal_Intestine_Small	fetal_intestine,_small	hotspots	Hotspots
358	1e-06	2.26429	1.31535e-13	0.817261	0.110372	0.600932	1.03359	210	32781	459	261037	357	UW.Fetal_Intestine_Small.ChromatinAccessibility.H-23724.DS16975.twopass.merge150.wgt10.zgt2.wig	Fetal_Intestine_Small	fetal_intestine,_small	hotspots	Hotspots
358	1e-07	3.03547	1.72973e-13	1.11037	0.150697	0.814999	1.40573	135	32781	253	261037	357	UW.Fetal_Intestine_Small.ChromatinAccessibility.H-23724.DS16975.twopass.merge150.wgt10.zgt2.wig	Fetal_Intestine_Small	fetal_intestine,_small	hotspots	Hotspots
358	5e-08	2.80779	2.15064e-10	1.0324	0.162578	0.713744	1.35105	114	32781	215	261037	357	UW.Fetal_Intestine_Small.ChromatinAccessibility.H-23724.DS16975.twopass.merge150.wgt10.zgt2.wig	Fetal_Intestine_Small	fetal_intestine,_small	hotspots	Hotspots
359	0.0001	1.72475	2.71704e-22	0.545083	0.0561327	0.435063	0.655103	684	31367	2044	261037	358	UW.Fetal_Intestine_Small.ChromatinAccessibility.H-23744.DS17092.twopass.merge150.wgt10.zgt2.wig	Fetal_Intestine_Small	fetal_intestine,_small	hotspots	Hotspots
359	1e-05	1.9883	1.3918e-17	0.687281	0.0805174	0.529467	0.845095	358	31367	914	261037	358	UW.Fetal_Intestine_Small.ChromatinAccessibility.H-23744.DS17092.twopass.merge150.wgt10.zgt2.wig	Fetal_Intestine_Small	fetal_intestine,_small	hotspots	Hotspots
359	1e-06	2.20265	7.86706e-13	0.789661	0.110235	0.573601	1.00572	199	31367	459	261037	358	UW.Fetal_Intestine_Small.ChromatinAccessibility.H-23744.DS17092.twopass.merge150.wgt10.zgt2.wig	Fetal_Intestine_Small	fetal_intestine,_small	hotspots	Hotspots
359	1e-07	2.66093	4.87318e-11	0.978674	0.148853	0.686922	1.27043	125	31367	253	261037	358	UW.Fetal_Intestine_Small.ChromatinAccessibility.H-23744.DS17092.twopass.merge150.wgt10.zgt2.wig	Fetal_Intestine_Small	fetal_intestine,_small	hotspots	Hotspots
359	5e-08	2.57518	4.26031e-09	0.945918	0.161042	0.630277	1.26156	107	31367	215	261037	358	UW.Fetal_Intestine_Small.ChromatinAccessibility.H-23744.DS17092.twopass.merge150.wgt10.zgt2.wig	Fetal_Intestine_Small	fetal_intestine,_small	hotspots	Hotspots
360	0.0001	1.73749	8.09276e-23	0.55244	0.0561806	0.442326	0.662554	703	31775	2044	261037	359	UW.Fetal_Intestine_Small.ChromatinAccessibility.H-23758.DS17150.twopass.merge150.wgt10.zgt2.wig	Fetal_Intestine_Small	fetal_intestine,_small	hotspots	Hotspots
360	1e-05	2.07291	1.52002e-19	0.728955	0.0806072	0.570965	0.886945	374	31775	914	261037	359	UW.Fetal_Intestine_Small.ChromatinAccessibility.H-23758.DS17150.twopass.merge150.wgt10.zgt2.wig	Fetal_Intestine_Small	fetal_intestine,_small	hotspots	Hotspots
360	1e-06	2.34915	1.20733e-14	0.854055	0.110697	0.637089	1.07102	208	31775	459	261037	359	UW.Fetal_Intestine_Small.ChromatinAccessibility.H-23758.DS17150.twopass.merge150.wgt10.zgt2.wig	Fetal_Intestine_Small	fetal_intestine,_small	hotspots	Hotspots
360	1e-07	3.2533	7.12687e-15	1.17967	0.151585	0.882562	1.47678	135	31775	253	261037	359	UW.Fetal_Intestine_Small.ChromatinAccessibility.H-23758.DS17150.twopass.merge150.wgt10.zgt2.wig	Fetal_Intestine_Small	fetal_intestine,_small	hotspots	Hotspots
360	5e-08	2.94727	3.57063e-11	1.08088	0.163253	0.760903	1.40085	113	31775	215	261037	359	UW.Fetal_Intestine_Small.ChromatinAccessibility.H-23758.DS17150.twopass.merge150.wgt10.zgt2.wig	Fetal_Intestine_Small	fetal_intestine,_small	hotspots	Hotspots
361	0.0001	1.74144	1.61115e-22	0.554711	0.0568134	0.443356	0.666065	671	29697	2044	261037	360	UW.Fetal_Intestine_Small.ChromatinAccessibility.H-23769.DS17317.twopass.merge150.wgt10.zgt2.wig	Fetal_Intestine_Small	fetal_intestine,_small	hotspots	Hotspots
361	1e-05	1.88686	7.12332e-15	0.634915	0.0815847	0.475008	0.794821	344	29697	914	261037	360	UW.Fetal_Intestine_Small.ChromatinAccessibility.H-23769.DS17317.twopass.merge150.wgt10.zgt2.wig	Fetal_Intestine_Small	fetal_intestine,_small	hotspots	Hotspots
361	1e-06	2.19131	1.63826e-12	0.784498	0.111083	0.566775	1.00222	197	29697	459	261037	360	UW.Fetal_Intestine_Small.ChromatinAccessibility.H-23769.DS17317.twopass.merge150.wgt10.zgt2.wig	Fetal_Intestine_Small	fetal_intestine,_small	hotspots	Hotspots
361	1e-07	2.81202	5.27373e-12	1.0339	0.149884	0.740129	1.32767	126	29697	253	261037	360	UW.Fetal_Intestine_Small.ChromatinAccessibility.H-23769.DS17317.twopass.merge150.wgt10.zgt2.wig	Fetal_Intestine_Small	fetal_intestine,_small	hotspots	Hotspots
361	5e-08	2.86031	9.96037e-11	1.05093	0.162493	0.732444	1.36942	110	29697	215	261037	360	UW.Fetal_Intestine_Small.ChromatinAccessibility.H-23769.DS17317.twopass.merge150.wgt10.zgt2.wig	Fetal_Intestine_Small	fetal_intestine,_small	hotspots	Hotspots
362	0.0001	1.753	1.42003e-21	0.561327	0.0588355	0.446009	0.676644	525	22602	2044	261037	361	UW.Fetal_Intestine_Small.ChromatinAccessibility.H-23808.DS17425.twopass.merge150.wgt10.zgt2.wig	Fetal_Intestine_Small	fetal_intestine,_small	hotspots	Hotspots
362	1e-05	2.03122	1.47539e-17	0.708638	0.0830851	0.545791	0.871485	279	22602	914	261037	361	UW.Fetal_Intestine_Small.ChromatinAccessibility.H-23808.DS17425.twopass.merge150.wgt10.zgt2.wig	Fetal_Intestine_Small	fetal_intestine,_small	hotspots	Hotspots
362	1e-06	2.46517	5.59448e-16	0.90226	0.11142	0.683877	1.12064	166	22602	459	261037	361	UW.Fetal_Intestine_Small.ChromatinAccessibility.H-23808.DS17425.twopass.merge150.wgt10.zgt2.wig	Fetal_Intestine_Small	fetal_intestine,_small	hotspots	Hotspots
362	1e-07	2.8675	1.17453e-12	1.05344	0.148198	0.762971	1.34391	103	22602	253	261037	361	UW.Fetal_Intestine_Small.ChromatinAccessibility.H-23808.DS17425.twopass.merge150.wgt10.zgt2.wig	Fetal_Intestine_Small	fetal_intestine,_small	hotspots	Hotspots
362	5e-08	2.68344	7.87994e-10	0.987099	0.160574	0.672374	1.30182	86	22602	215	261037	361	UW.Fetal_Intestine_Small.ChromatinAccessibility.H-23808.DS17425.twopass.merge150.wgt10.zgt2.wig	Fetal_Intestine_Small	fetal_intestine,_small	hotspots	Hotspots
363	0.0001	1.74511	6.84727e-24	0.556818	0.0552458	0.448536	0.6651	756	35349	2044	261037	362	UW.Fetal_Intestine_Small.ChromatinAccessibility.H-23864.DS17844.twopass.merge150.wgt10.zgt2.wig	Fetal_Intestine_Small	fetal_intestine,_small	hotspots	Hotspots
363	1e-05	1.92849	2.08156e-16	0.656736	0.0799212	0.50009	0.813382	386	35349	914	261037	362	UW.Fetal_Intestine_Small.ChromatinAccessibility.H-23864.DS17844.twopass.merge150.wgt10.zgt2.wig	Fetal_Intestine_Small	fetal_intestine,_small	hotspots	Hotspots
363	1e-06	2.23615	2.79743e-13	0.804757	0.110183	0.588798	1.02072	216	35349	459	261037	362	UW.Fetal_Intestine_Small.ChromatinAccessibility.H-23864.DS17844.twopass.merge150.wgt10.zgt2.wig	Fetal_Intestine_Small	fetal_intestine,_small	hotspots	Hotspots
363	1e-07	2.75131	1.74091e-11	1.01208	0.150467	0.717162	1.30699	133	35349	253	261037	362	UW.Fetal_Intestine_Small.ChromatinAccessibility.H-23864.DS17844.twopass.merge150.wgt10.zgt2.wig	Fetal_Intestine_Small	fetal_intestine,_small	hotspots	Hotspots
363	5e-08	2.62401	2.98432e-09	0.964705	0.162615	0.64598	1.28343	113	35349	215	261037	362	UW.Fetal_Intestine_Small.ChromatinAccessibility.H-23864.DS17844.twopass.merge150.wgt10.zgt2.wig	Fetal_Intestine_Small	fetal_intestine,_small	hotspots	Hotspots
364	0.0001	1.68317	9.54208e-21	0.520681	0.0557414	0.411428	0.629934	740	35093	2044	261037	363	UW.Fetal_Intestine_Small.ChromatinAccessibility.H-23887.DS17643.twopass.merge150.wgt10.zgt2.wig	Fetal_Intestine_Small	fetal_intestine,_small	hotspots	Hotspots
364	1e-05	1.81901	1.10146e-13	0.598291	0.0805439	0.440425	0.756157	374	35093	914	261037	363	UW.Fetal_Intestine_Small.ChromatinAccessibility.H-23887.DS17643.twopass.merge150.wgt10.zgt2.wig	Fetal_Intestine_Small	fetal_intestine,_small	hotspots	Hotspots
364	1e-06	2.14351	5.6104e-12	0.762444	0.110672	0.545526	0.979361	214	35093	459	261037	363	UW.Fetal_Intestine_Small.ChromatinAccessibility.H-23887.DS17643.twopass.merge150.wgt10.zgt2.wig	Fetal_Intestine_Small	fetal_intestine,_small	hotspots	Hotspots
364	1e-07	2.61641	1.68509e-10	0.961802	0.150573	0.666678	1.25693	134	35093	253	261037	363	UW.Fetal_Intestine_Small.ChromatinAccessibility.H-23887.DS17643.twopass.merge150.wgt10.zgt2.wig	Fetal_Intestine_Small	fetal_intestine,_small	hotspots	Hotspots
364	5e-08	2.46151	3.03728e-08	0.900775	0.162616	0.582048	1.2195	114	35093	215	261037	363	UW.Fetal_Intestine_Small.ChromatinAccessibility.H-23887.DS17643.twopass.merge150.wgt10.zgt2.wig	Fetal_Intestine_Small	fetal_intestine,_small	hotspots	Hotspots
365	0.0001	1.69715	1.97898e-20	0.528952	0.0571008	0.417034	0.640869	649	29007	2044	261037	364	UW.Fetal_Intestine_Small.ChromatinAccessibility.H-23914.DS17763.twopass.merge150.wgt10.zgt2.wig	Fetal_Intestine_Small	fetal_intestine,_small	hotspots	Hotspots
365	1e-05	1.90309	3.26847e-15	0.643476	0.0816573	0.483428	0.803525	339	29007	914	261037	364	UW.Fetal_Intestine_Small.ChromatinAccessibility.H-23914.DS17763.twopass.merge150.wgt10.zgt2.wig	Fetal_Intestine_Small	fetal_intestine,_small	hotspots	Hotspots
365	1e-06	2.19909	1.31135e-12	0.788045	0.1111	0.570289	1.0058	191	29007	459	261037	364	UW.Fetal_Intestine_Small.ChromatinAccessibility.H-23914.DS17763.twopass.merge150.wgt10.zgt2.wig	Fetal_Intestine_Small	fetal_intestine,_small	hotspots	Hotspots
365	1e-07	2.82319	4.08696e-12	1.03787	0.149675	0.744503	1.33123	123	29007	253	261037	364	UW.Fetal_Intestine_Small.ChromatinAccessibility.H-23914.DS17763.twopass.merge150.wgt10.zgt2.wig	Fetal_Intestine_Small	fetal_intestine,_small	hotspots	Hotspots
365	5e-08	2.71344	6.94909e-10	0.998219	0.161858	0.680977	1.31546	105	29007	215	261037	364	UW.Fetal_Intestine_Small.ChromatinAccessibility.H-23914.DS17763.twopass.merge150.wgt10.zgt2.wig	Fetal_Intestine_Small	fetal_intestine,_small	hotspots	Hotspots
366	0.0001	1.65095	1.27439e-19	0.501353	0.0553214	0.392923	0.609783	752	36342	2044	261037	365	UW.Fetal_Intestine_Small.ChromatinAccessibility.H-23941.DS17808.twopass.merge150.wgt10.zgt2.wig	Fetal_Intestine_Small	fetal_intestine,_small	hotspots	Hotspots
366	1e-05	1.85833	8.81031e-15	0.619681	0.0799037	0.463069	0.776292	386	36342	914	261037	365	UW.Fetal_Intestine_Small.ChromatinAccessibility.H-23941.DS17808.twopass.merge150.wgt10.zgt2.wig	Fetal_Intestine_Small	fetal_intestine,_small	hotspots	Hotspots
366	1e-06	2.09584	1.7483e-11	0.739953	0.11002	0.524314	0.955592	215	36342	459	261037	365	UW.Fetal_Intestine_Small.ChromatinAccessibility.H-23941.DS17808.twopass.merge150.wgt10.zgt2.wig	Fetal_Intestine_Small	fetal_intestine,_small	hotspots	Hotspots
366	1e-07	2.47539	1.33199e-09	0.906397	0.149484	0.613408	1.19939	132	36342	253	261037	365	UW.Fetal_Intestine_Small.ChromatinAccessibility.H-23941.DS17808.twopass.merge150.wgt10.zgt2.wig	Fetal_Intestine_Small	fetal_intestine,_small	hotspots	Hotspots
366	5e-08	2.32827	1.65168e-07	0.845126	0.161444	0.528696	1.16156	112	36342	215	261037	365	UW.Fetal_Intestine_Small.ChromatinAccessibility.H-23941.DS17808.twopass.merge150.wgt10.zgt2.wig	Fetal_Intestine_Small	fetal_intestine,_small	hotspots	Hotspots
367	0.0001	1.56752	3.21977e-15	0.449493	0.0570272	0.33772	0.561267	656	31063	2044	261037	366	UW.Fetal_Intestine_Small.ChromatinAccessibility.H-24111.DS18495.twopass.merge150.wgt10.zgt2.wig	Fetal_Intestine_Small	fetal_intestine,_small	hotspots	Hotspots
367	1e-05	1.68511	1.73767e-10	0.52183	0.0817544	0.361592	0.682069	332	31063	914	261037	366	UW.Fetal_Intestine_Small.ChromatinAccessibility.H-24111.DS18495.twopass.merge150.wgt10.zgt2.wig	Fetal_Intestine_Small	fetal_intestine,_small	hotspots	Hotspots
367	1e-06	1.94453	2.05497e-09	0.665021	0.110959	0.447542	0.882501	189	31063	459	261037	366	UW.Fetal_Intestine_Small.ChromatinAccessibility.H-24111.DS18495.twopass.merge150.wgt10.zgt2.wig	Fetal_Intestine_Small	fetal_intestine,_small	hotspots	Hotspots
367	1e-07	2.46066	1.49973e-09	0.90043	0.148969	0.60845	1.19241	121	31063	253	261037	366	UW.Fetal_Intestine_Small.ChromatinAccessibility.H-24111.DS18495.twopass.merge150.wgt10.zgt2.wig	Fetal_Intestine_Small	fetal_intestine,_small	hotspots	Hotspots
367	5e-08	2.33424	1.40834e-07	0.847686	0.16103	0.532068	1.1633	102	31063	215	261037	366	UW.Fetal_Intestine_Small.ChromatinAccessibility.H-24111.DS18495.twopass.merge150.wgt10.zgt2.wig	Fetal_Intestine_Small	fetal_intestine,_small	hotspots	Hotspots
368	0.0001	1.60338	4.21176e-17	0.472112	0.0561581	0.362043	0.582182	716	33808	2044	261037	367	UW.Fetal_Kidney.ChromatinAccessibility.H-22337.DS10986.twopass.merge150.wgt10.zgt2.wig	Fetal_Kidney	fetal_kidney	hotspots	Hotspots
368	1e-05	1.85365	1.77956e-14	0.617155	0.0805094	0.459357	0.774954	372	33808	914	261037	367	UW.Fetal_Kidney.ChromatinAccessibility.H-22337.DS10986.twopass.merge150.wgt10.zgt2.wig	Fetal_Kidney	fetal_kidney	hotspots	Hotspots
368	1e-06	2.17499	1.82879e-12	0.777024	0.110264	0.560907	0.993142	211	33808	459	261037	367	UW.Fetal_Kidney.ChromatinAccessibility.H-22337.DS10986.twopass.merge150.wgt10.zgt2.wig	Fetal_Kidney	fetal_kidney	hotspots	Hotspots
368	1e-07	2.70613	2.90077e-11	0.995518	0.149668	0.702169	1.28887	132	33808	253	261037	367	UW.Fetal_Kidney.ChromatinAccessibility.H-22337.DS10986.twopass.merge150.wgt10.zgt2.wig	Fetal_Kidney	fetal_kidney	hotspots	Hotspots
368	5e-08	2.72757	6.32556e-10	1.00341	0.162309	0.685286	1.32154	115	33808	215	261037	367	UW.Fetal_Kidney.ChromatinAccessibility.H-22337.DS10986.twopass.merge150.wgt10.zgt2.wig	Fetal_Kidney	fetal_kidney	hotspots	Hotspots
369	0.0001	1.68663	1.44899e-20	0.52273	0.0562276	0.412524	0.632936	687	31063	2044	261037	368	UW.Fetal_Kidney.ChromatinAccessibility.H-22676.DS12635.twopass.merge150.wgt10.zgt2.wig	Fetal_Kidney	fetal_kidney	hotspots	Hotspots
369	1e-05	2.00854	4.01384e-18	0.697408	0.0803614	0.5399	0.854917	362	31063	914	261037	368	UW.Fetal_Kidney.ChromatinAccessibility.H-22676.DS12635.twopass.merge150.wgt10.zgt2.wig	Fetal_Kidney	fetal_kidney	hotspots	Hotspots
369	1e-06	2.33163	1.34999e-14	0.846567	0.109929	0.631105	1.06203	207	31063	459	261037	368	UW.Fetal_Kidney.ChromatinAccessibility.H-22676.DS12635.twopass.merge150.wgt10.zgt2.wig	Fetal_Kidney	fetal_kidney	hotspots	Hotspots
369	1e-07	3.14406	1.95292e-14	1.14551	0.149668	0.852165	1.43886	132	31063	253	261037	368	UW.Fetal_Kidney.ChromatinAccessibility.H-22676.DS12635.twopass.merge150.wgt10.zgt2.wig	Fetal_Kidney	fetal_kidney	hotspots	Hotspots
369	5e-08	3.20316	7.72544e-13	1.16414	0.162454	0.845727	1.48255	115	31063	215	261037	368	UW.Fetal_Kidney.ChromatinAccessibility.H-22676.DS12635.twopass.merge150.wgt10.zgt2.wig	Fetal_Kidney	fetal_kidney	hotspots	Hotspots
370	0.0001	1.69243	5.09626e-21	0.526164	0.0559322	0.416537	0.635791	877	42684	2044	261037	369	UW.Fetal_Kidney.ChromatinAccessibility.H-23524.DS16139.twopass.merge150.wgt10.zgt2.wig	Fetal_Kidney	fetal_kidney	hotspots	Hotspots
370	1e-05	2.00253	1.78495e-17	0.694411	0.0816283	0.53442	0.854403	448	42684	914	261037	369	UW.Fetal_Kidney.ChromatinAccessibility.H-23524.DS16139.twopass.merge150.wgt10.zgt2.wig	Fetal_Kidney	fetal_kidney	hotspots	Hotspots
370	1e-06	1.98619	1.33577e-09	0.686218	0.113181	0.464384	0.908052	236	42684	459	261037	369	UW.Fetal_Kidney.ChromatinAccessibility.H-23524.DS16139.twopass.merge150.wgt10.zgt2.wig	Fetal_Kidney	fetal_kidney	hotspots	Hotspots
370	1e-07	2.24975	1.60747e-07	0.810818	0.154742	0.507524	1.11411	142	42684	253	261037	369	UW.Fetal_Kidney.ChromatinAccessibility.H-23524.DS16139.twopass.merge150.wgt10.zgt2.wig	Fetal_Kidney	fetal_kidney	hotspots	Hotspots
370	5e-08	2.21676	2.05414e-06	0.796045	0.167658	0.467435	1.12466	123	42684	215	261037	369	UW.Fetal_Kidney.ChromatinAccessibility.H-23524.DS16139.twopass.merge150.wgt10.zgt2.wig	Fetal_Kidney	fetal_kidney	hotspots	Hotspots
371	0.0001	1.71942	1.02598e-22	0.541984	0.0552516	0.433691	0.650277	798	37913	2044	261037	370	UW.Fetal_Kidney.ChromatinAccessibility.H-23663.DS16837.twopass.merge150.wgt10.zgt2.wig	Fetal_Kidney	fetal_kidney	hotspots	Hotspots
371	1e-05	2.01247	2.26319e-18	0.699363	0.079988	0.542586	0.856139	413	37913	914	261037	370	UW.Fetal_Kidney.ChromatinAccessibility.H-23663.DS16837.twopass.merge150.wgt10.zgt2.wig	Fetal_Kidney	fetal_kidney	hotspots	Hotspots
371	1e-06	2.33048	2.16473e-14	0.846075	0.110736	0.629031	1.06312	231	37913	459	261037	370	UW.Fetal_Kidney.ChromatinAccessibility.H-23663.DS16837.twopass.merge150.wgt10.zgt2.wig	Fetal_Kidney	fetal_kidney	hotspots	Hotspots
371	1e-07	3.01597	4.86247e-13	1.10392	0.152706	0.804619	1.40323	144	37913	253	261037	370	UW.Fetal_Kidney.ChromatinAccessibility.H-23663.DS16837.twopass.merge150.wgt10.zgt2.wig	Fetal_Kidney	fetal_kidney	hotspots	Hotspots
371	5e-08	2.94449	6.55952e-11	1.07994	0.165371	0.755809	1.40406	123	37913	215	261037	370	UW.Fetal_Kidney.ChromatinAccessibility.H-23663.DS16837.twopass.merge150.wgt10.zgt2.wig	Fetal_Kidney	fetal_kidney	hotspots	Hotspots
372	0.0001	1.65979	4.97666e-20	0.506694	0.0552886	0.398328	0.61506	886	44752	2044	261037	371	UW.Fetal_Kidney.ChromatinAccessibility.H-23855.DS17522.twopass.merge150.wgt10.zgt2.wig	Fetal_Kidney	fetal_kidney	hotspots	Hotspots
372	1e-05	2.01432	4.31963e-18	0.700281	0.0807702	0.541971	0.85859	456	44752	914	261037	371	UW.Fetal_Kidney.ChromatinAccessibility.H-23855.DS17522.twopass.merge150.wgt10.zgt2.wig	Fetal_Kidney	fetal_kidney	hotspots	Hotspots
372	1e-06	2.2708	3.75807e-13	0.820133	0.112904	0.598842	1.04142	252	44752	459	261037	371	UW.Fetal_Kidney.ChromatinAccessibility.H-23855.DS17522.twopass.merge150.wgt10.zgt2.wig	Fetal_Kidney	fetal_kidney	hotspots	Hotspots
372	1e-07	3.19105	3.00187e-13	1.16035	0.159076	0.84856	1.47214	159	44752	253	261037	371	UW.Fetal_Kidney.ChromatinAccessibility.H-23855.DS17522.twopass.merge150.wgt10.zgt2.wig	Fetal_Kidney	fetal_kidney	hotspots	Hotspots
372	5e-08	2.99255	1.67884e-10	1.09613	0.171587	0.759816	1.43244	135	44752	215	261037	371	UW.Fetal_Kidney.ChromatinAccessibility.H-23855.DS17522.twopass.merge150.wgt10.zgt2.wig	Fetal_Kidney	fetal_kidney	hotspots	Hotspots
373	0.0001	1.70347	6.39404e-22	0.532667	0.0553536	0.424174	0.64116	722	33902	2044	261037	372	UW.Fetal_Kidney.ChromatinAccessibility.H-23914.DS17753.twopass.merge150.wgt10.zgt2.wig	Fetal_Kidney	fetal_kidney	hotspots	Hotspots
373	1e-05	1.92219	2.40958e-16	0.653464	0.0796935	0.497264	0.809663	368	33902	914	261037	372	UW.Fetal_Kidney.ChromatinAccessibility.H-23914.DS17753.twopass.merge150.wgt10.zgt2.wig	Fetal_Kidney	fetal_kidney	hotspots	Hotspots
373	1e-06	2.35266	5.05198e-15	0.855547	0.109327	0.641267	1.06983	215	33902	459	261037	372	UW.Fetal_Kidney.ChromatinAccessibility.H-23914.DS17753.twopass.merge150.wgt10.zgt2.wig	Fetal_Kidney	fetal_kidney	hotspots	Hotspots
373	1e-07	2.78879	5.04543e-12	1.02561	0.148546	0.734457	1.31676	130	33902	253	261037	372	UW.Fetal_Kidney.ChromatinAccessibility.H-23914.DS17753.twopass.merge150.wgt10.zgt2.wig	Fetal_Kidney	fetal_kidney	hotspots	Hotspots
373	5e-08	2.62309	1.85864e-09	0.964354	0.160466	0.64984	1.27887	109	33902	215	261037	372	UW.Fetal_Kidney.ChromatinAccessibility.H-23914.DS17753.twopass.merge150.wgt10.zgt2.wig	Fetal_Kidney	fetal_kidney	hotspots	Hotspots
374	0.0001	1.70784	1.6361e-21	0.535228	0.0561866	0.425103	0.645354	745	33809	2044	261037	373	UW.Fetal_Kidney.ChromatinAccessibility.H-24507.DS20564.twopass.merge150.wgt10.zgt2.wig	Fetal_Kidney	fetal_kidney	hotspots	Hotspots
374	1e-05	1.92089	7.26276e-16	0.652786	0.0809304	0.494163	0.81141	380	33809	914	261037	373	UW.Fetal_Kidney.ChromatinAccessibility.H-24507.DS20564.twopass.merge150.wgt10.zgt2.wig	Fetal_Kidney	fetal_kidney	hotspots	Hotspots
374	1e-06	2.1809	2.26236e-12	0.779738	0.111117	0.561949	0.997527	215	33809	459	261037	373	UW.Fetal_Kidney.ChromatinAccessibility.H-24507.DS20564.twopass.merge150.wgt10.zgt2.wig	Fetal_Kidney	fetal_kidney	hotspots	Hotspots
374	1e-07	3.12796	8.34991e-14	1.14038	0.15277	0.840951	1.43981	140	33809	253	261037	373	UW.Fetal_Kidney.ChromatinAccessibility.H-24507.DS20564.twopass.merge150.wgt10.zgt2.wig	Fetal_Kidney	fetal_kidney	hotspots	Hotspots
374	5e-08	2.84111	2.16144e-10	1.04419	0.164455	0.721862	1.36653	117	33809	215	261037	373	UW.Fetal_Kidney.ChromatinAccessibility.H-24507.DS20564.twopass.merge150.wgt10.zgt2.wig	Fetal_Kidney	fetal_kidney	hotspots	Hotspots
375	0.0001	1.72306	2.98191e-22	0.544102	0.0560865	0.434173	0.654032	766	35127	2044	261037	374	UW.Fetal_Kidney_Left.ChromatinAccessibility.H-23589.DS16446.twopass.merge150.wgt10.zgt2.wig	Fetal_Kidney_Left	fetal_kidney	hotspots	Hotspots
375	1e-05	1.91886	8.40274e-16	0.651731	0.0809785	0.493013	0.810449	387	35127	914	261037	374	UW.Fetal_Kidney_Left.ChromatinAccessibility.H-23589.DS16446.twopass.merge150.wgt10.zgt2.wig	Fetal_Kidney_Left	fetal_kidney	hotspots	Hotspots
375	1e-06	2.25879	2.63885e-13	0.814831	0.111443	0.596403	1.03326	219	35127	459	261037	374	UW.Fetal_Kidney_Left.ChromatinAccessibility.H-23589.DS16446.twopass.merge150.wgt10.zgt2.wig	Fetal_Kidney_Left	fetal_kidney	hotspots	Hotspots
375	1e-07	2.68591	7.40088e-11	0.98802	0.151716	0.690656	1.28538	136	35127	253	261037	374	UW.Fetal_Kidney_Left.ChromatinAccessibility.H-23589.DS16446.twopass.merge150.wgt10.zgt2.wig	Fetal_Kidney_Left	fetal_kidney	hotspots	Hotspots
375	5e-08	2.59062	6.58611e-09	0.951898	0.164088	0.630286	1.27351	116	35127	215	261037	374	UW.Fetal_Kidney_Left.ChromatinAccessibility.H-23589.DS16446.twopass.merge150.wgt10.zgt2.wig	Fetal_Kidney_Left	fetal_kidney	hotspots	Hotspots
376	0.0001	1.71968	4.6077e-23	0.542135	0.0548174	0.434693	0.649578	865	43295	2044	261037	375	UW.Fetal_Kidney_Left.ChromatinAccessibility.H-23604.DS16579.twopass.merge150.wgt10.zgt2.wig	Fetal_Kidney_Left	fetal_kidney	hotspots	Hotspots
376	1e-05	2.15387	9.31114e-22	0.767265	0.0800546	0.610358	0.924172	450	43295	914	261037	375	UW.Fetal_Kidney_Left.ChromatinAccessibility.H-23604.DS16579.twopass.merge150.wgt10.zgt2.wig	Fetal_Kidney_Left	fetal_kidney	hotspots	Hotspots
376	1e-06	2.51232	2.12397e-16	0.921207	0.112139	0.701415	1.141	254	43295	459	261037	375	UW.Fetal_Kidney_Left.ChromatinAccessibility.H-23604.DS16579.twopass.merge150.wgt10.zgt2.wig	Fetal_Kidney_Left	fetal_kidney	hotspots	Hotspots
376	1e-07	2.86405	9.82143e-12	1.05224	0.154534	0.749349	1.35512	150	43295	253	261037	375	UW.Fetal_Kidney_Left.ChromatinAccessibility.H-23604.DS16579.twopass.merge150.wgt10.zgt2.wig	Fetal_Kidney_Left	fetal_kidney	hotspots	Hotspots
376	5e-08	2.93508	1.58269e-10	1.07674	0.168314	0.74684	1.40663	130	43295	215	261037	375	UW.Fetal_Kidney_Left.ChromatinAccessibility.H-23604.DS16579.twopass.merge150.wgt10.zgt2.wig	Fetal_Kidney_Left	fetal_kidney	hotspots	Hotspots
377	0.0001	1.70409	4.46197e-22	0.533031	0.0551797	0.424879	0.641184	749	34958	2044	261037	376	UW.Fetal_Kidney_Left.ChromatinAccessibility.H-23640.DS16805.twopass.merge150.wgt10.zgt2.wig	Fetal_Kidney_Left	fetal_kidney	hotspots	Hotspots
377	1e-05	2.03398	4.02017e-19	0.709992	0.0794494	0.554272	0.865713	388	34958	914	261037	376	UW.Fetal_Kidney_Left.ChromatinAccessibility.H-23640.DS16805.twopass.merge150.wgt10.zgt2.wig	Fetal_Kidney_Left	fetal_kidney	hotspots	Hotspots
377	1e-06	2.30131	2.70268e-14	0.833478	0.109498	0.618862	1.04809	216	34958	459	261037	376	UW.Fetal_Kidney_Left.ChromatinAccessibility.H-23640.DS16805.twopass.merge150.wgt10.zgt2.wig	Fetal_Kidney_Left	fetal_kidney	hotspots	Hotspots
377	1e-07	2.62651	8.38883e-11	0.965656	0.148712	0.67418	1.25713	130	34958	253	261037	376	UW.Fetal_Kidney_Left.ChromatinAccessibility.H-23640.DS16805.twopass.merge150.wgt10.zgt2.wig	Fetal_Kidney_Left	fetal_kidney	hotspots	Hotspots
377	5e-08	2.5337	7.46738e-09	0.929681	0.160843	0.614429	1.24493	110	34958	215	261037	376	UW.Fetal_Kidney_Left.ChromatinAccessibility.H-23640.DS16805.twopass.merge150.wgt10.zgt2.wig	Fetal_Kidney_Left	fetal_kidney	hotspots	Hotspots
378	0.0001	1.7974	1.45453e-26	0.586339	0.0549683	0.478601	0.694077	797	37372	2044	261037	377	UW.Fetal_Kidney_Left.ChromatinAccessibility.H-23758.DS17140.twopass.merge150.wgt10.zgt2.wig	Fetal_Kidney_Left	fetal_kidney	hotspots	Hotspots
378	1e-05	2.01605	1.37603e-18	0.701142	0.0796811	0.544967	0.857317	402	37372	914	261037	377	UW.Fetal_Kidney_Left.ChromatinAccessibility.H-23758.DS17140.twopass.merge150.wgt10.zgt2.wig	Fetal_Kidney_Left	fetal_kidney	hotspots	Hotspots
378	1e-06	2.22985	3.16767e-13	0.801933	0.110049	0.586237	1.01763	222	37372	459	261037	377	UW.Fetal_Kidney_Left.ChromatinAccessibility.H-23758.DS17140.twopass.merge150.wgt10.zgt2.wig	Fetal_Kidney_Left	fetal_kidney	hotspots	Hotspots
378	1e-07	2.71484	3.11638e-11	0.998733	0.15039	0.703969	1.2935	136	37372	253	261037	377	UW.Fetal_Kidney_Left.ChromatinAccessibility.H-23758.DS17140.twopass.merge150.wgt10.zgt2.wig	Fetal_Kidney_Left	fetal_kidney	hotspots	Hotspots
378	5e-08	2.59127	4.67352e-09	0.952147	0.162527	0.633595	1.2707	116	37372	215	261037	377	UW.Fetal_Kidney_Left.ChromatinAccessibility.H-23758.DS17140.twopass.merge150.wgt10.zgt2.wig	Fetal_Kidney_Left	fetal_kidney	hotspots	Hotspots
379	0.0001	1.67357	8.16341e-21	0.514961	0.0550318	0.407098	0.622823	814	40187	2044	261037	378	UW.Fetal_Kidney_Left.ChromatinAccessibility.H-24089.DS18466.twopass.merge150.wgt10.zgt2.wig	Fetal_Kidney_Left	fetal_kidney	hotspots	Hotspots
379	1e-05	1.94358	8.8486e-17	0.664533	0.0798785	0.507971	0.821095	419	40187	914	261037	378	UW.Fetal_Kidney_Left.ChromatinAccessibility.H-24089.DS18466.twopass.merge150.wgt10.zgt2.wig	Fetal_Kidney_Left	fetal_kidney	hotspots	Hotspots
379	1e-06	2.16838	2.7136e-12	0.773978	0.110698	0.55701	0.990946	234	40187	459	261037	378	UW.Fetal_Kidney_Left.ChromatinAccessibility.H-24089.DS18466.twopass.merge150.wgt10.zgt2.wig	Fetal_Kidney_Left	fetal_kidney	hotspots	Hotspots
379	1e-07	2.47477	2.00858e-09	0.906149	0.151098	0.609998	1.2023	142	40187	253	261037	378	UW.Fetal_Kidney_Left.ChromatinAccessibility.H-24089.DS18466.twopass.merge150.wgt10.zgt2.wig	Fetal_Kidney_Left	fetal_kidney	hotspots	Hotspots
379	5e-08	2.43509	5.40579e-08	0.889982	0.163677	0.569175	1.21079	121	40187	215	261037	378	UW.Fetal_Kidney_Left.ChromatinAccessibility.H-24089.DS18466.twopass.merge150.wgt10.zgt2.wig	Fetal_Kidney_Left	fetal_kidney	hotspots	Hotspots
380	0.0001	1.66337	1.9897e-20	0.508846	0.0549338	0.401175	0.616516	834	42338	2044	261037	379	UW.Fetal_Kidney_Right.ChromatinAccessibility.H-23435.DS15651.twopass.merge150.wgt10.zgt2.wig	Fetal_Kidney_Right	fetal_kidney	hotspots	Hotspots
380	1e-05	1.86163	7.81686e-15	0.621451	0.0799755	0.464699	0.778203	420	42338	914	261037	379	UW.Fetal_Kidney_Right.ChromatinAccessibility.H-23435.DS15651.twopass.merge150.wgt10.zgt2.wig	Fetal_Kidney_Right	fetal_kidney	hotspots	Hotspots
380	1e-06	2.07464	4.82375e-11	0.729785	0.110972	0.512279	0.947291	233	42338	459	261037	379	UW.Fetal_Kidney_Right.ChromatinAccessibility.H-23435.DS15651.twopass.merge150.wgt10.zgt2.wig	Fetal_Kidney_Right	fetal_kidney	hotspots	Hotspots
380	1e-07	2.71633	7.6834e-11	0.999283	0.153578	0.69827	1.3003	147	42338	253	261037	379	UW.Fetal_Kidney_Right.ChromatinAccessibility.H-23435.DS15651.twopass.merge150.wgt10.zgt2.wig	Fetal_Kidney_Right	fetal_kidney	hotspots	Hotspots
380	5e-08	2.6022	8.38401e-09	0.956356	0.166018	0.63096	1.28175	125	42338	215	261037	379	UW.Fetal_Kidney_Right.ChromatinAccessibility.H-23435.DS15651.twopass.merge150.wgt10.zgt2.wig	Fetal_Kidney_Right	fetal_kidney	hotspots	Hotspots
381	0.0001	1.61855	2.74397e-18	0.48153	0.0552114	0.373315	0.589744	823	41198	2044	261037	380	UW.Fetal_Kidney_Right.ChromatinAccessibility.H-23589.DS16441.twopass.merge150.wgt10.zgt2.wig	Fetal_Kidney_Right	fetal_kidney	hotspots	Hotspots
381	1e-05	1.90976	6.9804e-16	0.646977	0.0801621	0.489859	0.804095	423	41198	914	261037	380	UW.Fetal_Kidney_Right.ChromatinAccessibility.H-23589.DS16441.twopass.merge150.wgt10.zgt2.wig	Fetal_Kidney_Right	fetal_kidney	hotspots	Hotspots
381	1e-06	2.15082	5.87208e-12	0.765851	0.111272	0.547759	0.983943	237	41198	459	261037	380	UW.Fetal_Kidney_Right.ChromatinAccessibility.H-23589.DS16441.twopass.merge150.wgt10.zgt2.wig	Fetal_Kidney_Right	fetal_kidney	hotspots	Hotspots
381	1e-07	2.53056	1.15936e-09	0.928442	0.15256	0.629425	1.22746	144	41198	253	261037	380	UW.Fetal_Kidney_Right.ChromatinAccessibility.H-23589.DS16441.twopass.merge150.wgt10.zgt2.wig	Fetal_Kidney_Right	fetal_kidney	hotspots	Hotspots
381	5e-08	2.38398	1.32214e-07	0.868771	0.164672	0.546013	1.19153	123	41198	215	261037	380	UW.Fetal_Kidney_Right.ChromatinAccessibility.H-23589.DS16441.twopass.merge150.wgt10.zgt2.wig	Fetal_Kidney_Right	fetal_kidney	hotspots	Hotspots
382	0.0001	1.52573	1.16664e-14	0.422472	0.0547269	0.315207	0.529737	827	43802	2044	261037	381	UW.Fetal_Kidney_Right.ChromatinAccessibility.H-23640.DS16801.twopass.merge150.wgt10.zgt2.wig	Fetal_Kidney_Right	fetal_kidney	hotspots	Hotspots
382	1e-05	1.75313	1.66766e-12	0.5614	0.0795209	0.405539	0.717261	423	43802	914	261037	381	UW.Fetal_Kidney_Right.ChromatinAccessibility.H-23640.DS16801.twopass.merge150.wgt10.zgt2.wig	Fetal_Kidney_Right	fetal_kidney	hotspots	Hotspots
382	1e-06	2.10794	1.56058e-11	0.745713	0.110605	0.528928	0.962498	243	43802	459	261037	381	UW.Fetal_Kidney_Right.ChromatinAccessibility.H-23640.DS16801.twopass.merge150.wgt10.zgt2.wig	Fetal_Kidney_Right	fetal_kidney	hotspots	Hotspots
382	1e-07	2.5393	9.46687e-10	0.931889	0.152316	0.633351	1.23043	147	43802	253	261037	381	UW.Fetal_Kidney_Right.ChromatinAccessibility.H-23640.DS16801.twopass.merge150.wgt10.zgt2.wig	Fetal_Kidney_Right	fetal_kidney	hotspots	Hotspots
382	5e-08	2.49174	3.16039e-08	0.91298	0.165027	0.589527	1.23643	126	43802	215	261037	381	UW.Fetal_Kidney_Right.ChromatinAccessibility.H-23640.DS16801.twopass.merge150.wgt10.zgt2.wig	Fetal_Kidney_Right	fetal_kidney	hotspots	Hotspots
383	0.0001	1.60066	2.07133e-17	0.470414	0.0554098	0.361811	0.579017	758	36925	2044	261037	382	UW.Fetal_Kidney_Right.ChromatinAccessibility.H-23758.DS17144.twopass.merge150.wgt10.zgt2.wig	Fetal_Kidney_Right	fetal_kidney	hotspots	Hotspots
383	1e-05	1.73848	4.93198e-12	0.553013	0.0800596	0.396096	0.70993	383	36925	914	261037	382	UW.Fetal_Kidney_Right.ChromatinAccessibility.H-23758.DS17144.twopass.merge150.wgt10.zgt2.wig	Fetal_Kidney_Right	fetal_kidney	hotspots	Hotspots
383	1e-06	1.91496	3.41356e-09	0.649697	0.109925	0.434244	0.865151	214	36925	459	261037	382	UW.Fetal_Kidney_Right.ChromatinAccessibility.H-23758.DS17144.twopass.merge150.wgt10.zgt2.wig	Fetal_Kidney_Right	fetal_kidney	hotspots	Hotspots
383	1e-07	2.48736	1.1342e-09	0.911221	0.149644	0.61792	1.20452	135	36925	253	261037	382	UW.Fetal_Kidney_Right.ChromatinAccessibility.H-23758.DS17144.twopass.merge150.wgt10.zgt2.wig	Fetal_Kidney_Right	fetal_kidney	hotspots	Hotspots
383	5e-08	2.46681	2.56353e-08	0.902924	0.162137	0.585136	1.22071	116	36925	215	261037	382	UW.Fetal_Kidney_Right.ChromatinAccessibility.H-23758.DS17144.twopass.merge150.wgt10.zgt2.wig	Fetal_Kidney_Right	fetal_kidney	hotspots	Hotspots
384	0.0001	1.63202	9.29352e-19	0.489816	0.0553883	0.381254	0.598377	832	41205	2044	261037	383	UW.Fetal_Kidney_Right.ChromatinAccessibility.H-24089.DS18463.twopass.merge150.wgt10.zgt2.wig	Fetal_Kidney_Right	fetal_kidney	hotspots	Hotspots
384	1e-05	2.06966	1.6173e-19	0.727384	0.0804938	0.569616	0.885152	439	41205	914	261037	383	UW.Fetal_Kidney_Right.ChromatinAccessibility.H-24089.DS18463.twopass.merge150.wgt10.zgt2.wig	Fetal_Kidney_Right	fetal_kidney	hotspots	Hotspots
384	1e-06	2.19418	2.08609e-12	0.785807	0.111801	0.566676	1.00494	240	41205	459	261037	383	UW.Fetal_Kidney_Right.ChromatinAccessibility.H-24089.DS18463.twopass.merge150.wgt10.zgt2.wig	Fetal_Kidney_Right	fetal_kidney	hotspots	Hotspots
384	1e-07	3.05035	8.55923e-13	1.11526	0.155939	0.809617	1.4209	155	41205	253	261037	383	UW.Fetal_Kidney_Right.ChromatinAccessibility.H-24089.DS18463.twopass.merge150.wgt10.zgt2.wig	Fetal_Kidney_Right	fetal_kidney	hotspots	Hotspots
384	5e-08	2.96254	1.25952e-10	1.08605	0.168851	0.755099	1.417	134	41205	215	261037	383	UW.Fetal_Kidney_Right.ChromatinAccessibility.H-24089.DS18463.twopass.merge150.wgt10.zgt2.wig	Fetal_Kidney_Right	fetal_kidney	hotspots	Hotspots
385	0.0001	1.66297	1.87174e-18	0.508605	0.0580284	0.39487	0.622341	620	26563	2044	261037	384	UW.Fetal_Lung.ChromatinAccessibility.H-22676.DS12646.twopass.merge150.wgt10.zgt2.wig	Fetal_Lung	fetal_lung	hotspots	Hotspots
385	1e-05	1.88594	1.47567e-14	0.634428	0.0825044	0.472719	0.796137	321	26563	914	261037	384	UW.Fetal_Lung.ChromatinAccessibility.H-22676.DS12646.twopass.merge150.wgt10.zgt2.wig	Fetal_Lung	fetal_lung	hotspots	Hotspots
385	1e-06	2.42209	1.88963e-15	0.884632	0.111297	0.666489	1.10277	193	26563	459	261037	384	UW.Fetal_Lung.ChromatinAccessibility.H-22676.DS12646.twopass.merge150.wgt10.zgt2.wig	Fetal_Lung	fetal_lung	hotspots	Hotspots
385	1e-07	2.94566	5.15894e-13	1.08033	0.149609	0.787098	1.37356	120	26563	253	261037	384	UW.Fetal_Lung.ChromatinAccessibility.H-22676.DS12646.twopass.merge150.wgt10.zgt2.wig	Fetal_Lung	fetal_lung	hotspots	Hotspots
385	5e-08	3.0225	8.95222e-12	1.10608	0.162125	0.788319	1.42385	105	26563	215	261037	384	UW.Fetal_Lung.ChromatinAccessibility.H-22676.DS12646.twopass.merge150.wgt10.zgt2.wig	Fetal_Lung	fetal_lung	hotspots	Hotspots
386	0.0001	1.64979	3.99135e-19	0.500645	0.0560181	0.39085	0.610441	762	35920	2044	261037	385	UW.Fetal_Lung.ChromatinAccessibility.H-22727.DS12817.twopass.merge150.wgt10.zgt2.wig	Fetal_Lung	fetal_lung	hotspots	Hotspots
386	1e-05	1.88169	4.98216e-15	0.632169	0.0807641	0.473872	0.790467	393	35920	914	261037	385	UW.Fetal_Lung.ChromatinAccessibility.H-22727.DS12817.twopass.merge150.wgt10.zgt2.wig	Fetal_Lung	fetal_lung	hotspots	Hotspots
386	1e-06	2.36029	1.21585e-14	0.858784	0.111323	0.640592	1.07698	231	35920	459	261037	385	UW.Fetal_Lung.ChromatinAccessibility.H-22727.DS12817.twopass.merge150.wgt10.zgt2.wig	Fetal_Lung	fetal_lung	hotspots	Hotspots
386	1e-07	2.83182	7.66306e-12	1.04092	0.152077	0.742851	1.33899	143	35920	253	261037	385	UW.Fetal_Lung.ChromatinAccessibility.H-22727.DS12817.twopass.merge150.wgt10.zgt2.wig	Fetal_Lung	fetal_lung	hotspots	Hotspots
386	5e-08	2.6217	4.14696e-09	0.963825	0.163965	0.642453	1.2852	121	35920	215	261037	385	UW.Fetal_Lung.ChromatinAccessibility.H-22727.DS12817.twopass.merge150.wgt10.zgt2.wig	Fetal_Lung	fetal_lung	hotspots	Hotspots
387	0.0001	1.59301	4.07631e-17	0.465626	0.0553613	0.357118	0.574135	777	38462	2044	261037	386	UW.Fetal_Lung.ChromatinAccessibility.H-22934B.DS13507.twopass.merge150.wgt10.zgt2.wig	Fetal_Lung	fetal_lung	hotspots	Hotspots
387	1e-05	1.85115	1.29467e-14	0.615806	0.0799089	0.459184	0.772427	402	38462	914	261037	386	UW.Fetal_Lung.ChromatinAccessibility.H-22934B.DS13507.twopass.merge150.wgt10.zgt2.wig	Fetal_Lung	fetal_lung	hotspots	Hotspots
387	1e-06	2.26586	1.25338e-13	0.817956	0.11037	0.60163	1.03428	231	38462	459	261037	386	UW.Fetal_Lung.ChromatinAccessibility.H-22934B.DS13507.twopass.merge150.wgt10.zgt2.wig	Fetal_Lung	fetal_lung	hotspots	Hotspots
387	1e-07	2.84419	5.18008e-12	1.04528	0.151477	0.748382	1.34217	145	38462	253	261037	386	UW.Fetal_Lung.ChromatinAccessibility.H-22934B.DS13507.twopass.merge150.wgt10.zgt2.wig	Fetal_Lung	fetal_lung	hotspots	Hotspots
387	5e-08	3.06141	1.36093e-11	1.11888	0.165465	0.794564	1.44319	129	38462	215	261037	386	UW.Fetal_Lung.ChromatinAccessibility.H-22934B.DS13507.twopass.merge150.wgt10.zgt2.wig	Fetal_Lung	fetal_lung	hotspots	Hotspots
388	0.0001	1.53674	1.54987e-14	0.429663	0.0559214	0.320057	0.539269	771	38775	2044	261037	387	UW.Fetal_Lung.ChromatinAccessibility.H-23090.DS13985.twopass.merge150.wgt10.zgt2.wig	Fetal_Lung	fetal_lung	hotspots	Hotspots
388	1e-05	1.77388	1.15399e-12	0.57317	0.0806059	0.415182	0.731158	395	38775	914	261037	387	UW.Fetal_Lung.ChromatinAccessibility.H-23090.DS13985.twopass.merge150.wgt10.zgt2.wig	Fetal_Lung	fetal_lung	hotspots	Hotspots
388	1e-06	2.08309	3.77416e-11	0.733852	0.110976	0.516338	0.951366	225	38775	459	261037	387	UW.Fetal_Lung.ChromatinAccessibility.H-23090.DS13985.twopass.merge150.wgt10.zgt2.wig	Fetal_Lung	fetal_lung	hotspots	Hotspots
388	1e-07	2.54376	6.79494e-10	0.933644	0.151301	0.637095	1.23019	141	38775	253	261037	387	UW.Fetal_Lung.ChromatinAccessibility.H-23090.DS13985.twopass.merge150.wgt10.zgt2.wig	Fetal_Lung	fetal_lung	hotspots	Hotspots
388	5e-08	2.89892	1.40171e-10	1.06434	0.165896	0.739183	1.38949	128	38775	215	261037	387	UW.Fetal_Lung.ChromatinAccessibility.H-23090.DS13985.twopass.merge150.wgt10.zgt2.wig	Fetal_Lung	fetal_lung	hotspots	Hotspots
389	0.0001	1.58163	9.41759e-16	0.458458	0.0570632	0.346614	0.570302	691	31912	2044	261037	388	UW.Fetal_Lung.ChromatinAccessibility.H-23247.DS14666.twopass.merge150.wgt10.zgt2.wig	Fetal_Lung	fetal_lung	hotspots	Hotspots
389	1e-05	1.91665	1.36798e-15	0.650579	0.0814413	0.490954	0.810203	370	31912	914	261037	388	UW.Fetal_Lung.ChromatinAccessibility.H-23247.DS14666.twopass.merge150.wgt10.zgt2.wig	Fetal_Lung	fetal_lung	hotspots	Hotspots
389	1e-06	2.13368	1.01322e-11	0.757847	0.111373	0.539557	0.976138	206	31912	459	261037	388	UW.Fetal_Lung.ChromatinAccessibility.H-23247.DS14666.twopass.merge150.wgt10.zgt2.wig	Fetal_Lung	fetal_lung	hotspots	Hotspots
389	1e-07	2.72268	3.14169e-11	1.00161	0.150851	0.705947	1.29728	130	31912	253	261037	388	UW.Fetal_Lung.ChromatinAccessibility.H-23247.DS14666.twopass.merge150.wgt10.zgt2.wig	Fetal_Lung	fetal_lung	hotspots	Hotspots
389	5e-08	2.79168	3.5625e-10	1.02664	0.163684	0.705821	1.34746	114	31912	215	261037	388	UW.Fetal_Lung.ChromatinAccessibility.H-23247.DS14666.twopass.merge150.wgt10.zgt2.wig	Fetal_Lung	fetal_lung	hotspots	Hotspots
390	0.0001	1.60813	4.152e-17	0.475073	0.056499	0.364335	0.585811	704	32842	2044	261037	389	UW.Fetal_Lung.ChromatinAccessibility.H-23266.DS14724.twopass.merge150.wgt10.zgt2.wig	Fetal_Lung	fetal_lung	hotspots	Hotspots
390	1e-05	1.84391	4.06803e-14	0.61189	0.0809506	0.453227	0.770553	366	32842	914	261037	389	UW.Fetal_Lung.ChromatinAccessibility.H-23266.DS14724.twopass.merge150.wgt10.zgt2.wig	Fetal_Lung	fetal_lung	hotspots	Hotspots
390	1e-06	2.15095	4.35146e-12	0.765908	0.110596	0.54914	0.982676	212	32842	459	261037	389	UW.Fetal_Lung.ChromatinAccessibility.H-23266.DS14724.twopass.merge150.wgt10.zgt2.wig	Fetal_Lung	fetal_lung	hotspots	Hotspots
390	1e-07	2.50609	7.64908e-10	0.918723	0.149336	0.626024	1.21142	131	32842	253	261037	389	UW.Fetal_Lung.ChromatinAccessibility.H-23266.DS14724.twopass.merge150.wgt10.zgt2.wig	Fetal_Lung	fetal_lung	hotspots	Hotspots
390	5e-08	2.67773	1.29583e-09	0.98497	0.162324	0.666814	1.30313	117	32842	215	261037	389	UW.Fetal_Lung.ChromatinAccessibility.H-23266.DS14724.twopass.merge150.wgt10.zgt2.wig	Fetal_Lung	fetal_lung	hotspots	Hotspots
391	0.0001	1.53435	2.71855e-14	0.428105	0.0562478	0.31786	0.538351	740	36650	2044	261037	390	UW.Fetal_Lung.ChromatinAccessibility.H-23266.DS14751.twopass.merge150.wgt10.zgt2.wig	Fetal_Lung	fetal_lung	hotspots	Hotspots
391	1e-05	1.80897	2.1722e-13	0.592759	0.0807821	0.434426	0.751092	387	36650	914	261037	390	UW.Fetal_Lung.ChromatinAccessibility.H-23266.DS14751.twopass.merge150.wgt10.zgt2.wig	Fetal_Lung	fetal_lung	hotspots	Hotspots
391	1e-06	1.9626	1.18272e-09	0.674268	0.110853	0.456997	0.891539	214	36650	459	261037	390	UW.Fetal_Lung.ChromatinAccessibility.H-23266.DS14751.twopass.merge150.wgt10.zgt2.wig	Fetal_Lung	fetal_lung	hotspots	Hotspots
391	1e-07	2.3105	2.34655e-08	0.837462	0.149968	0.543526	1.1314	132	36650	253	261037	390	UW.Fetal_Lung.ChromatinAccessibility.H-23266.DS14751.twopass.merge150.wgt10.zgt2.wig	Fetal_Lung	fetal_lung	hotspots	Hotspots
391	5e-08	2.29493	3.13069e-07	0.830702	0.162392	0.512413	1.14899	115	36650	215	261037	390	UW.Fetal_Lung.ChromatinAccessibility.H-23266.DS14751.twopass.merge150.wgt10.zgt2.wig	Fetal_Lung	fetal_lung	hotspots	Hotspots
392	0.0001	1.60018	5.74633e-16	0.470115	0.0580778	0.356283	0.583948	634	27846	2044	261037	391	UW.Fetal_Lung.ChromatinAccessibility.H-23284.DS14809.twopass.merge150.wgt10.zgt2.wig	Fetal_Lung	fetal_lung	hotspots	Hotspots
392	1e-05	1.9241	1.78876e-15	0.654458	0.0822682	0.493213	0.815704	337	27846	914	261037	391	UW.Fetal_Lung.ChromatinAccessibility.H-23284.DS14809.twopass.merge150.wgt10.zgt2.wig	Fetal_Lung	fetal_lung	hotspots	Hotspots
392	1e-06	2.22338	7.89811e-13	0.79903	0.111551	0.58039	1.01767	195	27846	459	261037	391	UW.Fetal_Lung.ChromatinAccessibility.H-23284.DS14809.twopass.merge150.wgt10.zgt2.wig	Fetal_Lung	fetal_lung	hotspots	Hotspots
392	1e-07	3.00468	2.38849e-13	1.10017	0.150193	0.805792	1.39455	129	27846	253	261037	391	UW.Fetal_Lung.ChromatinAccessibility.H-23284.DS14809.twopass.merge150.wgt10.zgt2.wig	Fetal_Lung	fetal_lung	hotspots	Hotspots
392	5e-08	3.19675	1.06042e-12	1.16213	0.163165	0.842329	1.48194	115	27846	215	261037	391	UW.Fetal_Lung.ChromatinAccessibility.H-23284.DS14809.twopass.merge150.wgt10.zgt2.wig	Fetal_Lung	fetal_lung	hotspots	Hotspots
393	0.0001	1.59462	2.78605e-16	0.466633	0.0570299	0.354854	0.578412	691	31892	2044	261037	392	UW.Fetal_Lung.ChromatinAccessibility.H-23284.DS14820.twopass.merge150.wgt10.zgt2.wig	Fetal_Lung	fetal_lung	hotspots	Hotspots
393	1e-05	1.89985	3.14958e-15	0.641774	0.0813935	0.482243	0.801305	364	31892	914	261037	392	UW.Fetal_Lung.ChromatinAccessibility.H-23284.DS14820.twopass.merge150.wgt10.zgt2.wig	Fetal_Lung	fetal_lung	hotspots	Hotspots
393	1e-06	2.08339	4.06078e-11	0.733997	0.111181	0.516083	0.951911	203	31892	459	261037	392	UW.Fetal_Lung.ChromatinAccessibility.H-23284.DS14820.twopass.merge150.wgt10.zgt2.wig	Fetal_Lung	fetal_lung	hotspots	Hotspots
393	1e-07	2.73062	2.37505e-11	1.00453	0.150359	0.709826	1.29923	130	31892	253	261037	392	UW.Fetal_Lung.ChromatinAccessibility.H-23284.DS14820.twopass.merge150.wgt10.zgt2.wig	Fetal_Lung	fetal_lung	hotspots	Hotspots
393	5e-08	2.78791	3.24353e-10	1.02529	0.16309	0.705635	1.34495	114	31892	215	261037	392	UW.Fetal_Lung.ChromatinAccessibility.H-23284.DS14820.twopass.merge150.wgt10.zgt2.wig	Fetal_Lung	fetal_lung	hotspots	Hotspots
394	0.0001	1.57031	2.248e-15	0.451276	0.0569301	0.339693	0.562859	707	32885	2044	261037	393	UW.Fetal_Lung.ChromatinAccessibility.H-23365.DS15227.twopass.merge150.wgt10.zgt2.wig	Fetal_Lung	fetal_lung	hotspots	Hotspots
394	1e-05	1.7961	6.78035e-13	0.585616	0.081519	0.425838	0.745393	366	32885	914	261037	393	UW.Fetal_Lung.ChromatinAccessibility.H-23365.DS15227.twopass.merge150.wgt10.zgt2.wig	Fetal_Lung	fetal_lung	hotspots	Hotspots
394	1e-06	2.02017	2.60855e-10	0.703182	0.111256	0.485121	0.921242	204	32885	459	261037	393	UW.Fetal_Lung.ChromatinAccessibility.H-23365.DS15227.twopass.merge150.wgt10.zgt2.wig	Fetal_Lung	fetal_lung	hotspots	Hotspots
394	1e-07	2.44652	2.47954e-09	0.894667	0.150041	0.600586	1.18875	127	32885	253	261037	393	UW.Fetal_Lung.ChromatinAccessibility.H-23365.DS15227.twopass.merge150.wgt10.zgt2.wig	Fetal_Lung	fetal_lung	hotspots	Hotspots
394	5e-08	2.34082	1.5576e-07	0.850503	0.162136	0.532716	1.16829	108	32885	215	261037	393	UW.Fetal_Lung.ChromatinAccessibility.H-23365.DS15227.twopass.merge150.wgt10.zgt2.wig	Fetal_Lung	fetal_lung	hotspots	Hotspots
395	0.0001	1.51112	1.65183e-13	0.412854	0.0559854	0.303123	0.522586	767	38867	2044	261037	394	UW.Fetal_Lung.ChromatinAccessibility.H-23399.DS15461.twopass.merge150.wgt10.zgt2.wig	Fetal_Lung	fetal_lung	hotspots	Hotspots
395	1e-05	1.84387	3.16579e-14	0.611867	0.0806006	0.45389	0.769845	402	38867	914	261037	394	UW.Fetal_Lung.ChromatinAccessibility.H-23399.DS15461.twopass.merge150.wgt10.zgt2.wig	Fetal_Lung	fetal_lung	hotspots	Hotspots
395	1e-06	2.17076	3.26441e-12	0.775078	0.111268	0.556992	0.993163	227	38867	459	261037	394	UW.Fetal_Lung.ChromatinAccessibility.H-23399.DS15461.twopass.merge150.wgt10.zgt2.wig	Fetal_Lung	fetal_lung	hotspots	Hotspots
395	1e-07	2.66672	1.17672e-10	0.980851	0.152252	0.682438	1.27926	141	38867	253	261037	394	UW.Fetal_Lung.ChromatinAccessibility.H-23399.DS15461.twopass.merge150.wgt10.zgt2.wig	Fetal_Lung	fetal_lung	hotspots	Hotspots
395	5e-08	2.83766	3.38733e-10	1.04298	0.166082	0.717461	1.3685	125	38867	215	261037	394	UW.Fetal_Lung.ChromatinAccessibility.H-23399.DS15461.twopass.merge150.wgt10.zgt2.wig	Fetal_Lung	fetal_lung	hotspots	Hotspots
396	0.0001	1.53376	2.18102e-14	0.427723	0.0559885	0.317986	0.537461	777	38836	2044	261037	395	UW.Fetal_Lung.ChromatinAccessibility.H-23419.DS15573.twopass.merge150.wgt10.zgt2.wig	Fetal_Lung	fetal_lung	hotspots	Hotspots
396	1e-05	1.79371	4.43624e-13	0.584288	0.0806857	0.426144	0.742432	402	38836	914	261037	395	UW.Fetal_Lung.ChromatinAccessibility.H-23419.DS15573.twopass.merge150.wgt10.zgt2.wig	Fetal_Lung	fetal_lung	hotspots	Hotspots
396	1e-06	1.98802	6.04491e-10	0.68714	0.111021	0.469538	0.904743	224	38836	459	261037	395	UW.Fetal_Lung.ChromatinAccessibility.H-23419.DS15573.twopass.merge150.wgt10.zgt2.wig	Fetal_Lung	fetal_lung	hotspots	Hotspots
396	1e-07	2.35142	1.42234e-08	0.85502	0.150779	0.559493	1.15055	139	38836	253	261037	395	UW.Fetal_Lung.ChromatinAccessibility.H-23419.DS15573.twopass.merge150.wgt10.zgt2.wig	Fetal_Lung	fetal_lung	hotspots	Hotspots
396	5e-08	2.57093	9.53188e-09	0.944268	0.164539	0.621771	1.26677	124	38836	215	261037	395	UW.Fetal_Lung.ChromatinAccessibility.H-23419.DS15573.twopass.merge150.wgt10.zgt2.wig	Fetal_Lung	fetal_lung	hotspots	Hotspots
397	0.0001	1.56236	1.25764e-15	0.446199	0.0557841	0.336862	0.555536	764	37732	2044	261037	396	UW.Fetal_Lung_Left.ChromatinAccessibility.H-23435.DS15637.twopass.merge150.wgt10.zgt2.wig	Fetal_Lung_Left	fetal_lung	hotspots	Hotspots
397	1e-05	1.82212	8.28993e-14	0.599998	0.080368	0.442477	0.757519	396	37732	914	261037	396	UW.Fetal_Lung_Left.ChromatinAccessibility.H-23435.DS15637.twopass.merge150.wgt10.zgt2.wig	Fetal_Lung_Left	fetal_lung	hotspots	Hotspots
397	1e-06	2.34511	1.56432e-14	0.852333	0.11095	0.634872	1.06979	234	37732	459	261037	396	UW.Fetal_Lung_Left.ChromatinAccessibility.H-23435.DS15637.twopass.merge150.wgt10.zgt2.wig	Fetal_Lung_Left	fetal_lung	hotspots	Hotspots
397	1e-07	3.05041	2.9063e-13	1.11528	0.152806	0.815778	1.41478	146	37732	253	261037	396	UW.Fetal_Lung_Left.ChromatinAccessibility.H-23435.DS15637.twopass.merge150.wgt10.zgt2.wig	Fetal_Lung_Left	fetal_lung	hotspots	Hotspots
397	5e-08	3.13073	6.68938e-12	1.14127	0.166265	0.815387	1.46715	128	37732	215	261037	396	UW.Fetal_Lung_Left.ChromatinAccessibility.H-23435.DS15637.twopass.merge150.wgt10.zgt2.wig	Fetal_Lung_Left	fetal_lung	hotspots	Hotspots
398	0.0001	1.63204	1.37176e-18	0.489828	0.0556642	0.380726	0.59893	793	38714	2044	261037	397	UW.Fetal_Lung_Left.ChromatinAccessibility.H-23604.DS16570.twopass.merge150.wgt10.zgt2.wig	Fetal_Lung_Left	fetal_lung	hotspots	Hotspots
398	1e-05	1.9465	1.23669e-16	0.666035	0.0804437	0.508366	0.823705	412	38714	914	261037	397	UW.Fetal_Lung_Left.ChromatinAccessibility.H-23604.DS16570.twopass.merge150.wgt10.zgt2.wig	Fetal_Lung_Left	fetal_lung	hotspots	Hotspots
398	1e-06	2.34238	2.19229e-14	0.851168	0.111427	0.632771	1.06956	235	38714	459	261037	397	UW.Fetal_Lung_Left.ChromatinAccessibility.H-23604.DS16570.twopass.merge150.wgt10.zgt2.wig	Fetal_Lung_Left	fetal_lung	hotspots	Hotspots
398	1e-07	2.9318	2.28064e-12	1.07562	0.153306	0.775138	1.3761	146	38714	253	261037	397	UW.Fetal_Lung_Left.ChromatinAccessibility.H-23604.DS16570.twopass.merge150.wgt10.zgt2.wig	Fetal_Lung_Left	fetal_lung	hotspots	Hotspots
398	5e-08	3.17719	5.50721e-12	1.156	0.167734	0.827239	1.48476	130	38714	215	261037	397	UW.Fetal_Lung_Left.ChromatinAccessibility.H-23604.DS16570.twopass.merge150.wgt10.zgt2.wig	Fetal_Lung_Left	fetal_lung	hotspots	Hotspots
399	0.0001	1.64625	1.29049e-19	0.498498	0.0550147	0.390669	0.606327	795	39464	2044	261037	398	UW.Fetal_Lung_Left.ChromatinAccessibility.H-23640.DS18170.twopass.merge150.wgt10.zgt2.wig	Fetal_Lung_Left	fetal_lung	hotspots	Hotspots
399	1e-05	1.84243	1.81367e-14	0.611084	0.0797428	0.454788	0.76738	404	39464	914	261037	398	UW.Fetal_Lung_Left.ChromatinAccessibility.H-23640.DS18170.twopass.merge150.wgt10.zgt2.wig	Fetal_Lung_Left	fetal_lung	hotspots	Hotspots
399	1e-06	2.18523	1.34764e-12	0.781719	0.110267	0.565596	0.997842	229	39464	459	261037	398	UW.Fetal_Lung_Left.ChromatinAccessibility.H-23640.DS18170.twopass.merge150.wgt10.zgt2.wig	Fetal_Lung_Left	fetal_lung	hotspots	Hotspots
399	1e-07	2.52888	7.02825e-10	0.927775	0.15048	0.632835	1.22272	139	39464	253	261037	398	UW.Fetal_Lung_Left.ChromatinAccessibility.H-23640.DS18170.twopass.merge150.wgt10.zgt2.wig	Fetal_Lung_Left	fetal_lung	hotspots	Hotspots
399	5e-08	2.48093	2.47006e-08	0.908634	0.162973	0.589207	1.22806	120	39464	215	261037	398	UW.Fetal_Lung_Left.ChromatinAccessibility.H-23640.DS18170.twopass.merge150.wgt10.zgt2.wig	Fetal_Lung_Left	fetal_lung	hotspots	Hotspots
400	0.0001	1.61561	4.57101e-18	0.479714	0.0553712	0.371186	0.588242	782	38939	2044	261037	399	UW.Fetal_Lung_Left.ChromatinAccessibility.H-23744.DS17105.twopass.merge150.wgt10.zgt2.wig	Fetal_Lung_Left	fetal_lung	hotspots	Hotspots
400	1e-05	1.86604	6.70849e-15	0.623821	0.0800812	0.466862	0.78078	401	38939	914	261037	399	UW.Fetal_Lung_Left.ChromatinAccessibility.H-23744.DS17105.twopass.merge150.wgt10.zgt2.wig	Fetal_Lung_Left	fetal_lung	hotspots	Hotspots
400	1e-06	2.19863	1.09276e-12	0.787835	0.110678	0.570907	1.00476	228	38939	459	261037	399	UW.Fetal_Lung_Left.ChromatinAccessibility.H-23744.DS17105.twopass.merge150.wgt10.zgt2.wig	Fetal_Lung_Left	fetal_lung	hotspots	Hotspots
400	1e-07	2.82275	9.17913e-12	1.03771	0.152183	0.739431	1.33599	144	38939	253	261037	399	UW.Fetal_Lung_Left.ChromatinAccessibility.H-23744.DS17105.twopass.merge150.wgt10.zgt2.wig	Fetal_Lung_Left	fetal_lung	hotspots	Hotspots
400	5e-08	2.80997	3.88267e-10	1.03317	0.165079	0.70962	1.35673	124	38939	215	261037	399	UW.Fetal_Lung_Left.ChromatinAccessibility.H-23744.DS17105.twopass.merge150.wgt10.zgt2.wig	Fetal_Lung_Left	fetal_lung	hotspots	Hotspots
401	0.0001	1.54727	1.65722e-15	0.436491	0.0548037	0.329076	0.543906	845	44848	2044	261037	400	UW.Fetal_Lung_Left.ChromatinAccessibility.H-23758.DS17154.twopass.merge150.wgt10.zgt2.wig	Fetal_Lung_Left	fetal_lung	hotspots	Hotspots
401	1e-05	1.90311	7.04659e-16	0.64349	0.0797414	0.487197	0.799783	444	44848	914	261037	400	UW.Fetal_Lung_Left.ChromatinAccessibility.H-23758.DS17154.twopass.merge150.wgt10.zgt2.wig	Fetal_Lung_Left	fetal_lung	hotspots	Hotspots
401	1e-06	2.37311	1.00921e-14	0.864202	0.111682	0.645306	1.0831	254	44848	459	261037	400	UW.Fetal_Lung_Left.ChromatinAccessibility.H-23758.DS17154.twopass.merge150.wgt10.zgt2.wig	Fetal_Lung_Left	fetal_lung	hotspots	Hotspots
401	1e-07	2.91235	5.31212e-12	1.06896	0.15499	0.765181	1.37274	156	44848	253	261037	400	UW.Fetal_Lung_Left.ChromatinAccessibility.H-23758.DS17154.twopass.merge150.wgt10.zgt2.wig	Fetal_Lung_Left	fetal_lung	hotspots	Hotspots
401	5e-08	3.10155	2.52605e-11	1.1319	0.169653	0.799381	1.46442	138	44848	215	261037	400	UW.Fetal_Lung_Left.ChromatinAccessibility.H-23758.DS17154.twopass.merge150.wgt10.zgt2.wig	Fetal_Lung_Left	fetal_lung	hotspots	Hotspots
402	0.0001	1.68533	2.94092e-21	0.521961	0.0551475	0.413872	0.63005	811	39804	2044	261037	401	UW.Fetal_Lung_Left.ChromatinAccessibility.H-23833.DS17464.twopass.merge150.wgt10.zgt2.wig	Fetal_Lung_Left	fetal_lung	hotspots	Hotspots
402	1e-05	2.00866	2.80489e-18	0.697466	0.0799931	0.54068	0.854253	421	39804	914	261037	401	UW.Fetal_Lung_Left.ChromatinAccessibility.H-23833.DS17464.twopass.merge150.wgt10.zgt2.wig	Fetal_Lung_Left	fetal_lung	hotspots	Hotspots
402	1e-06	2.31071	4.58055e-14	0.837554	0.111032	0.619931	1.05518	235	39804	459	261037	401	UW.Fetal_Lung_Left.ChromatinAccessibility.H-23833.DS17464.twopass.merge150.wgt10.zgt2.wig	Fetal_Lung_Left	fetal_lung	hotspots	Hotspots
402	1e-07	2.85291	6.96766e-12	1.04834	0.152857	0.748741	1.34794	145	39804	253	261037	401	UW.Fetal_Lung_Left.ChromatinAccessibility.H-23833.DS17464.twopass.merge150.wgt10.zgt2.wig	Fetal_Lung_Left	fetal_lung	hotspots	Hotspots
402	5e-08	2.78869	5.78389e-10	1.02557	0.165516	0.70116	1.34998	125	39804	215	261037	401	UW.Fetal_Lung_Left.ChromatinAccessibility.H-23833.DS17464.twopass.merge150.wgt10.zgt2.wig	Fetal_Lung_Left	fetal_lung	hotspots	Hotspots
403	0.0001	1.54789	3.38662e-14	0.436892	0.0576175	0.323961	0.549822	643	29480	2044	261037	402	UW.Fetal_Lung_Left.ChromatinAccessibility.H-23887.DS17674.twopass.merge150.wgt10.zgt2.wig	Fetal_Lung_Left	fetal_lung	hotspots	Hotspots
403	1e-05	1.81284	3.80256e-13	0.594895	0.0819143	0.434343	0.755447	341	29480	914	261037	402	UW.Fetal_Lung_Left.ChromatinAccessibility.H-23887.DS17674.twopass.merge150.wgt10.zgt2.wig	Fetal_Lung_Left	fetal_lung	hotspots	Hotspots
403	1e-06	2.10708	2.03213e-11	0.745304	0.111178	0.527395	0.963214	196	29480	459	261037	402	UW.Fetal_Lung_Left.ChromatinAccessibility.H-23887.DS17674.twopass.merge150.wgt10.zgt2.wig	Fetal_Lung_Left	fetal_lung	hotspots	Hotspots
403	1e-07	2.90805	1.15341e-12	1.06748	0.150121	0.773248	1.36172	130	29480	253	261037	402	UW.Fetal_Lung_Left.ChromatinAccessibility.H-23887.DS17674.twopass.merge150.wgt10.zgt2.wig	Fetal_Lung_Left	fetal_lung	hotspots	Hotspots
403	5e-08	2.80585	2.06185e-10	1.03171	0.162303	0.713593	1.34982	112	29480	215	261037	402	UW.Fetal_Lung_Left.ChromatinAccessibility.H-23887.DS17674.twopass.merge150.wgt10.zgt2.wig	Fetal_Lung_Left	fetal_lung	hotspots	Hotspots
404	0.0001	1.66347	7.26652e-19	0.508905	0.057369	0.396462	0.621349	656	28763	2044	261037	403	UW.Fetal_Lung_Left.ChromatinAccessibility.H-23914.DS17739.twopass.merge150.wgt10.zgt2.wig	Fetal_Lung_Left	fetal_lung	hotspots	Hotspots
404	1e-05	2.05098	1.2158e-18	0.718316	0.0815042	0.558568	0.878064	355	28763	914	261037	403	UW.Fetal_Lung_Left.ChromatinAccessibility.H-23914.DS17739.twopass.merge150.wgt10.zgt2.wig	Fetal_Lung_Left	fetal_lung	hotspots	Hotspots
404	1e-06	2.53451	5.82902e-17	0.930001	0.111129	0.712187	1.14781	208	28763	459	261037	403	UW.Fetal_Lung_Left.ChromatinAccessibility.H-23914.DS17739.twopass.merge150.wgt10.zgt2.wig	Fetal_Lung_Left	fetal_lung	hotspots	Hotspots
404	1e-07	3.04924	1.22068e-13	1.11489	0.150366	0.820174	1.40961	129	28763	253	261037	403	UW.Fetal_Lung_Left.ChromatinAccessibility.H-23914.DS17739.twopass.merge150.wgt10.zgt2.wig	Fetal_Lung_Left	fetal_lung	hotspots	Hotspots
404	5e-08	3.20467	1.01337e-12	1.16461	0.16337	0.844405	1.48481	114	28763	215	261037	403	UW.Fetal_Lung_Left.ChromatinAccessibility.H-23914.DS17739.twopass.merge150.wgt10.zgt2.wig	Fetal_Lung_Left	fetal_lung	hotspots	Hotspots
405	0.0001	1.60814	1.81598e-15	0.475077	0.0597333	0.358	0.592155	564	23587	2044	261037	404	UW.Fetal_Lung_Left.ChromatinAccessibility.H-23964.DS17835.twopass.merge150.wgt10.zgt2.wig	Fetal_Lung_Left	fetal_lung	hotspots	Hotspots
405	1e-05	1.85751	1.8689e-13	0.619236	0.0841598	0.454282	0.784189	300	23587	914	261037	404	UW.Fetal_Lung_Left.ChromatinAccessibility.H-23964.DS17835.twopass.merge150.wgt10.zgt2.wig	Fetal_Lung_Left	fetal_lung	hotspots	Hotspots
405	1e-06	2.13167	2.07178e-11	0.756907	0.112956	0.535512	0.978301	174	23587	459	261037	404	UW.Fetal_Lung_Left.ChromatinAccessibility.H-23964.DS17835.twopass.merge150.wgt10.zgt2.wig	Fetal_Lung_Left	fetal_lung	hotspots	Hotspots
405	1e-07	2.55253	3.89516e-10	0.937085	0.149738	0.643599	1.23057	110	23587	253	261037	404	UW.Fetal_Lung_Left.ChromatinAccessibility.H-23964.DS17835.twopass.merge150.wgt10.zgt2.wig	Fetal_Lung_Left	fetal_lung	hotspots	Hotspots
405	5e-08	2.83158	1.30871e-10	1.04083	0.161968	0.723376	1.35829	100	23587	215	261037	404	UW.Fetal_Lung_Left.ChromatinAccessibility.H-23964.DS17835.twopass.merge150.wgt10.zgt2.wig	Fetal_Lung_Left	fetal_lung	hotspots	Hotspots
406	0.0001	1.51536	8.84852e-14	0.415651	0.0557394	0.306402	0.5249	770	39244	2044	261037	405	UW.Fetal_Lung_Left.ChromatinAccessibility.H-24005.DS17959.twopass.merge150.wgt10.zgt2.wig	Fetal_Lung_Left	fetal_lung	hotspots	Hotspots
406	1e-05	1.71464	2.07947e-11	0.539201	0.0804738	0.381472	0.696929	393	39244	914	261037	405	UW.Fetal_Lung_Left.ChromatinAccessibility.H-24005.DS17959.twopass.merge150.wgt10.zgt2.wig	Fetal_Lung_Left	fetal_lung	hotspots	Hotspots
406	1e-06	1.91528	4.31901e-09	0.649864	0.110681	0.432929	0.866799	221	39244	459	261037	405	UW.Fetal_Lung_Left.ChromatinAccessibility.H-24005.DS17959.twopass.merge150.wgt10.zgt2.wig	Fetal_Lung_Left	fetal_lung	hotspots	Hotspots
406	1e-07	2.57007	4.74945e-10	0.943932	0.151583	0.64683	1.24104	142	39244	253	261037	405	UW.Fetal_Lung_Left.ChromatinAccessibility.H-24005.DS17959.twopass.merge150.wgt10.zgt2.wig	Fetal_Lung_Left	fetal_lung	hotspots	Hotspots
406	5e-08	2.44782	4.59077e-08	0.895196	0.163761	0.574224	1.21617	121	39244	215	261037	405	UW.Fetal_Lung_Left.ChromatinAccessibility.H-24005.DS17959.twopass.merge150.wgt10.zgt2.wig	Fetal_Lung_Left	fetal_lung	hotspots	Hotspots
407	0.0001	1.54476	4.22859e-15	0.434871	0.0554119	0.326263	0.543478	805	41071	2044	261037	406	UW.Fetal_Lung_Left.ChromatinAccessibility.H-24089.DS18421.twopass.merge150.wgt10.zgt2.wig	Fetal_Lung_Left	fetal_lung	hotspots	Hotspots
407	1e-05	1.79577	2.9509e-13	0.585432	0.0802334	0.428175	0.74269	416	41071	914	261037	406	UW.Fetal_Lung_Left.ChromatinAccessibility.H-24089.DS18421.twopass.merge150.wgt10.zgt2.wig	Fetal_Lung_Left	fetal_lung	hotspots	Hotspots
407	1e-06	2.13607	8.57072e-12	0.758967	0.111144	0.541124	0.97681	235	41071	459	261037	406	UW.Fetal_Lung_Left.ChromatinAccessibility.H-24089.DS18421.twopass.merge150.wgt10.zgt2.wig	Fetal_Lung_Left	fetal_lung	hotspots	Hotspots
407	1e-07	2.49664	1.76226e-09	0.914947	0.152027	0.616975	1.21292	143	41071	253	261037	406	UW.Fetal_Lung_Left.ChromatinAccessibility.H-24089.DS18421.twopass.merge150.wgt10.zgt2.wig	Fetal_Lung_Left	fetal_lung	hotspots	Hotspots
407	5e-08	2.59954	7.82198e-09	0.955335	0.165505	0.630945	1.27972	126	41071	215	261037	406	UW.Fetal_Lung_Left.ChromatinAccessibility.H-24089.DS18421.twopass.merge150.wgt10.zgt2.wig	Fetal_Lung_Left	fetal_lung	hotspots	Hotspots
408	0.0001	1.50298	1.50716e-13	0.407449	0.0551612	0.299333	0.515565	838	44487	2044	261037	407	UW.Fetal_Lung_Left.ChromatinAccessibility.H-24111.DS18487.twopass.merge150.wgt10.zgt2.wig	Fetal_Lung_Left	fetal_lung	hotspots	Hotspots
408	1e-05	1.84266	2.1346e-14	0.61121	0.0799778	0.454454	0.767967	436	44487	914	261037	407	UW.Fetal_Lung_Left.ChromatinAccessibility.H-24111.DS18487.twopass.merge150.wgt10.zgt2.wig	Fetal_Lung_Left	fetal_lung	hotspots	Hotspots
408	1e-06	2.37386	9.94327e-15	0.864517	0.111695	0.645595	1.08344	250	44487	459	261037	407	UW.Fetal_Lung_Left.ChromatinAccessibility.H-24111.DS18487.twopass.merge150.wgt10.zgt2.wig	Fetal_Lung_Left	fetal_lung	hotspots	Hotspots
408	1e-07	3.30609	2.40284e-14	1.19576	0.156781	0.888475	1.50305	158	44487	253	261037	407	UW.Fetal_Lung_Left.ChromatinAccessibility.H-24111.DS18487.twopass.merge150.wgt10.zgt2.wig	Fetal_Lung_Left	fetal_lung	hotspots	Hotspots
408	5e-08	3.26275	3.6382e-12	1.18257	0.17014	0.849095	1.51604	137	44487	215	261037	407	UW.Fetal_Lung_Left.ChromatinAccessibility.H-24111.DS18487.twopass.merge150.wgt10.zgt2.wig	Fetal_Lung_Left	fetal_lung	hotspots	Hotspots
409	0.0001	1.67474	1.98818e-20	0.515657	0.0556686	0.406547	0.624768	780	37567	2044	261037	408	UW.Fetal_Lung_Right.ChromatinAccessibility.H-23435.DS15632.twopass.merge150.wgt10.zgt2.wig	Fetal_Lung_Right	fetal_lung	hotspots	Hotspots
409	1e-05	1.9516	9.29419e-17	0.668647	0.0804294	0.511006	0.826289	404	37567	914	261037	408	UW.Fetal_Lung_Right.ChromatinAccessibility.H-23435.DS15632.twopass.merge150.wgt10.zgt2.wig	Fetal_Lung_Right	fetal_lung	hotspots	Hotspots
409	1e-06	2.38022	6.31311e-15	0.867193	0.111214	0.649214	1.08517	234	37567	459	261037	408	UW.Fetal_Lung_Right.ChromatinAccessibility.H-23435.DS15632.twopass.merge150.wgt10.zgt2.wig	Fetal_Lung_Right	fetal_lung	hotspots	Hotspots
409	1e-07	3.12484	1.12056e-13	1.13938	0.153435	0.838651	1.44012	147	37567	253	261037	408	UW.Fetal_Lung_Right.ChromatinAccessibility.H-23435.DS15632.twopass.merge150.wgt10.zgt2.wig	Fetal_Lung_Right	fetal_lung	hotspots	Hotspots
409	5e-08	3.30897	9.09345e-13	1.19664	0.167512	0.868313	1.52496	130	37567	215	261037	408	UW.Fetal_Lung_Right.ChromatinAccessibility.H-23435.DS15632.twopass.merge150.wgt10.zgt2.wig	Fetal_Lung_Right	fetal_lung	hotspots	Hotspots
410	0.0001	1.57768	2.84308e-16	0.455953	0.0557414	0.3467	0.565206	782	38787	2044	261037	409	UW.Fetal_Lung_Right.ChromatinAccessibility.H-23604.DS16566.twopass.merge150.wgt10.zgt2.wig	Fetal_Lung_Right	fetal_lung	hotspots	Hotspots
410	1e-05	1.72189	1.54153e-11	0.54342	0.080579	0.385485	0.701355	393	38787	914	261037	409	UW.Fetal_Lung_Right.ChromatinAccessibility.H-23604.DS16566.twopass.merge150.wgt10.zgt2.wig	Fetal_Lung_Right	fetal_lung	hotspots	Hotspots
410	1e-06	2.11132	1.62591e-11	0.747315	0.11094	0.529872	0.964758	228	38787	459	261037	409	UW.Fetal_Lung_Right.ChromatinAccessibility.H-23604.DS16566.twopass.merge150.wgt10.zgt2.wig	Fetal_Lung_Right	fetal_lung	hotspots	Hotspots
410	1e-07	2.81944	1.08201e-11	1.03654	0.152541	0.737557	1.33552	145	38787	253	261037	409	UW.Fetal_Lung_Right.ChromatinAccessibility.H-23604.DS16566.twopass.merge150.wgt10.zgt2.wig	Fetal_Lung_Right	fetal_lung	hotspots	Hotspots
410	5e-08	3.02815	2.94174e-11	1.10795	0.166623	0.78137	1.43453	129	38787	215	261037	409	UW.Fetal_Lung_Right.ChromatinAccessibility.H-23604.DS16566.twopass.merge150.wgt10.zgt2.wig	Fetal_Lung_Right	fetal_lung	hotspots	Hotspots
411	0.0001	1.61914	3.04563e-18	0.481898	0.0553286	0.373454	0.590342	819	40599	2044	261037	410	UW.Fetal_Lung_Right.ChromatinAccessibility.H-23640.DS16790.twopass.merge150.wgt10.zgt2.wig	Fetal_Lung_Right	fetal_lung	hotspots	Hotspots
411	1e-05	1.93897	1.56136e-16	0.662155	0.0802445	0.504876	0.819434	423	40599	914	261037	410	UW.Fetal_Lung_Right.ChromatinAccessibility.H-23640.DS16790.twopass.merge150.wgt10.zgt2.wig	Fetal_Lung_Right	fetal_lung	hotspots	Hotspots
411	1e-06	2.4771	5.53169e-16	0.907089	0.111997	0.687574	1.1266	246	40599	459	261037	410	UW.Fetal_Lung_Right.ChromatinAccessibility.H-23640.DS16790.twopass.merge150.wgt10.zgt2.wig	Fetal_Lung_Right	fetal_lung	hotspots	Hotspots
411	1e-07	3.00476	1.16556e-12	1.1002	0.154753	0.796882	1.40351	150	40599	253	261037	410	UW.Fetal_Lung_Right.ChromatinAccessibility.H-23640.DS16790.twopass.merge150.wgt10.zgt2.wig	Fetal_Lung_Right	fetal_lung	hotspots	Hotspots
411	5e-08	2.89752	2.08757e-10	1.06385	0.167411	0.735729	1.39198	129	40599	215	261037	410	UW.Fetal_Lung_Right.ChromatinAccessibility.H-23640.DS16790.twopass.merge150.wgt10.zgt2.wig	Fetal_Lung_Right	fetal_lung	hotspots	Hotspots
412	0.0001	1.59016	5.45874e-17	0.463835	0.0553742	0.355301	0.572368	776	38929	2044	261037	411	UW.Fetal_Lung_Right.ChromatinAccessibility.H-23744.DS17101.twopass.merge150.wgt10.zgt2.wig	Fetal_Lung_Right	fetal_lung	hotspots	Hotspots
412	1e-05	1.89071	1.64143e-15	0.636952	0.0799608	0.480229	0.793676	405	38929	914	261037	411	UW.Fetal_Lung_Right.ChromatinAccessibility.H-23744.DS17101.twopass.merge150.wgt10.zgt2.wig	Fetal_Lung_Right	fetal_lung	hotspots	Hotspots
412	1e-06	2.1201	9.85365e-12	0.751462	0.110369	0.535138	0.967785	225	38929	459	261037	411	UW.Fetal_Lung_Right.ChromatinAccessibility.H-23744.DS17101.twopass.merge150.wgt10.zgt2.wig	Fetal_Lung_Right	fetal_lung	hotspots	Hotspots
412	1e-07	2.72687	3.421e-11	1.00316	0.151369	0.706472	1.29984	142	38929	253	261037	411	UW.Fetal_Lung_Right.ChromatinAccessibility.H-23744.DS17101.twopass.merge150.wgt10.zgt2.wig	Fetal_Lung_Right	fetal_lung	hotspots	Hotspots
412	5e-08	2.76639	6.06193e-10	1.01754	0.164417	0.695288	1.3398	124	38929	215	261037	411	UW.Fetal_Lung_Right.ChromatinAccessibility.H-23744.DS17101.twopass.merge150.wgt10.zgt2.wig	Fetal_Lung_Right	fetal_lung	hotspots	Hotspots
413	0.0001	1.59026	8.84394e-17	0.463896	0.055761	0.354604	0.573187	743	36098	2044	261037	412	UW.Fetal_Lung_Right.ChromatinAccessibility.H-23758.DS17162.twopass.merge150.wgt10.zgt2.wig	Fetal_Lung_Right	fetal_lung	hotspots	Hotspots
413	1e-05	1.8825	2.98196e-15	0.632601	0.0801607	0.475486	0.789716	391	36098	914	261037	412	UW.Fetal_Lung_Right.ChromatinAccessibility.H-23758.DS17162.twopass.merge150.wgt10.zgt2.wig	Fetal_Lung_Right	fetal_lung	hotspots	Hotspots
413	1e-06	2.21252	5.74755e-13	0.794132	0.110199	0.578142	1.01012	221	36098	459	261037	412	UW.Fetal_Lung_Right.ChromatinAccessibility.H-23758.DS17162.twopass.merge150.wgt10.zgt2.wig	Fetal_Lung_Right	fetal_lung	hotspots	Hotspots
413	1e-07	2.70339	3.482e-11	0.994507	0.150123	0.700265	1.28875	137	36098	253	261037	412	UW.Fetal_Lung_Right.ChromatinAccessibility.H-23758.DS17162.twopass.merge150.wgt10.zgt2.wig	Fetal_Lung_Right	fetal_lung	hotspots	Hotspots
413	5e-08	2.83314	1.82272e-10	1.04139	0.16334	0.72124	1.36153	120	36098	215	261037	412	UW.Fetal_Lung_Right.ChromatinAccessibility.H-23758.DS17162.twopass.merge150.wgt10.zgt2.wig	Fetal_Lung_Right	fetal_lung	hotspots	Hotspots
414	0.0001	1.63804	9.61748e-19	0.493501	0.0558292	0.384075	0.602926	762	36681	2044	261037	413	UW.Fetal_Lung_Right.ChromatinAccessibility.H-23887.DS17670.twopass.merge150.wgt10.zgt2.wig	Fetal_Lung_Right	fetal_lung	hotspots	Hotspots
414	1e-05	1.86451	1.07658e-14	0.622996	0.0805959	0.465028	0.780964	390	36681	914	261037	413	UW.Fetal_Lung_Right.ChromatinAccessibility.H-23887.DS17670.twopass.merge150.wgt10.zgt2.wig	Fetal_Lung_Right	fetal_lung	hotspots	Hotspots
414	1e-06	2.37714	7.45285e-15	0.8659	0.111348	0.647658	1.08414	229	36681	459	261037	413	UW.Fetal_Lung_Right.ChromatinAccessibility.H-23887.DS17670.twopass.merge150.wgt10.zgt2.wig	Fetal_Lung_Right	fetal_lung	hotspots	Hotspots
414	1e-07	2.59283	3.06443e-10	0.952749	0.151338	0.656125	1.24937	137	36681	253	261037	413	UW.Fetal_Lung_Right.ChromatinAccessibility.H-23887.DS17670.twopass.merge150.wgt10.zgt2.wig	Fetal_Lung_Right	fetal_lung	hotspots	Hotspots
414	5e-08	2.51466	1.77996e-08	0.922138	0.163728	0.601231	1.24304	118	36681	215	261037	413	UW.Fetal_Lung_Right.ChromatinAccessibility.H-23887.DS17670.twopass.merge150.wgt10.zgt2.wig	Fetal_Lung_Right	fetal_lung	hotspots	Hotspots
415	0.0001	1.59175	2.27383e-17	0.464834	0.0548226	0.357381	0.572286	845	43962	2044	261037	414	UW.Fetal_Lung_Right.ChromatinAccessibility.H-23964.DS17831.twopass.merge150.wgt10.zgt2.wig	Fetal_Lung_Right	fetal_lung	hotspots	Hotspots
415	1e-05	1.97707	1.34664e-17	0.681614	0.0798179	0.525171	0.838057	439	43962	914	261037	414	UW.Fetal_Lung_Right.ChromatinAccessibility.H-23964.DS17831.twopass.merge150.wgt10.zgt2.wig	Fetal_Lung_Right	fetal_lung	hotspots	Hotspots
415	1e-06	2.27106	1.7499e-13	0.820246	0.111346	0.602008	1.03848	247	43962	459	261037	414	UW.Fetal_Lung_Right.ChromatinAccessibility.H-23964.DS17831.twopass.merge150.wgt10.zgt2.wig	Fetal_Lung_Right	fetal_lung	hotspots	Hotspots
415	1e-07	2.82831	1.58804e-11	1.03968	0.154264	0.737322	1.34204	154	43962	253	261037	414	UW.Fetal_Lung_Right.ChromatinAccessibility.H-23964.DS17831.twopass.merge150.wgt10.zgt2.wig	Fetal_Lung_Right	fetal_lung	hotspots	Hotspots
415	5e-08	2.90019	2.33028e-10	1.06478	0.168003	0.735489	1.39406	135	43962	215	261037	414	UW.Fetal_Lung_Right.ChromatinAccessibility.H-23964.DS17831.twopass.merge150.wgt10.zgt2.wig	Fetal_Lung_Right	fetal_lung	hotspots	Hotspots
416	0.0001	1.56014	7.00571e-16	0.444777	0.055112	0.336758	0.552797	787	40380	2044	261037	415	UW.Fetal_Lung_Right.ChromatinAccessibility.H-24005.DS17954.twopass.merge150.wgt10.zgt2.wig	Fetal_Lung_Right	fetal_lung	hotspots	Hotspots
416	1e-05	1.87882	2.52792e-15	0.630643	0.0797047	0.474422	0.786864	411	40380	914	261037	415	UW.Fetal_Lung_Right.ChromatinAccessibility.H-24005.DS17954.twopass.merge150.wgt10.zgt2.wig	Fetal_Lung_Right	fetal_lung	hotspots	Hotspots
416	1e-06	2.32077	2.76362e-14	0.841898	0.110646	0.625032	1.05876	237	40380	459	261037	415	UW.Fetal_Lung_Right.ChromatinAccessibility.H-24005.DS17954.twopass.merge150.wgt10.zgt2.wig	Fetal_Lung_Right	fetal_lung	hotspots	Hotspots
416	1e-07	3.11437	1.43703e-13	1.13603	0.153665	0.834842	1.43721	151	40380	253	261037	415	UW.Fetal_Lung_Right.ChromatinAccessibility.H-24005.DS17954.twopass.merge150.wgt10.zgt2.wig	Fetal_Lung_Right	fetal_lung	hotspots	Hotspots
416	5e-08	3.18297	4.40947e-12	1.15781	0.167232	0.830039	1.48559	132	40380	215	261037	415	UW.Fetal_Lung_Right.ChromatinAccessibility.H-24005.DS17954.twopass.merge150.wgt10.zgt2.wig	Fetal_Lung_Right	fetal_lung	hotspots	Hotspots
417	0.0001	1.59567	3.10458e-17	0.467293	0.0553497	0.358808	0.575779	834	42277	2044	261037	416	UW.Fetal_Lung_Right.ChromatinAccessibility.H-24089.DS18418.twopass.merge150.wgt10.zgt2.wig	Fetal_Lung_Right	fetal_lung	hotspots	Hotspots
417	1e-05	1.8328	4.62516e-14	0.605845	0.0803286	0.448401	0.763289	422	42277	914	261037	416	UW.Fetal_Lung_Right.ChromatinAccessibility.H-24089.DS18418.twopass.merge150.wgt10.zgt2.wig	Fetal_Lung_Right	fetal_lung	hotspots	Hotspots
417	1e-06	1.99774	4.72913e-10	0.692019	0.111117	0.47423	0.909808	234	42277	459	261037	416	UW.Fetal_Lung_Right.ChromatinAccessibility.H-24089.DS18418.twopass.merge150.wgt10.zgt2.wig	Fetal_Lung_Right	fetal_lung	hotspots	Hotspots
417	1e-07	2.51123	1.56072e-09	0.920773	0.152497	0.621878	1.21967	147	42277	253	261037	416	UW.Fetal_Lung_Right.ChromatinAccessibility.H-24089.DS18418.twopass.merge150.wgt10.zgt2.wig	Fetal_Lung_Right	fetal_lung	hotspots	Hotspots
417	5e-08	2.7738	1.01786e-09	1.02022	0.167069	0.692765	1.34767	131	42277	215	261037	416	UW.Fetal_Lung_Right.ChromatinAccessibility.H-24089.DS18418.twopass.merge150.wgt10.zgt2.wig	Fetal_Lung_Right	fetal_lung	hotspots	Hotspots
418	0.0001	1.55757	1.09759e-15	0.443129	0.0552846	0.334772	0.551487	843	43996	2044	261037	417	UW.Fetal_Lung_Right.ChromatinAccessibility.H-24111.DS18492.twopass.merge150.wgt10.zgt2.wig	Fetal_Lung_Right	fetal_lung	hotspots	Hotspots
418	1e-05	1.79088	3.94278e-13	0.582709	0.0802905	0.42534	0.740079	429	43996	914	261037	417	UW.Fetal_Lung_Right.ChromatinAccessibility.H-24111.DS18492.twopass.merge150.wgt10.zgt2.wig	Fetal_Lung_Right	fetal_lung	hotspots	Hotspots
418	1e-06	2.30892	7.97063e-14	0.836779	0.112007	0.617246	1.05631	249	43996	459	261037	417	UW.Fetal_Lung_Right.ChromatinAccessibility.H-24111.DS18492.twopass.merge150.wgt10.zgt2.wig	Fetal_Lung_Right	fetal_lung	hotspots	Hotspots
418	1e-07	2.91214	5.85846e-12	1.06889	0.155293	0.764515	1.37326	154	43996	253	261037	417	UW.Fetal_Lung_Right.ChromatinAccessibility.H-24111.DS18492.twopass.merge150.wgt10.zgt2.wig	Fetal_Lung_Right	fetal_lung	hotspots	Hotspots
418	5e-08	3.06542	4.05933e-11	1.12019	0.169676	0.78762	1.45275	136	43996	215	261037	417	UW.Fetal_Lung_Right.ChromatinAccessibility.H-24111.DS18492.twopass.merge150.wgt10.zgt2.wig	Fetal_Lung_Right	fetal_lung	hotspots	Hotspots
419	0.0001	1.56451	1.52719e-15	0.44757	0.0561236	0.337568	0.557573	756	37310	2044	261037	418	UW.Fetal_Muscle_Arm.ChromatinAccessibility.H-23808.DS17432.twopass.merge150.wgt10.zgt2.wig	Fetal_Muscle_Arm	fetal_muscle	hotspots	Hotspots
419	1e-05	1.79575	4.38529e-13	0.585422	0.0808248	0.427006	0.743839	388	37310	914	261037	418	UW.Fetal_Muscle_Arm.ChromatinAccessibility.H-23808.DS17432.twopass.merge150.wgt10.zgt2.wig	Fetal_Muscle_Arm	fetal_muscle	hotspots	Hotspots
419	1e-06	1.98168	7.27652e-10	0.683945	0.111031	0.466325	0.901566	213	37310	459	261037	418	UW.Fetal_Muscle_Arm.ChromatinAccessibility.H-23808.DS17432.twopass.merge150.wgt10.zgt2.wig	Fetal_Muscle_Arm	fetal_muscle	hotspots	Hotspots
419	1e-07	2.29932	3.04156e-08	0.832614	0.150318	0.537992	1.12724	130	37310	253	261037	418	UW.Fetal_Muscle_Arm.ChromatinAccessibility.H-23808.DS17432.twopass.merge150.wgt10.zgt2.wig	Fetal_Muscle_Arm	fetal_muscle	hotspots	Hotspots
419	5e-08	2.29428	3.40975e-07	0.830421	0.162851	0.511233	1.14961	112	37310	215	261037	418	UW.Fetal_Muscle_Arm.ChromatinAccessibility.H-23808.DS17432.twopass.merge150.wgt10.zgt2.wig	Fetal_Muscle_Arm	fetal_muscle	hotspots	Hotspots
420	0.0001	1.40816	4.01598e-10	0.342284	0.0547357	0.235003	0.449566	953	54881	2044	261037	419	UW.Fetal_Muscle_Arm.ChromatinAccessibility.H-23914.DS17765.twopass.merge150.wgt10.zgt2.wig	Fetal_Muscle_Arm	fetal_muscle	hotspots	Hotspots
420	1e-05	1.58117	1.18151e-08	0.458167	0.0803466	0.300687	0.615646	471	54881	914	261037	419	UW.Fetal_Muscle_Arm.ChromatinAccessibility.H-23914.DS17765.twopass.merge150.wgt10.zgt2.wig	Fetal_Muscle_Arm	fetal_muscle	hotspots	Hotspots
420	1e-06	1.9034	1.29394e-08	0.64364	0.11318	0.421807	0.865473	266	54881	459	261037	419	UW.Fetal_Muscle_Arm.ChromatinAccessibility.H-23914.DS17765.twopass.merge150.wgt10.zgt2.wig	Fetal_Muscle_Arm	fetal_muscle	hotspots	Hotspots
420	1e-07	2.21646	3.97737e-07	0.795913	0.156984	0.488225	1.1036	158	54881	253	261037	419	UW.Fetal_Muscle_Arm.ChromatinAccessibility.H-23914.DS17765.twopass.merge150.wgt10.zgt2.wig	Fetal_Muscle_Arm	fetal_muscle	hotspots	Hotspots
420	5e-08	2.25626	1.94874e-06	0.813709	0.170995	0.478558	1.14886	137	54881	215	261037	419	UW.Fetal_Muscle_Arm.ChromatinAccessibility.H-23914.DS17765.twopass.merge150.wgt10.zgt2.wig	Fetal_Muscle_Arm	fetal_muscle	hotspots	Hotspots
421	0.0001	1.56946	3.19526e-16	0.450731	0.055198	0.342543	0.558919	774	38631	2044	261037	420	UW.Fetal_Muscle_Arm.ChromatinAccessibility.H-23941.DS17825.twopass.merge150.wgt10.zgt2.wig	Fetal_Muscle_Arm	fetal_muscle	hotspots	Hotspots
421	1e-05	1.85221	1.00544e-14	0.616382	0.0796506	0.460266	0.772497	400	38631	914	261037	420	UW.Fetal_Muscle_Arm.ChromatinAccessibility.H-23941.DS17825.twopass.merge150.wgt10.zgt2.wig	Fetal_Muscle_Arm	fetal_muscle	hotspots	Hotspots
421	1e-06	2.11981	8.22288e-12	0.751327	0.10993	0.535864	0.966789	222	38631	459	261037	420	UW.Fetal_Muscle_Arm.ChromatinAccessibility.H-23941.DS17825.twopass.merge150.wgt10.zgt2.wig	Fetal_Muscle_Arm	fetal_muscle	hotspots	Hotspots
421	1e-07	2.99309	5.45828e-13	1.09631	0.151982	0.79842	1.39419	142	38631	253	261037	420	UW.Fetal_Muscle_Arm.ChromatinAccessibility.H-23941.DS17825.twopass.merge150.wgt10.zgt2.wig	Fetal_Muscle_Arm	fetal_muscle	hotspots	Hotspots
421	5e-08	2.70318	1.16564e-09	0.994428	0.163426	0.674114	1.31474	118	38631	215	261037	420	UW.Fetal_Muscle_Arm.ChromatinAccessibility.H-23941.DS17825.twopass.merge150.wgt10.zgt2.wig	Fetal_Muscle_Arm	fetal_muscle	hotspots	Hotspots
422	0.0001	1.66211	5.58679e-20	0.508087	0.0555163	0.399275	0.616899	749	35666	2044	261037	421	UW.Fetal_Muscle_Arm.ChromatinAccessibility.H-23964.DS17848.twopass.merge150.wgt10.zgt2.wig	Fetal_Muscle_Arm	fetal_muscle	hotspots	Hotspots
422	1e-05	1.96492	2.78619e-17	0.67545	0.0798858	0.518874	0.832026	389	35666	914	261037	421	UW.Fetal_Muscle_Arm.ChromatinAccessibility.H-23964.DS17848.twopass.merge150.wgt10.zgt2.wig	Fetal_Muscle_Arm	fetal_muscle	hotspots	Hotspots
422	1e-06	2.40869	1.42626e-15	0.879082	0.110117	0.663253	1.09491	223	35666	459	261037	421	UW.Fetal_Muscle_Arm.ChromatinAccessibility.H-23964.DS17848.twopass.merge150.wgt10.zgt2.wig	Fetal_Muscle_Arm	fetal_muscle	hotspots	Hotspots
422	1e-07	2.56254	2.7917e-10	0.940998	0.14913	0.648703	1.23329	131	35666	253	261037	421	UW.Fetal_Muscle_Arm.ChromatinAccessibility.H-23964.DS17848.twopass.merge150.wgt10.zgt2.wig	Fetal_Muscle_Arm	fetal_muscle	hotspots	Hotspots
422	5e-08	2.39165	6.08615e-08	0.871984	0.160994	0.556436	1.18753	110	35666	215	261037	421	UW.Fetal_Muscle_Arm.ChromatinAccessibility.H-23964.DS17848.twopass.merge150.wgt10.zgt2.wig	Fetal_Muscle_Arm	fetal_muscle	hotspots	Hotspots
423	0.0001	1.54747	7.48152e-16	0.436623	0.0541555	0.330478	0.542768	870	47896	2044	261037	422	UW.Fetal_Muscle_Arm.ChromatinAccessibility.H-24005.DS18080.twopass.merge150.wgt10.zgt2.wig	Fetal_Muscle_Arm	fetal_muscle	hotspots	Hotspots
423	1e-05	1.82751	2.40328e-14	0.602954	0.0790555	0.448005	0.757903	444	47896	914	261037	422	UW.Fetal_Muscle_Arm.ChromatinAccessibility.H-24005.DS18080.twopass.merge150.wgt10.zgt2.wig	Fetal_Muscle_Arm	fetal_muscle	hotspots	Hotspots
423	1e-06	2.21337	7.13896e-13	0.794515	0.110707	0.57753	1.0115	251	47896	459	261037	422	UW.Fetal_Muscle_Arm.ChromatinAccessibility.H-24005.DS18080.twopass.merge150.wgt10.zgt2.wig	Fetal_Muscle_Arm	fetal_muscle	hotspots	Hotspots
423	1e-07	2.59668	4.34766e-10	0.954233	0.152897	0.654554	1.25391	152	47896	253	261037	422	UW.Fetal_Muscle_Arm.ChromatinAccessibility.H-24005.DS18080.twopass.merge150.wgt10.zgt2.wig	Fetal_Muscle_Arm	fetal_muscle	hotspots	Hotspots
423	5e-08	2.39184	1.16274e-07	0.872064	0.164563	0.54952	1.19461	128	47896	215	261037	422	UW.Fetal_Muscle_Arm.ChromatinAccessibility.H-24005.DS18080.twopass.merge150.wgt10.zgt2.wig	Fetal_Muscle_Arm	fetal_muscle	hotspots	Hotspots
424	0.0001	1.57801	2.80754e-16	0.456163	0.0557566	0.34688	0.565445	731	35792	2044	261037	423	UW.Fetal_Muscle_Arm.ChromatinAccessibility.H-24042.DS18176.twopass.merge150.wgt10.zgt2.wig	Fetal_Muscle_Arm	fetal_muscle	hotspots	Hotspots
424	1e-05	1.88831	1.97391e-15	0.635683	0.0800309	0.478823	0.792544	383	35792	914	261037	423	UW.Fetal_Muscle_Arm.ChromatinAccessibility.H-24042.DS18176.twopass.merge150.wgt10.zgt2.wig	Fetal_Muscle_Arm	fetal_muscle	hotspots	Hotspots
424	1e-06	2.06639	4.02947e-11	0.725804	0.109921	0.51036	0.941249	211	35792	459	261037	423	UW.Fetal_Muscle_Arm.ChromatinAccessibility.H-24042.DS18176.twopass.merge150.wgt10.zgt2.wig	Fetal_Muscle_Arm	fetal_muscle	hotspots	Hotspots
424	1e-07	2.35462	8.2289e-09	0.856381	0.148582	0.565161	1.1476	128	35792	253	261037	423	UW.Fetal_Muscle_Arm.ChromatinAccessibility.H-24042.DS18176.twopass.merge150.wgt10.zgt2.wig	Fetal_Muscle_Arm	fetal_muscle	hotspots	Hotspots
424	5e-08	2.40263	5.30862e-08	0.876562	0.161113	0.56078	1.19234	112	35792	215	261037	423	UW.Fetal_Muscle_Arm.ChromatinAccessibility.H-24042.DS18176.twopass.merge150.wgt10.zgt2.wig	Fetal_Muscle_Arm	fetal_muscle	hotspots	Hotspots
425	0.0001	1.56445	3.78032e-15	0.447534	0.0569236	0.335963	0.559104	651	31169	2044	261037	424	UW.Fetal_Muscle_Arm.ChromatinAccessibility.H-24078.DS18379.twopass.merge150.wgt10.zgt2.wig	Fetal_Muscle_Arm	fetal_muscle	hotspots	Hotspots
425	1e-05	1.88047	6.16716e-15	0.631524	0.0809596	0.472843	0.790205	350	31169	914	261037	424	UW.Fetal_Muscle_Arm.ChromatinAccessibility.H-24078.DS18379.twopass.merge150.wgt10.zgt2.wig	Fetal_Muscle_Arm	fetal_muscle	hotspots	Hotspots
425	1e-06	2.1994	8.5566e-13	0.788186	0.110206	0.572182	1.00419	199	31169	459	261037	424	UW.Fetal_Muscle_Arm.ChromatinAccessibility.H-24078.DS18379.twopass.merge150.wgt10.zgt2.wig	Fetal_Muscle_Arm	fetal_muscle	hotspots	Hotspots
425	1e-07	2.5083	5.33933e-10	0.919605	0.148113	0.629303	1.20991	120	31169	253	261037	424	UW.Fetal_Muscle_Arm.ChromatinAccessibility.H-24078.DS18379.twopass.merge150.wgt10.zgt2.wig	Fetal_Muscle_Arm	fetal_muscle	hotspots	Hotspots
425	5e-08	2.56391	4.43132e-09	0.941533	0.160473	0.627006	1.25606	105	31169	215	261037	424	UW.Fetal_Muscle_Arm.ChromatinAccessibility.H-24078.DS18379.twopass.merge150.wgt10.zgt2.wig	Fetal_Muscle_Arm	fetal_muscle	hotspots	Hotspots
426	0.0001	1.53453	8.80043e-15	0.428222	0.0552154	0.32	0.536444	792	40943	2044	261037	425	UW.Fetal_Muscle_Arm.ChromatinAccessibility.H-24089.DS18452.twopass.merge150.wgt10.zgt2.wig	Fetal_Muscle_Arm	fetal_muscle	hotspots	Hotspots
426	1e-05	1.7429	3.54331e-12	0.55555	0.0798859	0.398974	0.712127	401	40943	914	261037	425	UW.Fetal_Muscle_Arm.ChromatinAccessibility.H-24089.DS18452.twopass.merge150.wgt10.zgt2.wig	Fetal_Muscle_Arm	fetal_muscle	hotspots	Hotspots
426	1e-06	1.89785	5.9656e-09	0.640722	0.110133	0.424862	0.856583	220	40943	459	261037	425	UW.Fetal_Muscle_Arm.ChromatinAccessibility.H-24089.DS18452.twopass.merge150.wgt10.zgt2.wig	Fetal_Muscle_Arm	fetal_muscle	hotspots	Hotspots
426	1e-07	2.39946	6.00344e-09	0.875243	0.150472	0.580318	1.17017	138	40943	253	261037	425	UW.Fetal_Muscle_Arm.ChromatinAccessibility.H-24089.DS18452.twopass.merge150.wgt10.zgt2.wig	Fetal_Muscle_Arm	fetal_muscle	hotspots	Hotspots
426	5e-08	2.46951	3.23751e-08	0.90402	0.163532	0.583497	1.22454	121	40943	215	261037	425	UW.Fetal_Muscle_Arm.ChromatinAccessibility.H-24089.DS18452.twopass.merge150.wgt10.zgt2.wig	Fetal_Muscle_Arm	fetal_muscle	hotspots	Hotspots
427	0.0001	1.69203	8.30558e-22	0.525929	0.0548067	0.418508	0.63335	799	39565	2044	261037	426	UW.Fetal_Muscle_Arm.ChromatinAccessibility.H-24111.DS18473.twopass.merge150.wgt10.zgt2.wig	Fetal_Muscle_Arm	fetal_muscle	hotspots	Hotspots
427	1e-05	1.87973	1.89031e-15	0.63113	0.079404	0.475498	0.786762	402	39565	914	261037	426	UW.Fetal_Muscle_Arm.ChromatinAccessibility.H-24111.DS18473.twopass.merge150.wgt10.zgt2.wig	Fetal_Muscle_Arm	fetal_muscle	hotspots	Hotspots
427	1e-06	2.03073	9.72522e-11	0.708394	0.109469	0.493834	0.922954	219	39565	459	261037	426	UW.Fetal_Muscle_Arm.ChromatinAccessibility.H-24111.DS18473.twopass.merge150.wgt10.zgt2.wig	Fetal_Muscle_Arm	fetal_muscle	hotspots	Hotspots
427	1e-07	2.49006	9.47974e-10	0.912306	0.14912	0.620031	1.20458	135	39565	253	261037	426	UW.Fetal_Muscle_Arm.ChromatinAccessibility.H-24111.DS18473.twopass.merge150.wgt10.zgt2.wig	Fetal_Muscle_Arm	fetal_muscle	hotspots	Hotspots
427	5e-08	2.41444	4.66597e-08	0.881465	0.161334	0.56525	1.19768	116	39565	215	261037	426	UW.Fetal_Muscle_Arm.ChromatinAccessibility.H-24111.DS18473.twopass.merge150.wgt10.zgt2.wig	Fetal_Muscle_Arm	fetal_muscle	hotspots	Hotspots
428	0.0001	1.62401	4.54793e-18	0.4849	0.0559661	0.375207	0.594594	743	35743	2044	261037	427	UW.Fetal_Muscle_Arm.ChromatinAccessibility.H-24125.DS18559.twopass.merge150.wgt10.zgt2.wig	Fetal_Muscle_Arm	fetal_muscle	hotspots	Hotspots
428	1e-05	1.82026	1.07077e-13	0.59898	0.0805962	0.441012	0.756949	380	35743	914	261037	427	UW.Fetal_Muscle_Arm.ChromatinAccessibility.H-24125.DS18559.twopass.merge150.wgt10.zgt2.wig	Fetal_Muscle_Arm	fetal_muscle	hotspots	Hotspots
428	1e-06	2.14308	5.4593e-12	0.762243	0.110581	0.545505	0.978982	215	35743	459	261037	427	UW.Fetal_Muscle_Arm.ChromatinAccessibility.H-24125.DS18559.twopass.merge150.wgt10.zgt2.wig	Fetal_Muscle_Arm	fetal_muscle	hotspots	Hotspots
428	1e-07	2.87447	2.93068e-12	1.05587	0.151249	0.759421	1.35232	137	35743	253	261037	427	UW.Fetal_Muscle_Arm.ChromatinAccessibility.H-24125.DS18559.twopass.merge150.wgt10.zgt2.wig	Fetal_Muscle_Arm	fetal_muscle	hotspots	Hotspots
428	5e-08	2.80038	3.15123e-10	1.02976	0.163683	0.708937	1.35058	118	35743	215	261037	427	UW.Fetal_Muscle_Arm.ChromatinAccessibility.H-24125.DS18559.twopass.merge150.wgt10.zgt2.wig	Fetal_Muscle_Arm	fetal_muscle	hotspots	Hotspots
429	0.0001	1.70624	2.42177e-21	0.534289	0.0563294	0.423884	0.644695	695	31869	2044	261037	428	UW.Fetal_Muscle_Arm.ChromatinAccessibility.H-24143.DS18992.twopass.merge150.wgt10.zgt2.wig	Fetal_Muscle_Arm	fetal_muscle	hotspots	Hotspots
429	1e-05	2.01839	2.94108e-18	0.702301	0.0805973	0.54433	0.860271	364	31869	914	261037	428	UW.Fetal_Muscle_Arm.ChromatinAccessibility.H-24143.DS18992.twopass.merge150.wgt10.zgt2.wig	Fetal_Muscle_Arm	fetal_muscle	hotspots	Hotspots
429	1e-06	2.35501	8.03051e-15	0.856543	0.110278	0.640398	1.07269	207	31869	459	261037	428	UW.Fetal_Muscle_Arm.ChromatinAccessibility.H-24143.DS18992.twopass.merge150.wgt10.zgt2.wig	Fetal_Muscle_Arm	fetal_muscle	hotspots	Hotspots
429	1e-07	2.56189	2.45459e-10	0.940745	0.148621	0.649447	1.23204	125	31869	253	261037	428	UW.Fetal_Muscle_Arm.ChromatinAccessibility.H-24143.DS18992.twopass.merge150.wgt10.zgt2.wig	Fetal_Muscle_Arm	fetal_muscle	hotspots	Hotspots
429	5e-08	2.58183	3.83208e-09	0.948498	0.161	0.632938	1.26406	109	31869	215	261037	428	UW.Fetal_Muscle_Arm.ChromatinAccessibility.H-24143.DS18992.twopass.merge150.wgt10.zgt2.wig	Fetal_Muscle_Arm	fetal_muscle	hotspots	Hotspots
430	0.0001	1.59332	1.33667e-16	0.465823	0.0563251	0.355426	0.57622	711	33605	2044	261037	429	UW.Fetal_Muscle_Arm.ChromatinAccessibility.H-24198.DS19051.twopass.merge150.wgt10.zgt2.wig	Fetal_Muscle_Arm	fetal_muscle	hotspots	Hotspots
430	1e-05	1.85378	1.9554e-14	0.617229	0.0806463	0.459162	0.775296	366	33605	914	261037	429	UW.Fetal_Muscle_Arm.ChromatinAccessibility.H-24198.DS19051.twopass.merge150.wgt10.zgt2.wig	Fetal_Muscle_Arm	fetal_muscle	hotspots	Hotspots
430	1e-06	1.99134	4.19159e-10	0.688809	0.110267	0.472685	0.904932	200	33605	459	261037	429	UW.Fetal_Muscle_Arm.ChromatinAccessibility.H-24198.DS19051.twopass.merge150.wgt10.zgt2.wig	Fetal_Muscle_Arm	fetal_muscle	hotspots	Hotspots
430	1e-07	2.47885	1.01469e-09	0.907795	0.148646	0.616448	1.19914	126	33605	253	261037	429	UW.Fetal_Muscle_Arm.ChromatinAccessibility.H-24198.DS19051.twopass.merge150.wgt10.zgt2.wig	Fetal_Muscle_Arm	fetal_muscle	hotspots	Hotspots
430	5e-08	2.50716	1.15152e-08	0.91915	0.161064	0.603466	1.23483	110	33605	215	261037	429	UW.Fetal_Muscle_Arm.ChromatinAccessibility.H-24198.DS19051.twopass.merge150.wgt10.zgt2.wig	Fetal_Muscle_Arm	fetal_muscle	hotspots	Hotspots
431	0.0001	1.49456	4.34905e-13	0.401832	0.0554693	0.293113	0.510552	758	39471	2044	261037	430	UW.Fetal_Muscle_Arm.ChromatinAccessibility.H-24218.DS19053.twopass.merge150.wgt10.zgt2.wig	Fetal_Muscle_Arm	fetal_muscle	hotspots	Hotspots
431	1e-05	1.67515	1.14184e-10	0.515901	0.0800235	0.359055	0.672747	387	39471	914	261037	430	UW.Fetal_Muscle_Arm.ChromatinAccessibility.H-24218.DS19053.twopass.merge150.wgt10.zgt2.wig	Fetal_Muscle_Arm	fetal_muscle	hotspots	Hotspots
431	1e-06	1.81256	6.21698e-08	0.594742	0.109884	0.379369	0.810115	210	39471	459	261037	430	UW.Fetal_Muscle_Arm.ChromatinAccessibility.H-24218.DS19053.twopass.merge150.wgt10.zgt2.wig	Fetal_Muscle_Arm	fetal_muscle	hotspots	Hotspots
431	1e-07	2.13836	3.18215e-07	0.760038	0.148668	0.468649	1.05143	129	39471	253	261037	430	UW.Fetal_Muscle_Arm.ChromatinAccessibility.H-24218.DS19053.twopass.merge150.wgt10.zgt2.wig	Fetal_Muscle_Arm	fetal_muscle	hotspots	Hotspots
431	5e-08	2.0245	1.12946e-05	0.70532	0.160637	0.390472	1.02017	109	39471	215	261037	430	UW.Fetal_Muscle_Arm.ChromatinAccessibility.H-24218.DS19053.twopass.merge150.wgt10.zgt2.wig	Fetal_Muscle_Arm	fetal_muscle	hotspots	Hotspots
432	0.0001	1.54554	4.45087e-15	0.435372	0.0555213	0.32655	0.544194	755	37931	2044	261037	431	UW.Fetal_Muscle_Arm.ChromatinAccessibility.H-24244.DS19270.twopass.merge150.wgt10.zgt2.wig	Fetal_Muscle_Arm	fetal_muscle	hotspots	Hotspots
432	1e-05	1.7709	9.17083e-13	0.571487	0.0800132	0.414661	0.728313	386	37931	914	261037	431	UW.Fetal_Muscle_Arm.ChromatinAccessibility.H-24244.DS19270.twopass.merge150.wgt10.zgt2.wig	Fetal_Muscle_Arm	fetal_muscle	hotspots	Hotspots
432	1e-06	2.0813	2.76765e-11	0.732993	0.110085	0.517227	0.94876	218	37931	459	261037	431	UW.Fetal_Muscle_Arm.ChromatinAccessibility.H-24244.DS19270.twopass.merge150.wgt10.zgt2.wig	Fetal_Muscle_Arm	fetal_muscle	hotspots	Hotspots
432	1e-07	2.34678	1.10259e-08	0.853045	0.149287	0.560443	1.14565	131	37931	253	261037	431	UW.Fetal_Muscle_Arm.ChromatinAccessibility.H-24244.DS19270.twopass.merge150.wgt10.zgt2.wig	Fetal_Muscle_Arm	fetal_muscle	hotspots	Hotspots
432	5e-08	2.24652	5.30217e-07	0.809383	0.161391	0.493057	1.12571	112	37931	215	261037	431	UW.Fetal_Muscle_Arm.ChromatinAccessibility.H-24244.DS19270.twopass.merge150.wgt10.zgt2.wig	Fetal_Muscle_Arm	fetal_muscle	hotspots	Hotspots
433	0.0001	1.54109	8.62047e-15	0.432487	0.0557465	0.323224	0.541751	748	37651	2044	261037	432	UW.Fetal_Muscle_Arm.ChromatinAccessibility.H-24259.DS19295.twopass.merge150.wgt10.zgt2.wig	Fetal_Muscle_Arm	fetal_muscle	hotspots	Hotspots
433	1e-05	1.77622	8.11815e-13	0.574485	0.0802449	0.417205	0.731765	388	37651	914	261037	432	UW.Fetal_Muscle_Arm.ChromatinAccessibility.H-24259.DS19295.twopass.merge150.wgt10.zgt2.wig	Fetal_Muscle_Arm	fetal_muscle	hotspots	Hotspots
433	1e-06	2.02446	1.58895e-10	0.705303	0.110263	0.489189	0.921418	217	37651	459	261037	432	UW.Fetal_Muscle_Arm.ChromatinAccessibility.H-24259.DS19295.twopass.merge150.wgt10.zgt2.wig	Fetal_Muscle_Arm	fetal_muscle	hotspots	Hotspots
433	1e-07	2.56497	3.68949e-10	0.941946	0.150311	0.647335	1.23656	136	37651	253	261037	432	UW.Fetal_Muscle_Arm.ChromatinAccessibility.H-24259.DS19295.twopass.merge150.wgt10.zgt2.wig	Fetal_Muscle_Arm	fetal_muscle	hotspots	Hotspots
433	5e-08	2.54678	9.45751e-09	0.93483	0.162857	0.61563	1.25403	118	37651	215	261037	432	UW.Fetal_Muscle_Arm.ChromatinAccessibility.H-24259.DS19295.twopass.merge150.wgt10.zgt2.wig	Fetal_Muscle_Arm	fetal_muscle	hotspots	Hotspots
434	0.0001	1.56268	6.35433e-16	0.446399	0.0552316	0.338146	0.554653	775	39282	2044	261037	433	UW.Fetal_Muscle_Arm.ChromatinAccessibility.H-24272.DS19380.twopass.merge150.wgt10.zgt2.wig	Fetal_Muscle_Arm	fetal_muscle	hotspots	Hotspots
434	1e-05	1.81391	8.16896e-14	0.595487	0.0797431	0.43919	0.751783	397	39282	914	261037	433	UW.Fetal_Muscle_Arm.ChromatinAccessibility.H-24272.DS19380.twopass.merge150.wgt10.zgt2.wig	Fetal_Muscle_Arm	fetal_muscle	hotspots	Hotspots
434	1e-06	2.02642	1.32654e-10	0.706271	0.109941	0.490787	0.921755	219	39282	459	261037	433	UW.Fetal_Muscle_Arm.ChromatinAccessibility.H-24272.DS19380.twopass.merge150.wgt10.zgt2.wig	Fetal_Muscle_Arm	fetal_muscle	hotspots	Hotspots
434	1e-07	2.4152	3.85864e-09	0.881783	0.149705	0.588362	1.1752	134	39282	253	261037	433	UW.Fetal_Muscle_Arm.ChromatinAccessibility.H-24272.DS19380.twopass.merge150.wgt10.zgt2.wig	Fetal_Muscle_Arm	fetal_muscle	hotspots	Hotspots
434	5e-08	2.40232	6.60288e-08	0.876433	0.162253	0.558418	1.19445	116	39282	215	261037	433	UW.Fetal_Muscle_Arm.ChromatinAccessibility.H-24272.DS19380.twopass.merge150.wgt10.zgt2.wig	Fetal_Muscle_Arm	fetal_muscle	hotspots	Hotspots
435	0.0001	1.65085	3.67233e-19	0.50129	0.0560326	0.391466	0.611114	714	33970	2044	261037	434	UW.Fetal_Muscle_Arm.ChromatinAccessibility.H-24297.DS19646.twopass.merge150.wgt10.zgt2.wig	Fetal_Muscle_Arm	fetal_muscle	hotspots	Hotspots
435	1e-05	1.90991	8.5109e-16	0.647056	0.0804133	0.489446	0.804666	374	33970	914	261037	434	UW.Fetal_Muscle_Arm.ChromatinAccessibility.H-24297.DS19646.twopass.merge150.wgt10.zgt2.wig	Fetal_Muscle_Arm	fetal_muscle	hotspots	Hotspots
435	1e-06	2.17368	1.80941e-12	0.77642	0.110155	0.560517	0.992324	209	33970	459	261037	434	UW.Fetal_Muscle_Arm.ChromatinAccessibility.H-24297.DS19646.twopass.merge150.wgt10.zgt2.wig	Fetal_Muscle_Arm	fetal_muscle	hotspots	Hotspots
435	1e-07	2.31647	1.49557e-08	0.840042	0.148363	0.549251	1.13083	124	33970	253	261037	434	UW.Fetal_Muscle_Arm.ChromatinAccessibility.H-24297.DS19646.twopass.merge150.wgt10.zgt2.wig	Fetal_Muscle_Arm	fetal_muscle	hotspots	Hotspots
435	5e-08	2.32606	1.48803e-07	0.844174	0.160672	0.529258	1.15909	108	33970	215	261037	434	UW.Fetal_Muscle_Arm.ChromatinAccessibility.H-24297.DS19646.twopass.merge150.wgt10.zgt2.wig	Fetal_Muscle_Arm	fetal_muscle	hotspots	Hotspots
436	0.0001	1.61191	8.51891e-19	0.477417	0.0539271	0.37172	0.583114	902	49037	2044	261037	435	UW.Fetal_Muscle_Back.ChromatinAccessibility.H-23914.DS17767.twopass.merge150.wgt10.zgt2.wig	Fetal_Muscle_Back	fetal_muscle	hotspots	Hotspots
436	1e-05	1.97346	7.81259e-18	0.679788	0.0790239	0.524901	0.834675	463	49037	914	261037	435	UW.Fetal_Muscle_Back.ChromatinAccessibility.H-23914.DS17767.twopass.merge150.wgt10.zgt2.wig	Fetal_Muscle_Back	fetal_muscle	hotspots	Hotspots
436	1e-06	2.3424	1.82354e-14	0.851174	0.111083	0.633451	1.0689	258	49037	459	261037	435	UW.Fetal_Muscle_Back.ChromatinAccessibility.H-23914.DS17767.twopass.merge150.wgt10.zgt2.wig	Fetal_Muscle_Back	fetal_muscle	hotspots	Hotspots
436	1e-07	2.7104	8.81203e-11	0.997096	0.153729	0.695786	1.29841	153	49037	253	261037	435	UW.Fetal_Muscle_Back.ChromatinAccessibility.H-23914.DS17767.twopass.merge150.wgt10.zgt2.wig	Fetal_Muscle_Back	fetal_muscle	hotspots	Hotspots
436	5e-08	2.74301	1.59849e-09	1.00905	0.167225	0.681293	1.33682	133	49037	215	261037	435	UW.Fetal_Muscle_Back.ChromatinAccessibility.H-23914.DS17767.twopass.merge150.wgt10.zgt2.wig	Fetal_Muscle_Back	fetal_muscle	hotspots	Hotspots
437	0.0001	1.56201	1.66942e-15	0.445977	0.056001	0.336215	0.555739	712	34618	2044	261037	436	UW.Fetal_Muscle_Back.ChromatinAccessibility.H-23964.DS17850.twopass.merge150.wgt10.zgt2.wig	Fetal_Muscle_Back	fetal_muscle	hotspots	Hotspots
437	1e-05	1.85059	1.68036e-14	0.615505	0.0802171	0.458279	0.772731	373	34618	914	261037	436	UW.Fetal_Muscle_Back.ChromatinAccessibility.H-23964.DS17850.twopass.merge150.wgt10.zgt2.wig	Fetal_Muscle_Back	fetal_muscle	hotspots	Hotspots
437	1e-06	2.09418	1.75857e-11	0.739163	0.109916	0.523727	0.954599	209	34618	459	261037	436	UW.Fetal_Muscle_Back.ChromatinAccessibility.H-23964.DS17850.twopass.merge150.wgt10.zgt2.wig	Fetal_Muscle_Back	fetal_muscle	hotspots	Hotspots
437	1e-07	2.38901	4.45301e-09	0.870878	0.148451	0.579913	1.16184	126	34618	253	261037	436	UW.Fetal_Muscle_Back.ChromatinAccessibility.H-23964.DS17850.twopass.merge150.wgt10.zgt2.wig	Fetal_Muscle_Back	fetal_muscle	hotspots	Hotspots
437	5e-08	2.42584	3.65189e-08	0.886177	0.160921	0.570772	1.20158	110	34618	215	261037	436	UW.Fetal_Muscle_Back.ChromatinAccessibility.H-23964.DS17850.twopass.merge150.wgt10.zgt2.wig	Fetal_Muscle_Back	fetal_muscle	hotspots	Hotspots
438	0.0001	1.64469	4.4281e-20	0.49755	0.0542164	0.391286	0.603815	890	47345	2044	261037	437	UW.Fetal_Muscle_Back.ChromatinAccessibility.H-24005.DS18083.twopass.merge150.wgt10.zgt2.wig	Fetal_Muscle_Back	fetal_muscle	hotspots	Hotspots
438	1e-05	1.97888	8.17568e-18	0.682529	0.0793907	0.526924	0.838135	458	47345	914	261037	437	UW.Fetal_Muscle_Back.ChromatinAccessibility.H-24005.DS18083.twopass.merge150.wgt10.zgt2.wig	Fetal_Muscle_Back	fetal_muscle	hotspots	Hotspots
438	1e-06	2.2065	1.01263e-12	0.791406	0.111016	0.573815	1.009	251	47345	459	261037	437	UW.Fetal_Muscle_Back.ChromatinAccessibility.H-24005.DS18083.twopass.merge150.wgt10.zgt2.wig	Fetal_Muscle_Back	fetal_muscle	hotspots	Hotspots
438	1e-07	2.65022	2.26471e-10	0.974642	0.153675	0.673439	1.27585	151	47345	253	261037	437	UW.Fetal_Muscle_Back.ChromatinAccessibility.H-24005.DS18083.twopass.merge150.wgt10.zgt2.wig	Fetal_Muscle_Back	fetal_muscle	hotspots	Hotspots
438	5e-08	2.38171	1.43929e-07	0.867818	0.164979	0.544458	1.19118	127	47345	215	261037	437	UW.Fetal_Muscle_Back.ChromatinAccessibility.H-24005.DS18083.twopass.merge150.wgt10.zgt2.wig	Fetal_Muscle_Back	fetal_muscle	hotspots	Hotspots
439	0.0001	1.54527	7.4074e-15	0.435197	0.0559572	0.325521	0.544873	716	35736	2044	261037	438	UW.Fetal_Muscle_Back.ChromatinAccessibility.H-24078.DS18377.twopass.merge150.wgt10.zgt2.wig	Fetal_Muscle_Back	fetal_muscle	hotspots	Hotspots
439	1e-05	1.8477	2.02056e-14	0.61394	0.0802608	0.456629	0.771251	380	35736	914	261037	438	UW.Fetal_Muscle_Back.ChromatinAccessibility.H-24078.DS18377.twopass.merge150.wgt10.zgt2.wig	Fetal_Muscle_Back	fetal_muscle	hotspots	Hotspots
439	1e-06	2.0863	2.45129e-11	0.735392	0.11015	0.519497	0.951287	212	35736	459	261037	438	UW.Fetal_Muscle_Back.ChromatinAccessibility.H-24078.DS18377.twopass.merge150.wgt10.zgt2.wig	Fetal_Muscle_Back	fetal_muscle	hotspots	Hotspots
439	1e-07	2.34863	9.59476e-09	0.853831	0.14881	0.562164	1.1455	127	35736	253	261037	438	UW.Fetal_Muscle_Back.ChromatinAccessibility.H-24078.DS18377.twopass.merge150.wgt10.zgt2.wig	Fetal_Muscle_Back	fetal_muscle	hotspots	Hotspots
439	5e-08	2.27377	3.3403e-07	0.82144	0.160967	0.505945	1.13693	109	35736	215	261037	438	UW.Fetal_Muscle_Back.ChromatinAccessibility.H-24078.DS18377.twopass.merge150.wgt10.zgt2.wig	Fetal_Muscle_Back	fetal_muscle	hotspots	Hotspots
440	0.0001	1.61184	9.94134e-18	0.477376	0.0556732	0.368257	0.586496	755	37257	2044	261037	439	UW.Fetal_Muscle_Back.ChromatinAccessibility.H-24089.DS18454.twopass.merge150.wgt10.zgt2.wig	Fetal_Muscle_Back	fetal_muscle	hotspots	Hotspots
440	1e-05	1.77314	1.03307e-12	0.57275	0.0803743	0.415216	0.730283	378	37257	914	261037	439	UW.Fetal_Muscle_Back.ChromatinAccessibility.H-24089.DS18454.twopass.merge150.wgt10.zgt2.wig	Fetal_Muscle_Back	fetal_muscle	hotspots	Hotspots
440	1e-06	2.073	4.06052e-11	0.728999	0.110423	0.512569	0.945429	216	37257	459	261037	439	UW.Fetal_Muscle_Back.ChromatinAccessibility.H-24089.DS18454.twopass.merge150.wgt10.zgt2.wig	Fetal_Muscle_Back	fetal_muscle	hotspots	Hotspots
440	1e-07	2.31766	1.87402e-08	0.840557	0.149479	0.547578	1.13354	129	37257	253	261037	439	UW.Fetal_Muscle_Back.ChromatinAccessibility.H-24089.DS18454.twopass.merge150.wgt10.zgt2.wig	Fetal_Muscle_Back	fetal_muscle	hotspots	Hotspots
440	5e-08	2.50924	1.58041e-08	0.919981	0.162754	0.600984	1.23898	115	37257	215	261037	439	UW.Fetal_Muscle_Back.ChromatinAccessibility.H-24089.DS18454.twopass.merge150.wgt10.zgt2.wig	Fetal_Muscle_Back	fetal_muscle	hotspots	Hotspots
441	0.0001	1.52094	2.64714e-14	0.419328	0.0550696	0.311391	0.527264	789	41388	2044	261037	440	UW.Fetal_Muscle_Back.ChromatinAccessibility.H-24111.DS18468.twopass.merge150.wgt10.zgt2.wig	Fetal_Muscle_Back	fetal_muscle	hotspots	Hotspots
441	1e-05	1.85131	9.66948e-15	0.615892	0.0795363	0.460001	0.771783	412	41388	914	261037	440	UW.Fetal_Muscle_Back.ChromatinAccessibility.H-24111.DS18468.twopass.merge150.wgt10.zgt2.wig	Fetal_Muscle_Back	fetal_muscle	hotspots	Hotspots
441	1e-06	2.13035	6.40587e-12	0.756286	0.11008	0.540529	0.972043	229	41388	459	261037	440	UW.Fetal_Muscle_Back.ChromatinAccessibility.H-24111.DS18468.twopass.merge150.wgt10.zgt2.wig	Fetal_Muscle_Back	fetal_muscle	hotspots	Hotspots
441	1e-07	2.58869	2.80732e-10	0.951153	0.15076	0.655664	1.24664	142	41388	253	261037	440	UW.Fetal_Muscle_Back.ChromatinAccessibility.H-24111.DS18468.twopass.merge150.wgt10.zgt2.wig	Fetal_Muscle_Back	fetal_muscle	hotspots	Hotspots
441	5e-08	2.62647	3.70881e-09	0.96564	0.16376	0.644671	1.28661	124	41388	215	261037	440	UW.Fetal_Muscle_Back.ChromatinAccessibility.H-24111.DS18468.twopass.merge150.wgt10.zgt2.wig	Fetal_Muscle_Back	fetal_muscle	hotspots	Hotspots
442	0.0001	1.54146	9.94771e-15	0.432727	0.0559084	0.323146	0.542308	747	37187	2044	261037	441	UW.Fetal_Muscle_Back.ChromatinAccessibility.H-24143.DS18842.twopass.merge150.wgt10.zgt2.wig	Fetal_Muscle_Back	fetal_muscle	hotspots	Hotspots
442	1e-05	1.73722	6.78437e-12	0.552286	0.0804832	0.394539	0.710032	381	37187	914	261037	441	UW.Fetal_Muscle_Back.ChromatinAccessibility.H-24143.DS18842.twopass.merge150.wgt10.zgt2.wig	Fetal_Muscle_Back	fetal_muscle	hotspots	Hotspots
442	1e-06	1.98656	5.07124e-10	0.686404	0.11041	0.470001	0.902807	213	37187	459	261037	441	UW.Fetal_Muscle_Back.ChromatinAccessibility.H-24143.DS18842.twopass.merge150.wgt10.zgt2.wig	Fetal_Muscle_Back	fetal_muscle	hotspots	Hotspots
442	1e-07	2.28339	3.19252e-08	0.82566	0.149291	0.533049	1.11827	128	37187	253	261037	441	UW.Fetal_Muscle_Back.ChromatinAccessibility.H-24143.DS18842.twopass.merge150.wgt10.zgt2.wig	Fetal_Muscle_Back	fetal_muscle	hotspots	Hotspots
442	5e-08	2.46155	2.95723e-08	0.900792	0.162482	0.582327	1.21926	114	37187	215	261037	441	UW.Fetal_Muscle_Back.ChromatinAccessibility.H-24143.DS18842.twopass.merge150.wgt10.zgt2.wig	Fetal_Muscle_Back	fetal_muscle	hotspots	Hotspots
443	0.0001	1.67043	4.52728e-20	0.51308	0.0559232	0.40347	0.622689	735	35071	2044	261037	442	UW.Fetal_Muscle_Back.ChromatinAccessibility.H-24218.DS19117.twopass.merge150.wgt10.zgt2.wig	Fetal_Muscle_Back	fetal_muscle	hotspots	Hotspots
443	1e-05	2.02016	2.0753e-18	0.703177	0.0803344	0.545721	0.860632	389	35071	914	261037	442	UW.Fetal_Muscle_Back.ChromatinAccessibility.H-24218.DS19117.twopass.merge150.wgt10.zgt2.wig	Fetal_Muscle_Back	fetal_muscle	hotspots	Hotspots
443	1e-06	2.32618	2.19773e-14	0.844229	0.110523	0.627604	1.06085	218	35071	459	261037	442	UW.Fetal_Muscle_Back.ChromatinAccessibility.H-24218.DS19117.twopass.merge150.wgt10.zgt2.wig	Fetal_Muscle_Back	fetal_muscle	hotspots	Hotspots
443	1e-07	2.72128	2.60208e-11	1.0011	0.150147	0.706814	1.29539	133	35071	253	261037	442	UW.Fetal_Muscle_Back.ChromatinAccessibility.H-24218.DS19117.twopass.merge150.wgt10.zgt2.wig	Fetal_Muscle_Back	fetal_muscle	hotspots	Hotspots
443	5e-08	2.75296	5.02844e-10	1.01268	0.162857	0.693479	1.33188	116	35071	215	261037	442	UW.Fetal_Muscle_Back.ChromatinAccessibility.H-24218.DS19117.twopass.merge150.wgt10.zgt2.wig	Fetal_Muscle_Back	fetal_muscle	hotspots	Hotspots
444	0.0001	1.51632	1.49744e-13	0.416284	0.0563507	0.305837	0.526732	703	34718	2044	261037	443	UW.Fetal_Muscle_Back.ChromatinAccessibility.H-24244.DS19283.twopass.merge150.wgt10.zgt2.wig	Fetal_Muscle_Back	fetal_muscle	hotspots	Hotspots
444	1e-05	1.86917	7.53455e-15	0.625494	0.0804476	0.467816	0.783171	374	34718	914	261037	443	UW.Fetal_Muscle_Back.ChromatinAccessibility.H-24244.DS19283.twopass.merge150.wgt10.zgt2.wig	Fetal_Muscle_Back	fetal_muscle	hotspots	Hotspots
444	1e-06	2.12602	7.68465e-12	0.754254	0.110202	0.538259	0.970249	209	34718	459	261037	443	UW.Fetal_Muscle_Back.ChromatinAccessibility.H-24244.DS19283.twopass.merge150.wgt10.zgt2.wig	Fetal_Muscle_Back	fetal_muscle	hotspots	Hotspots
444	1e-07	2.42185	2.75379e-09	0.884532	0.14877	0.592943	1.17612	128	34718	253	261037	443	UW.Fetal_Muscle_Back.ChromatinAccessibility.H-24244.DS19283.twopass.merge150.wgt10.zgt2.wig	Fetal_Muscle_Back	fetal_muscle	hotspots	Hotspots
444	5e-08	2.46014	2.37414e-08	0.900219	0.161264	0.584141	1.2163	112	34718	215	261037	443	UW.Fetal_Muscle_Back.ChromatinAccessibility.H-24244.DS19283.twopass.merge150.wgt10.zgt2.wig	Fetal_Muscle_Back	fetal_muscle	hotspots	Hotspots
445	0.0001	1.51053	8.20066e-14	0.412462	0.0552375	0.304196	0.520727	763	39662	2044	261037	444	UW.Fetal_Muscle_Back.ChromatinAccessibility.H-24272.DS19384.twopass.merge150.wgt10.zgt2.wig	Fetal_Muscle_Back	fetal_muscle	hotspots	Hotspots
445	1e-05	1.78805	2.87119e-13	0.581124	0.0796027	0.425103	0.737145	392	39662	914	261037	444	UW.Fetal_Muscle_Back.ChromatinAccessibility.H-24272.DS19384.twopass.merge150.wgt10.zgt2.wig	Fetal_Muscle_Back	fetal_muscle	hotspots	Hotspots
445	1e-06	2.01541	1.65892e-10	0.700822	0.109675	0.485859	0.915785	218	39662	459	261037	444	UW.Fetal_Muscle_Back.ChromatinAccessibility.H-24272.DS19384.twopass.merge150.wgt10.zgt2.wig	Fetal_Muscle_Back	fetal_muscle	hotspots	Hotspots
445	1e-07	2.38591	5.49014e-09	0.869582	0.149116	0.577315	1.16185	133	39662	253	261037	444	UW.Fetal_Muscle_Back.ChromatinAccessibility.H-24272.DS19384.twopass.merge150.wgt10.zgt2.wig	Fetal_Muscle_Back	fetal_muscle	hotspots	Hotspots
445	5e-08	2.30444	2.26616e-07	0.834838	0.161288	0.518713	1.15096	114	39662	215	261037	444	UW.Fetal_Muscle_Back.ChromatinAccessibility.H-24272.DS19384.twopass.merge150.wgt10.zgt2.wig	Fetal_Muscle_Back	fetal_muscle	hotspots	Hotspots
446	0.0001	1.6079	1.10108e-17	0.474931	0.0554641	0.366221	0.58364	746	36960	2044	261037	445	UW.Fetal_Muscle_Back.ChromatinAccessibility.H-24279.DS19441.twopass.merge150.wgt10.zgt2.wig	Fetal_Muscle_Back	fetal_muscle	hotspots	Hotspots
446	1e-05	1.80986	1.16183e-13	0.593247	0.079941	0.436563	0.749932	381	36960	914	261037	445	UW.Fetal_Muscle_Back.ChromatinAccessibility.H-24279.DS19441.twopass.merge150.wgt10.zgt2.wig	Fetal_Muscle_Back	fetal_muscle	hotspots	Hotspots
446	1e-06	2.02062	1.47383e-10	0.703407	0.109769	0.488259	0.918554	211	36960	459	261037	445	UW.Fetal_Muscle_Back.ChromatinAccessibility.H-24279.DS19441.twopass.merge150.wgt10.zgt2.wig	Fetal_Muscle_Back	fetal_muscle	hotspots	Hotspots
446	1e-07	2.432	2.33615e-09	0.888713	0.1488	0.597064	1.18036	131	36960	253	261037	445	UW.Fetal_Muscle_Back.ChromatinAccessibility.H-24279.DS19441.twopass.merge150.wgt10.zgt2.wig	Fetal_Muscle_Back	fetal_muscle	hotspots	Hotspots
446	5e-08	2.57588	5.03013e-09	0.94619	0.161848	0.628968	1.26341	116	36960	215	261037	445	UW.Fetal_Muscle_Back.ChromatinAccessibility.H-24279.DS19441.twopass.merge150.wgt10.zgt2.wig	Fetal_Muscle_Back	fetal_muscle	hotspots	Hotspots
447	0.0001	1.70526	2.54342e-22	0.533717	0.0549242	0.426066	0.641369	835	41540	2044	261037	446	UW.Fetal_Muscle_Back.ChromatinAccessibility.H-24297.DS19648.twopass.merge150.wgt10.zgt2.wig	Fetal_Muscle_Back	fetal_muscle	hotspots	Hotspots
447	1e-05	1.95371	4.93729e-17	0.669728	0.0798419	0.513238	0.826219	423	41540	914	261037	446	UW.Fetal_Muscle_Back.ChromatinAccessibility.H-24297.DS19648.twopass.merge150.wgt10.zgt2.wig	Fetal_Muscle_Back	fetal_muscle	hotspots	Hotspots
447	1e-06	2.37842	6.45461e-15	0.866435	0.111156	0.648568	1.0843	239	41540	459	261037	446	UW.Fetal_Muscle_Back.ChromatinAccessibility.H-24297.DS19648.twopass.merge150.wgt10.zgt2.wig	Fetal_Muscle_Back	fetal_muscle	hotspots	Hotspots
447	1e-07	2.7037	6.59746e-11	0.994622	0.152327	0.696062	1.29318	143	41540	253	261037	446	UW.Fetal_Muscle_Back.ChromatinAccessibility.H-24297.DS19648.twopass.merge150.wgt10.zgt2.wig	Fetal_Muscle_Back	fetal_muscle	hotspots	Hotspots
447	5e-08	2.85135	2.88812e-10	1.04779	0.166193	0.722055	1.37353	126	41540	215	261037	446	UW.Fetal_Muscle_Back.ChromatinAccessibility.H-24297.DS19648.twopass.merge150.wgt10.zgt2.wig	Fetal_Muscle_Back	fetal_muscle	hotspots	Hotspots
448	0.0001	1.61505	7.27416e-18	0.479367	0.0556724	0.370249	0.588485	727	35702	2044	261037	447	UW.Fetal_Muscle_Back.ChromatinAccessibility.H-24409.DS20244.twopass.merge150.wgt10.zgt2.wig	Fetal_Muscle_Back	fetal_muscle	hotspots	Hotspots
448	1e-05	1.98463	9.77309e-18	0.685432	0.079919	0.528791	0.842073	387	35702	914	261037	447	UW.Fetal_Muscle_Back.ChromatinAccessibility.H-24409.DS20244.twopass.merge150.wgt10.zgt2.wig	Fetal_Muscle_Back	fetal_muscle	hotspots	Hotspots
448	1e-06	2.26156	1.18764e-13	0.816056	0.110008	0.60044	1.03167	218	35702	459	261037	447	UW.Fetal_Muscle_Back.ChromatinAccessibility.H-24409.DS20244.twopass.merge150.wgt10.zgt2.wig	Fetal_Muscle_Back	fetal_muscle	hotspots	Hotspots
448	1e-07	2.36497	6.87686e-09	0.860764	0.148564	0.569579	1.15195	129	35702	253	261037	447	UW.Fetal_Muscle_Back.ChromatinAccessibility.H-24409.DS20244.twopass.merge150.wgt10.zgt2.wig	Fetal_Muscle_Back	fetal_muscle	hotspots	Hotspots
448	5e-08	2.23295	5.61849e-07	0.803326	0.16054	0.488667	1.11798	110	35702	215	261037	447	UW.Fetal_Muscle_Back.ChromatinAccessibility.H-24409.DS20244.twopass.merge150.wgt10.zgt2.wig	Fetal_Muscle_Back	fetal_muscle	hotspots	Hotspots
449	0.0001	1.43869	1.1737e-10	0.36373	0.0564562	0.253076	0.474384	723	37262	2044	261037	448	UW.Fetal_Muscle_Leg.ChromatinAccessibility.H-23808.DS17429.twopass.merge150.wgt10.zgt2.wig	Fetal_Muscle_Leg	fetal_muscle	hotspots	Hotspots
449	1e-05	1.71529	2.51273e-11	0.539585	0.0808654	0.381088	0.698081	379	37262	914	261037	448	UW.Fetal_Muscle_Leg.ChromatinAccessibility.H-23808.DS17429.twopass.merge150.wgt10.zgt2.wig	Fetal_Muscle_Leg	fetal_muscle	hotspots	Hotspots
449	1e-06	1.86626	1.80312e-08	0.623934	0.110825	0.406717	0.841151	209	37262	459	261037	448	UW.Fetal_Muscle_Leg.ChromatinAccessibility.H-23808.DS17429.twopass.merge150.wgt10.zgt2.wig	Fetal_Muscle_Leg	fetal_muscle	hotspots	Hotspots
449	1e-07	2.27752	4.01881e-08	0.823089	0.149924	0.529237	1.11694	130	37262	253	261037	448	UW.Fetal_Muscle_Leg.ChromatinAccessibility.H-23808.DS17429.twopass.merge150.wgt10.zgt2.wig	Fetal_Muscle_Leg	fetal_muscle	hotspots	Hotspots
449	5e-08	2.2028	1.10924e-06	0.789729	0.162122	0.47197	1.10749	112	37262	215	261037	448	UW.Fetal_Muscle_Leg.ChromatinAccessibility.H-23808.DS17429.twopass.merge150.wgt10.zgt2.wig	Fetal_Muscle_Leg	fetal_muscle	hotspots	Hotspots
450	0.0001	1.57838	3.78171e-16	0.456397	0.0560316	0.346575	0.566219	690	33204	2044	261037	449	UW.Fetal_Muscle_Leg.ChromatinAccessibility.H-24078.DS18386.twopass.merge150.wgt10.zgt2.wig	Fetal_Muscle_Leg	fetal_muscle	hotspots	Hotspots
450	1e-05	1.8184	9.01867e-14	0.597956	0.0802137	0.440737	0.755175	359	33204	914	261037	449	UW.Fetal_Muscle_Leg.ChromatinAccessibility.H-24078.DS18386.twopass.merge150.wgt10.zgt2.wig	Fetal_Muscle_Leg	fetal_muscle	hotspots	Hotspots
450	1e-06	2.1862	9.01002e-13	0.782167	0.109473	0.5676	0.996734	206	33204	459	261037	449	UW.Fetal_Muscle_Leg.ChromatinAccessibility.H-24078.DS18386.twopass.merge150.wgt10.zgt2.wig	Fetal_Muscle_Leg	fetal_muscle	hotspots	Hotspots
450	1e-07	2.44531	1.36207e-09	0.894172	0.147556	0.604963	1.18338	123	33204	253	261037	449	UW.Fetal_Muscle_Leg.ChromatinAccessibility.H-24078.DS18386.twopass.merge150.wgt10.zgt2.wig	Fetal_Muscle_Leg	fetal_muscle	hotspots	Hotspots
450	5e-08	2.34844	8.81822e-08	0.853752	0.159594	0.540948	1.16656	105	33204	215	261037	449	UW.Fetal_Muscle_Leg.ChromatinAccessibility.H-24078.DS18386.twopass.merge150.wgt10.zgt2.wig	Fetal_Muscle_Leg	fetal_muscle	hotspots	Hotspots
451	0.0001	1.61125	5.56257e-18	0.477009	0.0552018	0.368814	0.585205	801	39959	2044	261037	450	UW.Fetal_Muscle_Leg.ChromatinAccessibility.H-24089.DS18456.twopass.merge150.wgt10.zgt2.wig	Fetal_Muscle_Leg	fetal_muscle	hotspots	Hotspots
451	1e-05	1.92598	2.19234e-16	0.655434	0.0798232	0.49898	0.811887	416	39959	914	261037	450	UW.Fetal_Muscle_Leg.ChromatinAccessibility.H-24089.DS18456.twopass.merge150.wgt10.zgt2.wig	Fetal_Muscle_Leg	fetal_muscle	hotspots	Hotspots
451	1e-06	2.10436	1.51598e-11	0.744013	0.110284	0.527857	0.960169	228	39959	459	261037	450	UW.Fetal_Muscle_Leg.ChromatinAccessibility.H-24089.DS18456.twopass.merge150.wgt10.zgt2.wig	Fetal_Muscle_Leg	fetal_muscle	hotspots	Hotspots
451	1e-07	2.50848	9.76448e-10	0.919678	0.150441	0.624814	1.21454	139	39959	253	261037	450	UW.Fetal_Muscle_Leg.ChromatinAccessibility.H-24089.DS18456.twopass.merge150.wgt10.zgt2.wig	Fetal_Muscle_Leg	fetal_muscle	hotspots	Hotspots
451	5e-08	2.44769	3.8626e-08	0.895143	0.162841	0.575974	1.21431	120	39959	215	261037	450	UW.Fetal_Muscle_Leg.ChromatinAccessibility.H-24089.DS18456.twopass.merge150.wgt10.zgt2.wig	Fetal_Muscle_Leg	fetal_muscle	hotspots	Hotspots
452	0.0001	1.49995	1.32353e-13	0.40543	0.0547598	0.298101	0.512759	804	43559	2044	261037	451	UW.Fetal_Muscle_Leg.ChromatinAccessibility.H-24111.DS18471.twopass.merge150.wgt10.zgt2.wig	Fetal_Muscle_Leg	fetal_muscle	hotspots	Hotspots
452	1e-05	1.86739	3.20217e-15	0.624542	0.0792289	0.469254	0.779831	426	43559	914	261037	451	UW.Fetal_Muscle_Leg.ChromatinAccessibility.H-24111.DS18471.twopass.merge150.wgt10.zgt2.wig	Fetal_Muscle_Leg	fetal_muscle	hotspots	Hotspots
452	1e-06	2.17224	1.75395e-12	0.775759	0.109994	0.560172	0.991347	236	43559	459	261037	451	UW.Fetal_Muscle_Leg.ChromatinAccessibility.H-24111.DS18471.twopass.merge150.wgt10.zgt2.wig	Fetal_Muscle_Leg	fetal_muscle	hotspots	Hotspots
452	1e-07	2.63279	1.49549e-10	0.968043	0.151119	0.67185	1.26424	143	43559	253	261037	451	UW.Fetal_Muscle_Leg.ChromatinAccessibility.H-24111.DS18471.twopass.merge150.wgt10.zgt2.wig	Fetal_Muscle_Leg	fetal_muscle	hotspots	Hotspots
452	5e-08	2.63284	3.57247e-09	0.968062	0.163999	0.646625	1.2895	124	43559	215	261037	451	UW.Fetal_Muscle_Leg.ChromatinAccessibility.H-24111.DS18471.twopass.merge150.wgt10.zgt2.wig	Fetal_Muscle_Leg	fetal_muscle	hotspots	Hotspots
453	0.0001	1.64649	8.97645e-18	0.498643	0.0580738	0.384818	0.612468	600	26635	2044	261037	452	UW.Fetal_Muscle_Leg.ChromatinAccessibility.H-24143.DS18844.twopass.merge150.wgt10.zgt2.wig	Fetal_Muscle_Leg	fetal_muscle	hotspots	Hotspots
453	1e-05	1.94946	4.31968e-16	0.667553	0.0821175	0.506603	0.828504	319	26635	914	261037	452	UW.Fetal_Muscle_Leg.ChromatinAccessibility.H-24143.DS18844.twopass.merge150.wgt10.zgt2.wig	Fetal_Muscle_Leg	fetal_muscle	hotspots	Hotspots
453	1e-06	2.32985	2.35086e-14	0.845804	0.110855	0.628528	1.06308	186	26635	459	261037	452	UW.Fetal_Muscle_Leg.ChromatinAccessibility.H-24143.DS18844.twopass.merge150.wgt10.zgt2.wig	Fetal_Muscle_Leg	fetal_muscle	hotspots	Hotspots
453	1e-07	2.60031	1.10797e-10	0.955629	0.148127	0.665301	1.24596	111	26635	253	261037	452	UW.Fetal_Muscle_Leg.ChromatinAccessibility.H-24143.DS18844.twopass.merge150.wgt10.zgt2.wig	Fetal_Muscle_Leg	fetal_muscle	hotspots	Hotspots
453	5e-08	2.86828	5.2137e-11	1.05371	0.160512	0.739108	1.36831	100	26635	215	261037	452	UW.Fetal_Muscle_Leg.ChromatinAccessibility.H-24143.DS18844.twopass.merge150.wgt10.zgt2.wig	Fetal_Muscle_Leg	fetal_muscle	hotspots	Hotspots
454	0.0001	1.59374	2.09458e-17	0.466081	0.0549078	0.358462	0.5737	811	42871	2044	261037	453	UW.Fetal_Muscle_Leg.ChromatinAccessibility.H-24198.DS19158.twopass.merge150.wgt10.zgt2.wig	Fetal_Muscle_Leg	fetal_muscle	hotspots	Hotspots
454	1e-05	1.92742	1.70771e-16	0.656182	0.079624	0.500119	0.812245	424	42871	914	261037	453	UW.Fetal_Muscle_Leg.ChromatinAccessibility.H-24198.DS19158.twopass.merge150.wgt10.zgt2.wig	Fetal_Muscle_Leg	fetal_muscle	hotspots	Hotspots
454	1e-06	2.15552	3.56877e-12	0.76803	0.110456	0.551537	0.984524	232	42871	459	261037	453	UW.Fetal_Muscle_Leg.ChromatinAccessibility.H-24198.DS19158.twopass.merge150.wgt10.zgt2.wig	Fetal_Muscle_Leg	fetal_muscle	hotspots	Hotspots
454	1e-07	2.38452	7.7062e-09	0.868997	0.150482	0.574053	1.16394	138	42871	253	261037	453	UW.Fetal_Muscle_Leg.ChromatinAccessibility.H-24198.DS19158.twopass.merge150.wgt10.zgt2.wig	Fetal_Muscle_Leg	fetal_muscle	hotspots	Hotspots
454	5e-08	2.273	4.42509e-07	0.821102	0.162604	0.502398	1.13981	118	42871	215	261037	453	UW.Fetal_Muscle_Leg.ChromatinAccessibility.H-24198.DS19158.twopass.merge150.wgt10.zgt2.wig	Fetal_Muscle_Leg	fetal_muscle	hotspots	Hotspots
455	0.0001	1.54617	6.02801e-15	0.435784	0.0558456	0.326326	0.545241	759	37388	2044	261037	454	UW.Fetal_Muscle_Leg.ChromatinAccessibility.H-24218.DS19115.twopass.merge150.wgt10.zgt2.wig	Fetal_Muscle_Leg	fetal_muscle	hotspots	Hotspots
455	1e-05	1.76385	1.71233e-12	0.5675	0.0804268	0.409864	0.725137	387	37388	914	261037	454	UW.Fetal_Muscle_Leg.ChromatinAccessibility.H-24218.DS19115.twopass.merge150.wgt10.zgt2.wig	Fetal_Muscle_Leg	fetal_muscle	hotspots	Hotspots
455	1e-06	1.83423	3.94444e-08	0.606627	0.11043	0.390184	0.823069	209	37388	459	261037	454	UW.Fetal_Muscle_Leg.ChromatinAccessibility.H-24218.DS19115.twopass.merge150.wgt10.zgt2.wig	Fetal_Muscle_Leg	fetal_muscle	hotspots	Hotspots
455	1e-07	2.19122	1.47102e-07	0.784458	0.149246	0.491936	1.07698	129	37388	253	261037	454	UW.Fetal_Muscle_Leg.ChromatinAccessibility.H-24218.DS19115.twopass.merge150.wgt10.zgt2.wig	Fetal_Muscle_Leg	fetal_muscle	hotspots	Hotspots
455	5e-08	2.17408	1.54098e-06	0.776604	0.161596	0.459876	1.09333	112	37388	215	261037	454	UW.Fetal_Muscle_Leg.ChromatinAccessibility.H-24218.DS19115.twopass.merge150.wgt10.zgt2.wig	Fetal_Muscle_Leg	fetal_muscle	hotspots	Hotspots
456	0.0001	1.49672	2.51917e-13	0.403273	0.0551079	0.295262	0.511285	785	41518	2044	261037	455	UW.Fetal_Muscle_Leg.ChromatinAccessibility.H-24244.DS19272.twopass.merge150.wgt10.zgt2.wig	Fetal_Muscle_Leg	fetal_muscle	hotspots	Hotspots
456	1e-05	1.73179	5.40974e-12	0.549153	0.0796522	0.393035	0.705271	401	41518	914	261037	455	UW.Fetal_Muscle_Leg.ChromatinAccessibility.H-24244.DS19272.twopass.merge150.wgt10.zgt2.wig	Fetal_Muscle_Leg	fetal_muscle	hotspots	Hotspots
456	1e-06	1.87743	9.71071e-09	0.629904	0.109822	0.414654	0.845154	219	41518	459	261037	455	UW.Fetal_Muscle_Leg.ChromatinAccessibility.H-24244.DS19272.twopass.merge150.wgt10.zgt2.wig	Fetal_Muscle_Leg	fetal_muscle	hotspots	Hotspots
456	1e-07	2.1712	1.99869e-07	0.775278	0.149108	0.483028	1.06753	134	41518	253	261037	455	UW.Fetal_Muscle_Leg.ChromatinAccessibility.H-24244.DS19272.twopass.merge150.wgt10.zgt2.wig	Fetal_Muscle_Leg	fetal_muscle	hotspots	Hotspots
456	5e-08	2.20025	1.09024e-06	0.788571	0.161771	0.471499	1.10564	117	41518	215	261037	455	UW.Fetal_Muscle_Leg.ChromatinAccessibility.H-24244.DS19272.twopass.merge150.wgt10.zgt2.wig	Fetal_Muscle_Leg	fetal_muscle	hotspots	Hotspots
457	0.0001	1.49325	8.0149e-13	0.400952	0.0559919	0.291208	0.510696	733	36641	2044	261037	456	UW.Fetal_Muscle_Leg.ChromatinAccessibility.H-24259.DS19291.twopass.merge150.wgt10.zgt2.wig	Fetal_Muscle_Leg	fetal_muscle	hotspots	Hotspots
457	1e-05	1.75638	2.3696e-12	0.563253	0.0803407	0.405785	0.72072	381	36641	914	261037	456	UW.Fetal_Muscle_Leg.ChromatinAccessibility.H-24259.DS19291.twopass.merge150.wgt10.zgt2.wig	Fetal_Muscle_Leg	fetal_muscle	hotspots	Hotspots
457	1e-06	2.00698	2.59496e-10	0.696632	0.110205	0.48063	0.912634	214	36641	459	261037	456	UW.Fetal_Muscle_Leg.ChromatinAccessibility.H-24259.DS19291.twopass.merge150.wgt10.zgt2.wig	Fetal_Muscle_Leg	fetal_muscle	hotspots	Hotspots
457	1e-07	2.52535	6.26845e-10	0.926378	0.149814	0.632743	1.22001	134	36641	253	261037	456	UW.Fetal_Muscle_Leg.ChromatinAccessibility.H-24259.DS19291.twopass.merge150.wgt10.zgt2.wig	Fetal_Muscle_Leg	fetal_muscle	hotspots	Hotspots
457	5e-08	2.42556	4.46678e-08	0.886061	0.161946	0.568647	1.20348	115	36641	215	261037	456	UW.Fetal_Muscle_Leg.ChromatinAccessibility.H-24259.DS19291.twopass.merge150.wgt10.zgt2.wig	Fetal_Muscle_Leg	fetal_muscle	hotspots	Hotspots
458	0.0001	1.56899	4.12157e-16	0.450432	0.0553701	0.341907	0.558958	759	37778	2044	261037	457	UW.Fetal_Muscle_Leg.ChromatinAccessibility.H-24279.DS19436.twopass.merge150.wgt10.zgt2.wig	Fetal_Muscle_Leg	fetal_muscle	hotspots	Hotspots
458	1e-05	1.76602	1.05301e-12	0.568726	0.0798391	0.412241	0.72521	386	37778	914	261037	457	UW.Fetal_Muscle_Leg.ChromatinAccessibility.H-24279.DS19436.twopass.merge150.wgt10.zgt2.wig	Fetal_Muscle_Leg	fetal_muscle	hotspots	Hotspots
458	1e-06	1.99476	3.09248e-10	0.690526	0.109711	0.475493	0.905559	215	37778	459	261037	457	UW.Fetal_Muscle_Leg.ChromatinAccessibility.H-24279.DS19436.twopass.merge150.wgt10.zgt2.wig	Fetal_Muscle_Leg	fetal_muscle	hotspots	Hotspots
458	1e-07	2.39297	4.63319e-09	0.872534	0.148901	0.580689	1.16438	132	37778	253	261037	457	UW.Fetal_Muscle_Leg.ChromatinAccessibility.H-24279.DS19436.twopass.merge150.wgt10.zgt2.wig	Fetal_Muscle_Leg	fetal_muscle	hotspots	Hotspots
458	5e-08	2.35482	1.08261e-07	0.856463	0.161223	0.540466	1.17246	114	37778	215	261037	457	UW.Fetal_Muscle_Leg.ChromatinAccessibility.H-24279.DS19436.twopass.merge150.wgt10.zgt2.wig	Fetal_Muscle_Leg	fetal_muscle	hotspots	Hotspots
459	0.0001	1.64578	2.69532e-19	0.498213	0.0554772	0.389478	0.606949	761	37019	2044	261037	458	UW.Fetal_Muscle_Leg.ChromatinAccessibility.H-24297.DS19643.twopass.merge150.wgt10.zgt2.wig	Fetal_Muscle_Leg	fetal_muscle	hotspots	Hotspots
459	1e-05	1.91834	3.76086e-16	0.651462	0.079973	0.494715	0.808209	392	37019	914	261037	458	UW.Fetal_Muscle_Leg.ChromatinAccessibility.H-24297.DS19643.twopass.merge150.wgt10.zgt2.wig	Fetal_Muscle_Leg	fetal_muscle	hotspots	Hotspots
459	1e-06	2.14229	4.57387e-12	0.761875	0.110126	0.546028	0.977722	218	37019	459	261037	458	UW.Fetal_Muscle_Leg.ChromatinAccessibility.H-24297.DS19643.twopass.merge150.wgt10.zgt2.wig	Fetal_Muscle_Leg	fetal_muscle	hotspots	Hotspots
459	1e-07	2.55888	3.49005e-10	0.939571	0.149726	0.646108	1.23303	133	37019	253	261037	458	UW.Fetal_Muscle_Leg.ChromatinAccessibility.H-24297.DS19643.twopass.merge150.wgt10.zgt2.wig	Fetal_Muscle_Leg	fetal_muscle	hotspots	Hotspots
459	5e-08	2.46918	2.37273e-08	0.903884	0.161918	0.586525	1.22124	114	37019	215	261037	458	UW.Fetal_Muscle_Leg.ChromatinAccessibility.H-24297.DS19643.twopass.merge150.wgt10.zgt2.wig	Fetal_Muscle_Leg	fetal_muscle	hotspots	Hotspots
460	0.0001	1.54382	3.92142e-15	0.434258	0.0552673	0.325934	0.542582	755	38252	2044	261037	459	UW.Fetal_Muscle_Leg.ChromatinAccessibility.H-24409.DS20239.twopass.merge150.wgt10.zgt2.wig	Fetal_Muscle_Leg	fetal_muscle	hotspots	Hotspots
460	1e-05	1.80283	1.31038e-13	0.589357	0.0795878	0.433364	0.745349	392	38252	914	261037	459	UW.Fetal_Muscle_Leg.ChromatinAccessibility.H-24409.DS20239.twopass.merge150.wgt10.zgt2.wig	Fetal_Muscle_Leg	fetal_muscle	hotspots	Hotspots
460	1e-06	1.96428	6.90267e-10	0.675123	0.10945	0.460601	0.889646	214	38252	459	261037	459	UW.Fetal_Muscle_Leg.ChromatinAccessibility.H-24409.DS20239.twopass.merge150.wgt10.zgt2.wig	Fetal_Muscle_Leg	fetal_muscle	hotspots	Hotspots
460	1e-07	2.09735	5.25647e-07	0.740675	0.147642	0.451297	1.03005	126	38252	253	261037	459	UW.Fetal_Muscle_Leg.ChromatinAccessibility.H-24409.DS20239.twopass.merge150.wgt10.zgt2.wig	Fetal_Muscle_Leg	fetal_muscle	hotspots	Hotspots
460	5e-08	2.18021	1.14419e-06	0.77942	0.160208	0.465413	1.09343	111	38252	215	261037	459	UW.Fetal_Muscle_Leg.ChromatinAccessibility.H-24409.DS20239.twopass.merge150.wgt10.zgt2.wig	Fetal_Muscle_Leg	fetal_muscle	hotspots	Hotspots
461	0.0001	1.60261	2.59768e-18	0.471632	0.0540382	0.365718	0.577547	867	46854	2044	261037	460	UW.Fetal_Muscle_Lower_Limb_Skeletal.ChromatinAccessibility.H-24042.DS18174.twopass.merge150.wgt10.zgt2.wig	Fetal_Muscle_Lower_Limb_Skeletal	fetal_muscle,_lower_limb	hotspots	Hotspots
461	1e-05	1.84072	1.06144e-14	0.610157	0.0789166	0.45548	0.764833	440	46854	914	261037	460	UW.Fetal_Muscle_Lower_Limb_Skeletal.ChromatinAccessibility.H-24042.DS18174.twopass.merge150.wgt10.zgt2.wig	Fetal_Muscle_Lower_Limb_Skeletal	fetal_muscle,_lower_limb	hotspots	Hotspots
461	1e-06	2.17726	1.71479e-12	0.778068	0.110272	0.561935	0.994201	246	46854	459	261037	460	UW.Fetal_Muscle_Lower_Limb_Skeletal.ChromatinAccessibility.H-24042.DS18174.twopass.merge150.wgt10.zgt2.wig	Fetal_Muscle_Lower_Limb_Skeletal	fetal_muscle,_lower_limb	hotspots	Hotspots
461	1e-07	2.6531	1.61717e-10	0.97573	0.152603	0.676627	1.27483	147	46854	253	261037	460	UW.Fetal_Muscle_Lower_Limb_Skeletal.ChromatinAccessibility.H-24042.DS18174.twopass.merge150.wgt10.zgt2.wig	Fetal_Muscle_Lower_Limb_Skeletal	fetal_muscle,_lower_limb	hotspots	Hotspots
461	5e-08	2.6556	3.77056e-09	0.976671	0.165707	0.651885	1.30146	127	46854	215	261037	460	UW.Fetal_Muscle_Lower_Limb_Skeletal.ChromatinAccessibility.H-24042.DS18174.twopass.merge150.wgt10.zgt2.wig	Fetal_Muscle_Lower_Limb_Skeletal	fetal_muscle,_lower_limb	hotspots	Hotspots
462	0.0001	1.53552	1.764e-14	0.428869	0.0559387	0.319229	0.538508	696	34436	2044	261037	461	UW.Fetal_Muscle_Trunk.ChromatinAccessibility.H-23941.DS17827.twopass.merge150.wgt10.zgt2.wig	Fetal_Muscle_Trunk	fetal_muscle,_trunk	hotspots	Hotspots
462	1e-05	1.88766	1.82491e-15	0.635336	0.0798893	0.478753	0.791919	370	34436	914	261037	461	UW.Fetal_Muscle_Trunk.ChromatinAccessibility.H-23941.DS17827.twopass.merge150.wgt10.zgt2.wig	Fetal_Muscle_Trunk	fetal_muscle,_trunk	hotspots	Hotspots
462	1e-06	2.19196	7.64269e-13	0.784797	0.109495	0.570186	0.999407	210	34436	459	261037	461	UW.Fetal_Muscle_Trunk.ChromatinAccessibility.H-23941.DS17827.twopass.merge150.wgt10.zgt2.wig	Fetal_Muscle_Trunk	fetal_muscle,_trunk	hotspots	Hotspots
462	1e-07	2.91739	7.34088e-13	1.07069	0.149268	0.778125	1.36326	135	34436	253	261037	461	UW.Fetal_Muscle_Trunk.ChromatinAccessibility.H-23941.DS17827.twopass.merge150.wgt10.zgt2.wig	Fetal_Muscle_Trunk	fetal_muscle,_trunk	hotspots	Hotspots
462	5e-08	2.83306	1.13216e-10	1.04136	0.161497	0.724824	1.35789	116	34436	215	261037	461	UW.Fetal_Muscle_Trunk.ChromatinAccessibility.H-23941.DS17827.twopass.merge150.wgt10.zgt2.wig	Fetal_Muscle_Trunk	fetal_muscle,_trunk	hotspots	Hotspots
463	0.0001	1.62548	1.27085e-18	0.485801	0.0551528	0.377702	0.593901	782	38820	2044	261037	462	UW.Fetal_Muscle_Trunk.ChromatinAccessibility.H-24409.DS20242.twopass.merge150.wgt10.zgt2.wig	Fetal_Muscle_Trunk	fetal_muscle,_trunk	hotspots	Hotspots
463	1e-05	1.94727	5.74857e-17	0.666427	0.0796184	0.510375	0.822479	409	38820	914	261037	462	UW.Fetal_Muscle_Trunk.ChromatinAccessibility.H-24409.DS20242.twopass.merge150.wgt10.zgt2.wig	Fetal_Muscle_Trunk	fetal_muscle,_trunk	hotspots	Hotspots
463	1e-06	2.36595	5.56131e-15	0.86118	0.110217	0.645155	1.0772	233	38820	459	261037	462	UW.Fetal_Muscle_Trunk.ChromatinAccessibility.H-24409.DS20242.twopass.merge150.wgt10.zgt2.wig	Fetal_Muscle_Trunk	fetal_muscle,_trunk	hotspots	Hotspots
463	1e-07	2.93571	1.14387e-12	1.07695	0.151427	0.780152	1.37375	143	38820	253	261037	462	UW.Fetal_Muscle_Trunk.ChromatinAccessibility.H-24409.DS20242.twopass.merge150.wgt10.zgt2.wig	Fetal_Muscle_Trunk	fetal_muscle,_trunk	hotspots	Hotspots
463	5e-08	3.08824	8.46705e-12	1.1276	0.165086	0.804035	1.45117	126	38820	215	261037	462	UW.Fetal_Muscle_Trunk.ChromatinAccessibility.H-24409.DS20242.twopass.merge150.wgt10.zgt2.wig	Fetal_Muscle_Trunk	fetal_muscle,_trunk	hotspots	Hotspots
464	0.0001	1.57956	2.37835e-16	0.457147	0.055741	0.347895	0.5664	733	36191	2044	261037	463	UW.Fetal_Muscle_Trunk.ChromatinAccessibility.H-24507.DS20544.twopass.merge150.wgt10.zgt2.wig	Fetal_Muscle_Trunk	fetal_muscle,_trunk	hotspots	Hotspots
464	1e-05	1.94789	7.85454e-17	0.666746	0.0800088	0.509929	0.823564	391	36191	914	261037	463	UW.Fetal_Muscle_Trunk.ChromatinAccessibility.H-24507.DS20544.twopass.merge150.wgt10.zgt2.wig	Fetal_Muscle_Trunk	fetal_muscle,_trunk	hotspots	Hotspots
464	1e-06	2.31366	2.75551e-14	0.838831	0.110237	0.622766	1.0549	220	36191	459	261037	463	UW.Fetal_Muscle_Trunk.ChromatinAccessibility.H-24507.DS20544.twopass.merge150.wgt10.zgt2.wig	Fetal_Muscle_Trunk	fetal_muscle,_trunk	hotspots	Hotspots
464	1e-07	2.69306	4.01262e-11	0.990679	0.150021	0.696638	1.28472	135	36191	253	261037	463	UW.Fetal_Muscle_Trunk.ChromatinAccessibility.H-24507.DS20544.twopass.merge150.wgt10.zgt2.wig	Fetal_Muscle_Trunk	fetal_muscle,_trunk	hotspots	Hotspots
464	5e-08	2.90096	7.45097e-11	1.06504	0.163568	0.744446	1.38563	120	36191	215	261037	463	UW.Fetal_Muscle_Trunk.ChromatinAccessibility.H-24507.DS20544.twopass.merge150.wgt10.zgt2.wig	Fetal_Muscle_Trunk	fetal_muscle,_trunk	hotspots	Hotspots
465	0.0001	1.64666	1.04725e-18	0.498747	0.0564836	0.388039	0.609455	696	32310	2044	261037	464	UW.Fetal_Muscle_Upper_Limb_Skeletal.ChromatinAccessibility.H-23887.DS17661.twopass.merge150.wgt10.zgt2.wig	Fetal_Muscle_Upper_Limb_Skeletal	fetal_muscle	hotspots	Hotspots
465	1e-05	1.91533	8.86739e-16	0.649888	0.0808157	0.491489	0.808286	365	32310	914	261037	464	UW.Fetal_Muscle_Upper_Limb_Skeletal.ChromatinAccessibility.H-23887.DS17661.twopass.merge150.wgt10.zgt2.wig	Fetal_Muscle_Upper_Limb_Skeletal	fetal_muscle	hotspots	Hotspots
465	1e-06	1.92155	3.55756e-09	0.653134	0.110634	0.436292	0.869977	195	32310	459	261037	464	UW.Fetal_Muscle_Upper_Limb_Skeletal.ChromatinAccessibility.H-23887.DS17661.twopass.merge150.wgt10.zgt2.wig	Fetal_Muscle_Upper_Limb_Skeletal	fetal_muscle	hotspots	Hotspots
465	1e-07	2.14923	2.44323e-07	0.765109	0.148219	0.474599	1.05562	119	32310	253	261037	464	UW.Fetal_Muscle_Upper_Limb_Skeletal.ChromatinAccessibility.H-23887.DS17661.twopass.merge150.wgt10.zgt2.wig	Fetal_Muscle_Upper_Limb_Skeletal	fetal_muscle	hotspots	Hotspots
465	5e-08	2.2205	6.69352e-07	0.797732	0.160508	0.483137	1.11233	105	32310	215	261037	464	UW.Fetal_Muscle_Upper_Limb_Skeletal.ChromatinAccessibility.H-23887.DS17661.twopass.merge150.wgt10.zgt2.wig	Fetal_Muscle_Upper_Limb_Skeletal	fetal_muscle	hotspots	Hotspots
466	0.0001	1.63868	3.40031e-19	0.493894	0.0551535	0.385793	0.601995	812	40532	2044	261037	465	UW.Fetal_Muscle_Upper_Trunk.ChromatinAccessibility.H-23887.DS17664.twopass.merge150.wgt10.zgt2.wig	Fetal_Muscle_Upper_Trunk	fetal_muscle,_upper_trunk	hotspots	Hotspots
466	1e-05	1.98236	1.16154e-17	0.684288	0.0799712	0.527545	0.841032	421	40532	914	261037	465	UW.Fetal_Muscle_Upper_Trunk.ChromatinAccessibility.H-23887.DS17664.twopass.merge150.wgt10.zgt2.wig	Fetal_Muscle_Upper_Trunk	fetal_muscle,_upper_trunk	hotspots	Hotspots
466	1e-06	2.47049	4.89438e-16	0.904417	0.111463	0.685951	1.12288	243	40532	459	261037	465	UW.Fetal_Muscle_Upper_Trunk.ChromatinAccessibility.H-23887.DS17664.twopass.merge150.wgt10.zgt2.wig	Fetal_Muscle_Upper_Trunk	fetal_muscle,_upper_trunk	hotspots	Hotspots
466	1e-07	3.07607	3.24887e-13	1.12365	0.154271	0.821283	1.42602	149	40532	253	261037	465	UW.Fetal_Muscle_Upper_Trunk.ChromatinAccessibility.H-23887.DS17664.twopass.merge150.wgt10.zgt2.wig	Fetal_Muscle_Upper_Trunk	fetal_muscle,_upper_trunk	hotspots	Hotspots
466	5e-08	3.05185	2.62942e-11	1.11575	0.16738	0.787683	1.44381	129	40532	215	261037	465	UW.Fetal_Muscle_Upper_Trunk.ChromatinAccessibility.H-23887.DS17664.twopass.merge150.wgt10.zgt2.wig	Fetal_Muscle_Upper_Trunk	fetal_muscle,_upper_trunk	hotspots	Hotspots
467	0.0001	1.60592	4.88764e-18	0.473695	0.0547247	0.366435	0.580955	826	41795	2044	261037	466	UW.Fetal_Placenta.ChromatinAccessibility.H-23887.DS17639.twopass.merge150.wgt10.zgt2.wig	Fetal_Placenta	fetal_placenta	hotspots	Hotspots
467	1e-05	1.77443	5.72827e-13	0.573481	0.079575	0.417514	0.729448	417	41795	914	261037	466	UW.Fetal_Placenta.ChromatinAccessibility.H-23887.DS17639.twopass.merge150.wgt10.zgt2.wig	Fetal_Placenta	fetal_placenta	hotspots	Hotspots
467	1e-06	2.17327	2.29541e-12	0.776233	0.110649	0.55936	0.993106	241	41795	459	261037	466	UW.Fetal_Placenta.ChromatinAccessibility.H-23887.DS17639.twopass.merge150.wgt10.zgt2.wig	Fetal_Placenta	fetal_placenta	hotspots	Hotspots
467	1e-07	2.5581	6.22224e-10	0.939266	0.151869	0.641602	1.23693	146	41795	253	261037	466	UW.Fetal_Placenta.ChromatinAccessibility.H-23887.DS17639.twopass.merge150.wgt10.zgt2.wig	Fetal_Placenta	fetal_placenta	hotspots	Hotspots
467	5e-08	2.50116	2.47709e-08	0.916755	0.164444	0.594445	1.23907	126	41795	215	261037	466	UW.Fetal_Placenta.ChromatinAccessibility.H-23887.DS17639.twopass.merge150.wgt10.zgt2.wig	Fetal_Placenta	fetal_placenta	hotspots	Hotspots
468	0.0001	1.58902	1.61662e-16	0.46312	0.0561524	0.353061	0.573179	699	33155	2044	261037	467	UW.Fetal_Placenta.ChromatinAccessibility.H-23914.DS17744.twopass.merge150.wgt10.zgt2.wig	Fetal_Placenta	fetal_placenta	hotspots	Hotspots
468	1e-05	1.74868	4.428e-12	0.558863	0.0807279	0.400637	0.71709	351	33155	914	261037	467	UW.Fetal_Placenta.ChromatinAccessibility.H-23914.DS17744.twopass.merge150.wgt10.zgt2.wig	Fetal_Placenta	fetal_placenta	hotspots	Hotspots
468	1e-06	1.9355	2.19931e-09	0.660368	0.110386	0.444011	0.876724	199	33155	459	261037	467	UW.Fetal_Placenta.ChromatinAccessibility.H-23914.DS17744.twopass.merge150.wgt10.zgt2.wig	Fetal_Placenta	fetal_placenta	hotspots	Hotspots
468	1e-07	2.15132	2.40964e-07	0.766083	0.148334	0.475349	1.05682	121	33155	253	261037	467	UW.Fetal_Placenta.ChromatinAccessibility.H-23914.DS17744.twopass.merge150.wgt10.zgt2.wig	Fetal_Placenta	fetal_placenta	hotspots	Hotspots
468	5e-08	2.1994	9.39477e-07	0.788183	0.160725	0.473161	1.1032	106	33155	215	261037	467	UW.Fetal_Placenta.ChromatinAccessibility.H-23914.DS17744.twopass.merge150.wgt10.zgt2.wig	Fetal_Placenta	fetal_placenta	hotspots	Hotspots
469	0.0001	1.65363	5.03025e-19	0.502972	0.0564402	0.39235	0.613595	697	32005	2044	261037	468	UW.Fetal_Placenta.ChromatinAccessibility.H-24272.DS19391.twopass.merge150.wgt10.zgt2.wig	Fetal_Placenta	fetal_placenta	hotspots	Hotspots
469	1e-05	1.87024	1.08822e-14	0.626066	0.0810075	0.467292	0.784841	361	32005	914	261037	468	UW.Fetal_Placenta.ChromatinAccessibility.H-24272.DS19391.twopass.merge150.wgt10.zgt2.wig	Fetal_Placenta	fetal_placenta	hotspots	Hotspots
469	1e-06	2.50618	1.19974e-16	0.91876	0.110919	0.701358	1.13616	218	32005	459	261037	468	UW.Fetal_Placenta.ChromatinAccessibility.H-24272.DS19391.twopass.merge150.wgt10.zgt2.wig	Fetal_Placenta	fetal_placenta	hotspots	Hotspots
469	1e-07	2.9146	1.23545e-12	1.06973	0.150638	0.774482	1.36498	132	32005	253	261037	468	UW.Fetal_Placenta.ChromatinAccessibility.H-24272.DS19391.twopass.merge150.wgt10.zgt2.wig	Fetal_Placenta	fetal_placenta	hotspots	Hotspots
469	5e-08	2.80435	2.44561e-10	1.03117	0.162893	0.711903	1.35044	113	32005	215	261037	468	UW.Fetal_Placenta.ChromatinAccessibility.H-24272.DS19391.twopass.merge150.wgt10.zgt2.wig	Fetal_Placenta	fetal_placenta	hotspots	Hotspots
470	0.0001	1.63894	1.44684e-18	0.494048	0.0561819	0.383932	0.604165	708	32707	2044	261037	469	UW.Fetal_Placenta.ChromatinAccessibility.H-24409.DS20346.twopass.merge150.wgt10.zgt2.wig	Fetal_Placenta	fetal_placenta	hotspots	Hotspots
470	1e-05	1.82073	1.16203e-13	0.59924	0.0807488	0.440972	0.757507	360	32707	914	261037	469	UW.Fetal_Placenta.ChromatinAccessibility.H-24409.DS20346.twopass.merge150.wgt10.zgt2.wig	Fetal_Placenta	fetal_placenta	hotspots	Hotspots
470	1e-06	2.09687	2.0017e-11	0.740447	0.110417	0.524029	0.956865	205	32707	459	261037	469	UW.Fetal_Placenta.ChromatinAccessibility.H-24409.DS20346.twopass.merge150.wgt10.zgt2.wig	Fetal_Placenta	fetal_placenta	hotspots	Hotspots
470	1e-07	2.99396	3.23266e-13	1.0966	0.150542	0.801534	1.39166	135	32707	253	261037	469	UW.Fetal_Placenta.ChromatinAccessibility.H-24409.DS20346.twopass.merge150.wgt10.zgt2.wig	Fetal_Placenta	fetal_placenta	hotspots	Hotspots
470	5e-08	2.8289	1.60034e-10	1.03989	0.162597	0.721197	1.35858	115	32707	215	261037	469	UW.Fetal_Placenta.ChromatinAccessibility.H-24409.DS20346.twopass.merge150.wgt10.zgt2.wig	Fetal_Placenta	fetal_placenta	hotspots	Hotspots
471	0.0001	1.60941	4.56727e-18	0.47587	0.0549269	0.368213	0.583526	840	43132	2044	261037	470	UW.Fetal_Renal_Cortex.ChromatinAccessibility.H-23769.DS17307.twopass.merge150.wgt10.zgt2.wig	Fetal_Renal_Cortex	fetal_renal_cortex	hotspots	Hotspots
471	1e-05	1.91853	3.55958e-16	0.651557	0.0799194	0.494915	0.808199	432	43132	914	261037	470	UW.Fetal_Renal_Cortex.ChromatinAccessibility.H-23769.DS17307.twopass.merge150.wgt10.zgt2.wig	Fetal_Renal_Cortex	fetal_renal_cortex	hotspots	Hotspots
471	1e-06	2.02004	2.24424e-10	0.703118	0.110839	0.485875	0.920362	234	43132	459	261037	470	UW.Fetal_Renal_Cortex.ChromatinAccessibility.H-23769.DS17307.twopass.merge150.wgt10.zgt2.wig	Fetal_Renal_Cortex	fetal_renal_cortex	hotspots	Hotspots
471	1e-07	2.58924	4.98422e-10	0.951363	0.152962	0.651557	1.25117	144	43132	253	261037	470	UW.Fetal_Renal_Cortex.ChromatinAccessibility.H-23769.DS17307.twopass.merge150.wgt10.zgt2.wig	Fetal_Renal_Cortex	fetal_renal_cortex	hotspots	Hotspots
471	5e-08	2.40253	1.05567e-07	0.876524	0.164857	0.553404	1.19964	121	43132	215	261037	470	UW.Fetal_Renal_Cortex.ChromatinAccessibility.H-23769.DS17307.twopass.merge150.wgt10.zgt2.wig	Fetal_Renal_Cortex	fetal_renal_cortex	hotspots	Hotspots
472	0.0001	1.65048	1.40111e-19	0.501064	0.0553527	0.392572	0.609555	760	36636	2044	261037	471	UW.Fetal_Renal_Cortex.ChromatinAccessibility.H-23790.DS17387.twopass.merge150.wgt10.zgt2.wig	Fetal_Renal_Cortex	fetal_renal_cortex	hotspots	Hotspots
472	1e-05	1.94148	9.4821e-17	0.663451	0.0798272	0.50699	0.819913	394	36636	914	261037	471	UW.Fetal_Renal_Cortex.ChromatinAccessibility.H-23790.DS17387.twopass.merge150.wgt10.zgt2.wig	Fetal_Renal_Cortex	fetal_renal_cortex	hotspots	Hotspots
472	1e-06	2.27418	8.73507e-14	0.821621	0.110155	0.605716	1.03753	224	36636	459	261037	471	UW.Fetal_Renal_Cortex.ChromatinAccessibility.H-23790.DS17387.twopass.merge150.wgt10.zgt2.wig	Fetal_Renal_Cortex	fetal_renal_cortex	hotspots	Hotspots
472	1e-07	3.09689	1.01117e-13	1.1304	0.151947	0.832582	1.42821	144	36636	253	261037	471	UW.Fetal_Renal_Cortex.ChromatinAccessibility.H-23790.DS17387.twopass.merge150.wgt10.zgt2.wig	Fetal_Renal_Cortex	fetal_renal_cortex	hotspots	Hotspots
472	5e-08	2.85873	1.40747e-10	1.05038	0.163736	0.729455	1.3713	121	36636	215	261037	471	UW.Fetal_Renal_Cortex.ChromatinAccessibility.H-23790.DS17387.twopass.merge150.wgt10.zgt2.wig	Fetal_Renal_Cortex	fetal_renal_cortex	hotspots	Hotspots
473	0.0001	1.63213	4.91843e-19	0.489887	0.0549565	0.382172	0.597602	793	39142	2044	261037	472	UW.Fetal_Renal_Cortex.ChromatinAccessibility.H-23833.DS17455.twopass.merge150.wgt10.zgt2.wig	Fetal_Renal_Cortex	fetal_renal_cortex	hotspots	Hotspots
473	1e-05	1.89846	7.80293e-16	0.641042	0.0795609	0.485103	0.796982	407	39142	914	261037	472	UW.Fetal_Renal_Cortex.ChromatinAccessibility.H-23833.DS17455.twopass.merge150.wgt10.zgt2.wig	Fetal_Renal_Cortex	fetal_renal_cortex	hotspots	Hotspots
473	1e-06	2.27199	9.94277e-14	0.820657	0.110279	0.604511	1.0368	232	39142	459	261037	472	UW.Fetal_Renal_Cortex.ChromatinAccessibility.H-23833.DS17455.twopass.merge150.wgt10.zgt2.wig	Fetal_Renal_Cortex	fetal_renal_cortex	hotspots	Hotspots
473	1e-07	3.08597	1.80764e-13	1.12687	0.153059	0.826871	1.42686	145	39142	253	261037	472	UW.Fetal_Renal_Cortex.ChromatinAccessibility.H-23833.DS17455.twopass.merge150.wgt10.zgt2.wig	Fetal_Renal_Cortex	fetal_renal_cortex	hotspots	Hotspots
473	5e-08	2.89087	1.2661e-10	1.06156	0.165064	0.738033	1.38508	123	39142	215	261037	472	UW.Fetal_Renal_Cortex.ChromatinAccessibility.H-23833.DS17455.twopass.merge150.wgt10.zgt2.wig	Fetal_Renal_Cortex	fetal_renal_cortex	hotspots	Hotspots
474	0.0001	1.73459	1.55015e-22	0.550772	0.0563874	0.440253	0.661292	714	31636	2044	261037	473	UW.Fetal_Renal_Cortex.ChromatinAccessibility.H-23914.DS17756.twopass.merge150.wgt10.zgt2.wig	Fetal_Renal_Cortex	fetal_renal_cortex	hotspots	Hotspots
474	1e-05	1.99407	1.50888e-17	0.690177	0.0809453	0.531525	0.84883	373	31636	914	261037	473	UW.Fetal_Renal_Cortex.ChromatinAccessibility.H-23914.DS17756.twopass.merge150.wgt10.zgt2.wig	Fetal_Renal_Cortex	fetal_renal_cortex	hotspots	Hotspots
474	1e-06	2.45914	5.23696e-16	0.899812	0.111007	0.682238	1.11739	215	31636	459	261037	473	UW.Fetal_Renal_Cortex.ChromatinAccessibility.H-23914.DS17756.twopass.merge150.wgt10.zgt2.wig	Fetal_Renal_Cortex	fetal_renal_cortex	hotspots	Hotspots
474	1e-07	3.03169	2.22148e-13	1.10912	0.151215	0.812741	1.4055	133	31636	253	261037	473	UW.Fetal_Renal_Cortex.ChromatinAccessibility.H-23914.DS17756.twopass.merge150.wgt10.zgt2.wig	Fetal_Renal_Cortex	fetal_renal_cortex	hotspots	Hotspots
474	5e-08	2.92967	4.99165e-11	1.07489	0.163576	0.75428	1.3955	113	31636	215	261037	473	UW.Fetal_Renal_Cortex.ChromatinAccessibility.H-23914.DS17756.twopass.merge150.wgt10.zgt2.wig	Fetal_Renal_Cortex	fetal_renal_cortex	hotspots	Hotspots
475	0.0001	1.57143	4.68552e-16	0.451984	0.0556673	0.342876	0.561092	749	36773	2044	261037	474	UW.Fetal_Renal_Cortex.ChromatinAccessibility.H-23941.DS17804.twopass.merge150.wgt10.zgt2.wig	Fetal_Renal_Cortex	fetal_renal_cortex	hotspots	Hotspots
475	1e-05	1.85739	1.10575e-14	0.619174	0.0801367	0.462106	0.776242	390	36773	914	261037	474	UW.Fetal_Renal_Cortex.ChromatinAccessibility.H-23941.DS17804.twopass.merge150.wgt10.zgt2.wig	Fetal_Renal_Cortex	fetal_renal_cortex	hotspots	Hotspots
475	1e-06	2.18702	1.37275e-12	0.78254	0.110423	0.566112	0.998968	224	36773	459	261037	474	UW.Fetal_Renal_Cortex.ChromatinAccessibility.H-23941.DS17804.twopass.merge150.wgt10.zgt2.wig	Fetal_Renal_Cortex	fetal_renal_cortex	hotspots	Hotspots
475	1e-07	2.66014	8.58582e-11	0.978379	0.150753	0.682904	1.27385	137	36773	253	261037	474	UW.Fetal_Renal_Cortex.ChromatinAccessibility.H-23941.DS17804.twopass.merge150.wgt10.zgt2.wig	Fetal_Renal_Cortex	fetal_renal_cortex	hotspots	Hotspots
475	5e-08	2.52796	1.23646e-08	0.927411	0.162857	0.60821	1.24661	116	36773	215	261037	474	UW.Fetal_Renal_Cortex.ChromatinAccessibility.H-23941.DS17804.twopass.merge150.wgt10.zgt2.wig	Fetal_Renal_Cortex	fetal_renal_cortex	hotspots	Hotspots
476	0.0001	1.63345	7.68724e-19	0.490693	0.055355	0.382197	0.599189	820	40781	2044	261037	475	UW.Fetal_Renal_Cortex.ChromatinAccessibility.H-24078.DS18428.twopass.merge150.wgt10.zgt2.wig	Fetal_Renal_Cortex	fetal_renal_cortex	hotspots	Hotspots
476	1e-05	1.93893	1.67048e-16	0.662134	0.0803206	0.504706	0.819562	419	40781	914	261037	475	UW.Fetal_Renal_Cortex.ChromatinAccessibility.H-24078.DS18428.twopass.merge150.wgt10.zgt2.wig	Fetal_Renal_Cortex	fetal_renal_cortex	hotspots	Hotspots
476	1e-06	2.13105	1.07033e-11	0.756613	0.11132	0.538425	0.974801	232	40781	459	261037	475	UW.Fetal_Renal_Cortex.ChromatinAccessibility.H-24078.DS18428.twopass.merge150.wgt10.zgt2.wig	Fetal_Renal_Cortex	fetal_renal_cortex	hotspots	Hotspots
476	1e-07	2.73058	5.96023e-11	1.00451	0.153484	0.703684	1.30534	145	40781	253	261037	475	UW.Fetal_Renal_Cortex.ChromatinAccessibility.H-24078.DS18428.twopass.merge150.wgt10.zgt2.wig	Fetal_Renal_Cortex	fetal_renal_cortex	hotspots	Hotspots
476	5e-08	2.58805	9.65128e-09	0.950905	0.165757	0.626022	1.27579	122	40781	215	261037	475	UW.Fetal_Renal_Cortex.ChromatinAccessibility.H-24078.DS18428.twopass.merge150.wgt10.zgt2.wig	Fetal_Renal_Cortex	fetal_renal_cortex	hotspots	Hotspots
477	0.0001	1.6982	1.17212e-21	0.529567	0.0553913	0.421	0.638134	742	34653	2044	261037	476	UW.Fetal_Renal_Cortex.ChromatinAccessibility.H-24259.DS19388.twopass.merge150.wgt10.zgt2.wig	Fetal_Renal_Cortex	fetal_renal_cortex	hotspots	Hotspots
477	1e-05	1.9028	7.74962e-16	0.643328	0.0798363	0.486849	0.799807	378	34653	914	261037	476	UW.Fetal_Renal_Cortex.ChromatinAccessibility.H-24259.DS19388.twopass.merge150.wgt10.zgt2.wig	Fetal_Renal_Cortex	fetal_renal_cortex	hotspots	Hotspots
477	1e-06	2.11157	9.14135e-12	0.74743	0.109603	0.532607	0.962252	212	34653	459	261037	476	UW.Fetal_Renal_Cortex.ChromatinAccessibility.H-24259.DS19388.twopass.merge150.wgt10.zgt2.wig	Fetal_Renal_Cortex	fetal_renal_cortex	hotspots	Hotspots
477	1e-07	2.51151	5.5547e-10	0.920884	0.148468	0.629887	1.21188	129	34653	253	261037	476	UW.Fetal_Renal_Cortex.ChromatinAccessibility.H-24259.DS19388.twopass.merge150.wgt10.zgt2.wig	Fetal_Renal_Cortex	fetal_renal_cortex	hotspots	Hotspots
477	5e-08	2.33101	1.29794e-07	0.846304	0.160311	0.532094	1.16051	108	34653	215	261037	476	UW.Fetal_Renal_Cortex.ChromatinAccessibility.H-24259.DS19388.twopass.merge150.wgt10.zgt2.wig	Fetal_Renal_Cortex	fetal_renal_cortex	hotspots	Hotspots
478	0.0001	1.57789	1.80796e-16	0.456087	0.0553895	0.347523	0.56465	799	40192	2044	261037	477	UW.Fetal_Renal_Cortex.ChromatinAccessibility.H-24493.DS20568.twopass.merge150.wgt10.zgt2.wig	Fetal_Renal_Cortex	fetal_renal_cortex	hotspots	Hotspots
478	1e-05	1.81826	9.32859e-14	0.597879	0.0802513	0.440586	0.755171	411	40192	914	261037	477	UW.Fetal_Renal_Cortex.ChromatinAccessibility.H-24493.DS20568.twopass.merge150.wgt10.zgt2.wig	Fetal_Renal_Cortex	fetal_renal_cortex	hotspots	Hotspots
478	1e-06	2.04133	1.29078e-10	0.713601	0.11101	0.496021	0.931181	230	40192	459	261037	477	UW.Fetal_Renal_Cortex.ChromatinAccessibility.H-24493.DS20568.twopass.merge150.wgt10.zgt2.wig	Fetal_Renal_Cortex	fetal_renal_cortex	hotspots	Hotspots
478	1e-07	2.44139	4.14704e-09	0.892568	0.151843	0.594955	1.19018	139	40192	253	261037	477	UW.Fetal_Renal_Cortex.ChromatinAccessibility.H-24493.DS20568.twopass.merge150.wgt10.zgt2.wig	Fetal_Renal_Cortex	fetal_renal_cortex	hotspots	Hotspots
478	5e-08	2.33552	2.36298e-07	0.848237	0.164125	0.526552	1.16992	118	40192	215	261037	477	UW.Fetal_Renal_Cortex.ChromatinAccessibility.H-24493.DS20568.twopass.merge150.wgt10.zgt2.wig	Fetal_Renal_Cortex	fetal_renal_cortex	hotspots	Hotspots
479	0.0001	1.64663	9.26679e-20	0.49873	0.0548222	0.391279	0.606182	843	42727	2044	261037	478	UW.Fetal_Renal_Cortex_Left.ChromatinAccessibility.H-23871.DS17550.twopass.merge150.wgt10.zgt2.wig	Fetal_Renal_Cortex_Left	fetal_renal_cortex	hotspots	Hotspots
479	1e-05	1.99413	5.22393e-18	0.690206	0.0798076	0.533783	0.846629	436	42727	914	261037	478	UW.Fetal_Renal_Cortex_Left.ChromatinAccessibility.H-23871.DS17550.twopass.merge150.wgt10.zgt2.wig	Fetal_Renal_Cortex_Left	fetal_renal_cortex	hotspots	Hotspots
479	1e-06	2.19114	1.5845e-12	0.784422	0.111	0.566863	1.00198	243	42727	459	261037	478	UW.Fetal_Renal_Cortex_Left.ChromatinAccessibility.H-23871.DS17550.twopass.merge150.wgt10.zgt2.wig	Fetal_Renal_Cortex_Left	fetal_renal_cortex	hotspots	Hotspots
479	1e-07	2.69919	9.0372e-11	0.992953	0.153181	0.692719	1.29319	149	42727	253	261037	478	UW.Fetal_Renal_Cortex_Left.ChromatinAccessibility.H-23871.DS17550.twopass.merge150.wgt10.zgt2.wig	Fetal_Renal_Cortex_Left	fetal_renal_cortex	hotspots	Hotspots
479	5e-08	2.73263	1.56859e-09	1.00527	0.166513	0.6789	1.33163	129	42727	215	261037	478	UW.Fetal_Renal_Cortex_Left.ChromatinAccessibility.H-23871.DS17550.twopass.merge150.wgt10.zgt2.wig	Fetal_Renal_Cortex_Left	fetal_renal_cortex	hotspots	Hotspots
480	0.0001	1.5378	5.44331e-15	0.430353	0.0550589	0.322437	0.538268	852	45361	2044	261037	479	UW.Fetal_Renal_Cortex_Left.ChromatinAccessibility.H-24111.DS18542.twopass.merge150.wgt10.zgt2.wig	Fetal_Renal_Cortex_Left	fetal_renal_cortex	hotspots	Hotspots
480	1e-05	1.84637	1.99373e-14	0.613219	0.0801485	0.456128	0.77031	442	45361	914	261037	479	UW.Fetal_Renal_Cortex_Left.ChromatinAccessibility.H-24111.DS18542.twopass.merge150.wgt10.zgt2.wig	Fetal_Renal_Cortex_Left	fetal_renal_cortex	hotspots	Hotspots
480	1e-06	2.09182	3.74926e-11	0.738036	0.111593	0.519315	0.956758	247	45361	459	261037	479	UW.Fetal_Renal_Cortex_Left.ChromatinAccessibility.H-24111.DS18542.twopass.merge150.wgt10.zgt2.wig	Fetal_Renal_Cortex_Left	fetal_renal_cortex	hotspots	Hotspots
480	1e-07	2.64355	3.15967e-10	0.972124	0.154533	0.66924	1.27501	153	45361	253	261037	479	UW.Fetal_Renal_Cortex_Left.ChromatinAccessibility.H-24111.DS18542.twopass.merge150.wgt10.zgt2.wig	Fetal_Renal_Cortex_Left	fetal_renal_cortex	hotspots	Hotspots
480	5e-08	2.61633	9.67481e-09	0.961774	0.167664	0.633153	1.29039	132	45361	215	261037	479	UW.Fetal_Renal_Cortex_Left.ChromatinAccessibility.H-24111.DS18542.twopass.merge150.wgt10.zgt2.wig	Fetal_Renal_Cortex_Left	fetal_renal_cortex	hotspots	Hotspots
481	0.0001	1.65136	2.74217e-19	0.501598	0.0558659	0.392101	0.611096	734	34535	2044	261037	480	UW.Fetal_Renal_Cortex_Left.ChromatinAccessibility.H-24169.DS18931.twopass.merge150.wgt10.zgt2.wig	Fetal_Renal_Cortex_Left	fetal_renal_cortex	hotspots	Hotspots
481	1e-05	1.88364	3.38382e-15	0.633206	0.0803982	0.475625	0.790786	377	34535	914	261037	480	UW.Fetal_Renal_Cortex_Left.ChromatinAccessibility.H-24169.DS18931.twopass.merge150.wgt10.zgt2.wig	Fetal_Renal_Cortex_Left	fetal_renal_cortex	hotspots	Hotspots
481	1e-06	2.01848	1.93799e-10	0.702346	0.110325	0.48611	0.918583	208	34535	459	261037	480	UW.Fetal_Renal_Cortex_Left.ChromatinAccessibility.H-24169.DS18931.twopass.merge150.wgt10.zgt2.wig	Fetal_Renal_Cortex_Left	fetal_renal_cortex	hotspots	Hotspots
481	1e-07	2.6857	4.76289e-11	0.987942	0.150185	0.693579	1.2823	135	34535	253	261037	480	UW.Fetal_Renal_Cortex_Left.ChromatinAccessibility.H-24169.DS18931.twopass.merge150.wgt10.zgt2.wig	Fetal_Renal_Cortex_Left	fetal_renal_cortex	hotspots	Hotspots
481	5e-08	2.72912	7.28413e-10	1.00398	0.162989	0.68452	1.32344	117	34535	215	261037	480	UW.Fetal_Renal_Cortex_Left.ChromatinAccessibility.H-24169.DS18931.twopass.merge150.wgt10.zgt2.wig	Fetal_Renal_Cortex_Left	fetal_renal_cortex	hotspots	Hotspots
482	0.0001	1.62442	8.67593e-19	0.48515	0.0548132	0.377716	0.592584	858	44212	2044	261037	481	UW.Fetal_Renal_Cortex_Left.ChromatinAccessibility.H-24232.DS19257.twopass.merge150.wgt10.zgt2.wig	Fetal_Renal_Cortex_Left	fetal_renal_cortex	hotspots	Hotspots
482	1e-05	1.86228	7.12926e-15	0.621801	0.0799007	0.465195	0.778406	437	44212	914	261037	481	UW.Fetal_Renal_Cortex_Left.ChromatinAccessibility.H-24232.DS19257.twopass.merge150.wgt10.zgt2.wig	Fetal_Renal_Cortex_Left	fetal_renal_cortex	hotspots	Hotspots
482	1e-06	2.20399	1.35677e-12	0.790271	0.111488	0.571754	1.00879	248	44212	459	261037	481	UW.Fetal_Renal_Cortex_Left.ChromatinAccessibility.H-24232.DS19257.twopass.merge150.wgt10.zgt2.wig	Fetal_Renal_Cortex_Left	fetal_renal_cortex	hotspots	Hotspots
482	1e-07	2.74103	6.73149e-11	1.00834	0.154498	0.705519	1.31115	152	44212	253	261037	481	UW.Fetal_Renal_Cortex_Left.ChromatinAccessibility.H-24232.DS19257.twopass.merge150.wgt10.zgt2.wig	Fetal_Renal_Cortex_Left	fetal_renal_cortex	hotspots	Hotspots
482	5e-08	2.65464	5.26292e-09	0.97631	0.167215	0.648568	1.30405	130	44212	215	261037	481	UW.Fetal_Renal_Cortex_Left.ChromatinAccessibility.H-24232.DS19257.twopass.merge150.wgt10.zgt2.wig	Fetal_Renal_Cortex_Left	fetal_renal_cortex	hotspots	Hotspots
483	0.0001	1.6335	8.12101e-19	0.490727	0.0553972	0.382149	0.599306	866	43915	2044	261037	482	UW.Fetal_Renal_Cortex_Right.ChromatinAccessibility.H-23871.DS17545.twopass.merge150.wgt10.zgt2.wig	Fetal_Renal_Cortex_Right	fetal_renal_cortex	hotspots	Hotspots
483	1e-05	1.88038	5.51964e-15	0.631472	0.0808081	0.473088	0.789856	439	43915	914	261037	482	UW.Fetal_Renal_Cortex_Right.ChromatinAccessibility.H-23871.DS17545.twopass.merge150.wgt10.zgt2.wig	Fetal_Renal_Cortex_Right	fetal_renal_cortex	hotspots	Hotspots
483	1e-06	1.86933	2.33238e-08	0.625578	0.112003	0.406051	0.845104	234	43915	459	261037	482	UW.Fetal_Renal_Cortex_Right.ChromatinAccessibility.H-23871.DS17545.twopass.merge150.wgt10.zgt2.wig	Fetal_Renal_Cortex_Right	fetal_renal_cortex	hotspots	Hotspots
483	1e-07	2.22871	1.79354e-07	0.801425	0.153543	0.500481	1.10237	144	43915	253	261037	482	UW.Fetal_Renal_Cortex_Right.ChromatinAccessibility.H-23871.DS17545.twopass.merge150.wgt10.zgt2.wig	Fetal_Renal_Cortex_Right	fetal_renal_cortex	hotspots	Hotspots
483	5e-08	2.20088	2.13046e-06	0.788857	0.166403	0.462707	1.11501	125	43915	215	261037	482	UW.Fetal_Renal_Cortex_Right.ChromatinAccessibility.H-23871.DS17545.twopass.merge150.wgt10.zgt2.wig	Fetal_Renal_Cortex_Right	fetal_renal_cortex	hotspots	Hotspots
484	0.0001	1.60784	1.19689e-17	0.47489	0.0555217	0.366068	0.583713	783	38458	2044	261037	483	UW.Fetal_Renal_Cortex_Right.ChromatinAccessibility.H-24169.DS18928.twopass.merge150.wgt10.zgt2.wig	Fetal_Renal_Cortex_Right	fetal_renal_cortex	hotspots	Hotspots
484	1e-05	1.98473	1.24255e-17	0.685481	0.0801834	0.528321	0.84264	409	38458	914	261037	483	UW.Fetal_Renal_Cortex_Right.ChromatinAccessibility.H-24169.DS18928.twopass.merge150.wgt10.zgt2.wig	Fetal_Renal_Cortex_Right	fetal_renal_cortex	hotspots	Hotspots
484	1e-06	2.35376	1.38667e-14	0.856014	0.111206	0.638051	1.07398	233	38458	459	261037	483	UW.Fetal_Renal_Cortex_Right.ChromatinAccessibility.H-24169.DS18928.twopass.merge150.wgt10.zgt2.wig	Fetal_Renal_Cortex_Right	fetal_renal_cortex	hotspots	Hotspots
484	1e-07	2.94117	1.87342e-12	1.07881	0.153162	0.778612	1.37901	145	38458	253	261037	483	UW.Fetal_Renal_Cortex_Right.ChromatinAccessibility.H-24169.DS18928.twopass.merge150.wgt10.zgt2.wig	Fetal_Renal_Cortex_Right	fetal_renal_cortex	hotspots	Hotspots
484	5e-08	3.03204	2.87598e-11	1.10924	0.166732	0.78244	1.43603	126	38458	215	261037	483	UW.Fetal_Renal_Cortex_Right.ChromatinAccessibility.H-24169.DS18928.twopass.merge150.wgt10.zgt2.wig	Fetal_Renal_Cortex_Right	fetal_renal_cortex	hotspots	Hotspots
485	0.0001	1.66521	1.8556e-20	0.509953	0.0550091	0.402135	0.617771	823	40575	2044	261037	484	UW.Fetal_Renal_Cortex_Right.ChromatinAccessibility.H-24232.DS19254.twopass.merge150.wgt10.zgt2.wig	Fetal_Renal_Cortex_Right	fetal_renal_cortex	hotspots	Hotspots
485	1e-05	1.90138	8.73311e-16	0.642582	0.0798886	0.486	0.799163	419	40575	914	261037	484	UW.Fetal_Renal_Cortex_Right.ChromatinAccessibility.H-24232.DS19254.twopass.merge150.wgt10.zgt2.wig	Fetal_Renal_Cortex_Right	fetal_renal_cortex	hotspots	Hotspots
485	1e-06	2.26959	1.55462e-13	0.819599	0.111021	0.601998	1.0372	239	40575	459	261037	484	UW.Fetal_Renal_Cortex_Right.ChromatinAccessibility.H-24232.DS19254.twopass.merge150.wgt10.zgt2.wig	Fetal_Renal_Cortex_Right	fetal_renal_cortex	hotspots	Hotspots
485	1e-07	2.73561	4.41071e-11	1.00635	0.152719	0.707024	1.30568	147	40575	253	261037	484	UW.Fetal_Renal_Cortex_Right.ChromatinAccessibility.H-24232.DS19254.twopass.merge150.wgt10.zgt2.wig	Fetal_Renal_Cortex_Right	fetal_renal_cortex	hotspots	Hotspots
485	5e-08	2.67103	2.83457e-09	0.982466	0.165373	0.658334	1.3066	126	40575	215	261037	484	UW.Fetal_Renal_Cortex_Right.ChromatinAccessibility.H-24232.DS19254.twopass.merge150.wgt10.zgt2.wig	Fetal_Renal_Cortex_Right	fetal_renal_cortex	hotspots	Hotspots
486	0.0001	1.69109	1.15117e-21	0.525376	0.0549421	0.417689	0.633062	791	38167	2044	261037	485	UW.Fetal_Renal_Pelvis.ChromatinAccessibility.H-23790.DS17381.twopass.merge150.wgt10.zgt2.wig	Fetal_Renal_Pelvis	fetal_renal_pelvis	hotspots	Hotspots
486	1e-05	1.9247	1.84473e-16	0.654768	0.0795416	0.498866	0.81067	406	38167	914	261037	485	UW.Fetal_Renal_Pelvis.ChromatinAccessibility.H-23790.DS17381.twopass.merge150.wgt10.zgt2.wig	Fetal_Renal_Pelvis	fetal_renal_pelvis	hotspots	Hotspots
486	1e-06	2.4359	6.80085e-16	0.890318	0.110269	0.67419	1.10645	237	38167	459	261037	485	UW.Fetal_Renal_Pelvis.ChromatinAccessibility.H-23790.DS17381.twopass.merge150.wgt10.zgt2.wig	Fetal_Renal_Pelvis	fetal_renal_pelvis	hotspots	Hotspots
486	1e-07	3.07623	1.52859e-13	1.1237	0.152168	0.825455	1.42195	147	38167	253	261037	485	UW.Fetal_Renal_Pelvis.ChromatinAccessibility.H-23790.DS17381.twopass.merge150.wgt10.zgt2.wig	Fetal_Renal_Pelvis	fetal_renal_pelvis	hotspots	Hotspots
486	5e-08	3.02287	1.95395e-11	1.10621	0.164873	0.783054	1.42936	125	38167	215	261037	485	UW.Fetal_Renal_Pelvis.ChromatinAccessibility.H-23790.DS17381.twopass.merge150.wgt10.zgt2.wig	Fetal_Renal_Pelvis	fetal_renal_pelvis	hotspots	Hotspots
487	0.0001	1.77232	1.44687e-25	0.572287	0.0547581	0.464962	0.679613	826	39657	2044	261037	486	UW.Fetal_Renal_Pelvis.ChromatinAccessibility.H-23833.DS17451.twopass.merge150.wgt10.zgt2.wig	Fetal_Renal_Pelvis	fetal_renal_pelvis	hotspots	Hotspots
487	1e-05	2.05736	1.27649e-19	0.721424	0.0796066	0.565395	0.877453	421	39657	914	261037	486	UW.Fetal_Renal_Pelvis.ChromatinAccessibility.H-23833.DS17451.twopass.merge150.wgt10.zgt2.wig	Fetal_Renal_Pelvis	fetal_renal_pelvis	hotspots	Hotspots
487	1e-06	2.31014	3.55271e-14	0.83731	0.110516	0.620699	1.05392	234	39657	459	261037	486	UW.Fetal_Renal_Pelvis.ChromatinAccessibility.H-23833.DS17451.twopass.merge150.wgt10.zgt2.wig	Fetal_Renal_Pelvis	fetal_renal_pelvis	hotspots	Hotspots
487	1e-07	3.13324	1.03609e-13	1.14207	0.153582	0.841048	1.44309	149	39657	253	261037	486	UW.Fetal_Renal_Pelvis.ChromatinAccessibility.H-23833.DS17451.twopass.merge150.wgt10.zgt2.wig	Fetal_Renal_Pelvis	fetal_renal_pelvis	hotspots	Hotspots
487	5e-08	2.86784	1.82294e-10	1.05356	0.16525	0.72967	1.37745	125	39657	215	261037	486	UW.Fetal_Renal_Pelvis.ChromatinAccessibility.H-23833.DS17451.twopass.merge150.wgt10.zgt2.wig	Fetal_Renal_Pelvis	fetal_renal_pelvis	hotspots	Hotspots
488	0.0001	1.62374	6.53997e-19	0.48473	0.0545716	0.377769	0.59169	788	39510	2044	261037	487	UW.Fetal_Renal_Pelvis.ChromatinAccessibility.H-23914.DS17760.twopass.merge150.wgt10.zgt2.wig	Fetal_Renal_Pelvis	fetal_renal_pelvis	hotspots	Hotspots
488	1e-05	1.80815	7.01394e-14	0.592303	0.0791045	0.437259	0.747348	395	39510	914	261037	487	UW.Fetal_Renal_Pelvis.ChromatinAccessibility.H-23914.DS17760.twopass.merge150.wgt10.zgt2.wig	Fetal_Renal_Pelvis	fetal_renal_pelvis	hotspots	Hotspots
488	1e-06	2.13394	4.1436e-12	0.757968	0.10934	0.543661	0.972275	224	39510	459	261037	487	UW.Fetal_Renal_Pelvis.ChromatinAccessibility.H-23914.DS17760.twopass.merge150.wgt10.zgt2.wig	Fetal_Renal_Pelvis	fetal_renal_pelvis	hotspots	Hotspots
488	1e-07	2.61625	1.3835e-10	0.96174	0.149858	0.66802	1.25546	137	39510	253	261037	487	UW.Fetal_Renal_Pelvis.ChromatinAccessibility.H-23914.DS17760.twopass.merge150.wgt10.zgt2.wig	Fetal_Renal_Pelvis	fetal_renal_pelvis	hotspots	Hotspots
488	5e-08	2.46338	2.50866e-08	0.901535	0.161778	0.58445	1.21862	114	39510	215	261037	487	UW.Fetal_Renal_Pelvis.ChromatinAccessibility.H-23914.DS17760.twopass.merge150.wgt10.zgt2.wig	Fetal_Renal_Pelvis	fetal_renal_pelvis	hotspots	Hotspots
489	0.0001	1.77708	1.20234e-23	0.57497	0.0573625	0.462539	0.6874	623	26056	2044	261037	488	UW.Fetal_Renal_Pelvis.ChromatinAccessibility.H-24005.DS18088.twopass.merge150.wgt10.zgt2.wig	Fetal_Renal_Pelvis	fetal_renal_pelvis	hotspots	Hotspots
489	1e-05	2.02662	5.21968e-18	0.706371	0.0816759	0.546286	0.866456	323	26056	914	261037	488	UW.Fetal_Renal_Pelvis.ChromatinAccessibility.H-24005.DS18088.twopass.merge150.wgt10.zgt2.wig	Fetal_Renal_Pelvis	fetal_renal_pelvis	hotspots	Hotspots
489	1e-06	2.40721	2.02532e-15	0.878467	0.110641	0.66161	1.09532	188	26056	459	261037	488	UW.Fetal_Renal_Pelvis.ChromatinAccessibility.H-24005.DS18088.twopass.merge150.wgt10.zgt2.wig	Fetal_Renal_Pelvis	fetal_renal_pelvis	hotspots	Hotspots
489	1e-07	2.87584	1.118e-12	1.05634	0.148464	0.765354	1.34733	119	26056	253	261037	488	UW.Fetal_Renal_Pelvis.ChromatinAccessibility.H-24005.DS18088.twopass.merge150.wgt10.zgt2.wig	Fetal_Renal_Pelvis	fetal_renal_pelvis	hotspots	Hotspots
489	5e-08	2.85913	6.29252e-11	1.05052	0.160713	0.735521	1.36552	102	26056	215	261037	488	UW.Fetal_Renal_Pelvis.ChromatinAccessibility.H-24005.DS18088.twopass.merge150.wgt10.zgt2.wig	Fetal_Renal_Pelvis	fetal_renal_pelvis	hotspots	Hotspots
490	0.0001	1.71829	1.9589e-22	0.541331	0.0555559	0.432441	0.650221	778	36340	2044	261037	489	UW.Fetal_Renal_Pelvis.ChromatinAccessibility.H-24078.DS18431.twopass.merge150.wgt10.zgt2.wig	Fetal_Renal_Pelvis	fetal_renal_pelvis	hotspots	Hotspots
490	1e-05	1.86645	8.32788e-15	0.624039	0.0803917	0.466472	0.781607	390	36340	914	261037	489	UW.Fetal_Renal_Pelvis.ChromatinAccessibility.H-24078.DS18431.twopass.merge150.wgt10.zgt2.wig	Fetal_Renal_Pelvis	fetal_renal_pelvis	hotspots	Hotspots
490	1e-06	1.98086	6.31354e-10	0.683531	0.110561	0.466831	0.90023	216	36340	459	261037	489	UW.Fetal_Renal_Pelvis.ChromatinAccessibility.H-24078.DS18431.twopass.merge150.wgt10.zgt2.wig	Fetal_Renal_Pelvis	fetal_renal_pelvis	hotspots	Hotspots
490	1e-07	2.50724	1.00961e-09	0.919182	0.150491	0.624219	1.21414	136	36340	253	261037	489	UW.Fetal_Renal_Pelvis.ChromatinAccessibility.H-24078.DS18431.twopass.merge150.wgt10.zgt2.wig	Fetal_Renal_Pelvis	fetal_renal_pelvis	hotspots	Hotspots
490	5e-08	2.48169	2.46948e-08	0.908941	0.163027	0.589409	1.22847	117	36340	215	261037	489	UW.Fetal_Renal_Pelvis.ChromatinAccessibility.H-24078.DS18431.twopass.merge150.wgt10.zgt2.wig	Fetal_Renal_Pelvis	fetal_renal_pelvis	hotspots	Hotspots
491	0.0001	1.7086	2.50397e-22	0.535675	0.0551167	0.427646	0.643704	805	39050	2044	261037	490	UW.Fetal_Renal_Pelvis.ChromatinAccessibility.H-24259.DS19386.twopass.merge150.wgt10.zgt2.wig	Fetal_Renal_Pelvis	fetal_renal_pelvis	hotspots	Hotspots
491	1e-05	1.98422	1.01057e-17	0.685226	0.0799308	0.528561	0.84189	413	39050	914	261037	490	UW.Fetal_Renal_Pelvis.ChromatinAccessibility.H-24259.DS19386.twopass.merge150.wgt10.zgt2.wig	Fetal_Renal_Pelvis	fetal_renal_pelvis	hotspots	Hotspots
491	1e-06	2.28298	9.3493e-14	0.825481	0.110806	0.608301	1.04266	232	39050	459	261037	490	UW.Fetal_Renal_Pelvis.ChromatinAccessibility.H-24259.DS19386.twopass.merge150.wgt10.zgt2.wig	Fetal_Renal_Pelvis	fetal_renal_pelvis	hotspots	Hotspots
491	1e-07	2.82013	1.01388e-11	1.03678	0.152367	0.738144	1.33542	143	39050	253	261037	490	UW.Fetal_Renal_Pelvis.ChromatinAccessibility.H-24259.DS19386.twopass.merge150.wgt10.zgt2.wig	Fetal_Renal_Pelvis	fetal_renal_pelvis	hotspots	Hotspots
491	5e-08	2.59714	6.10661e-09	0.954411	0.164163	0.632652	1.27617	120	39050	215	261037	490	UW.Fetal_Renal_Pelvis.ChromatinAccessibility.H-24259.DS19386.twopass.merge150.wgt10.zgt2.wig	Fetal_Renal_Pelvis	fetal_renal_pelvis	hotspots	Hotspots
492	0.0001	1.59222	2.6684e-17	0.465129	0.0549782	0.357371	0.572886	848	43839	2044	261037	491	UW.Fetal_Renal_Pelvis.ChromatinAccessibility.H-24477.DS20448.twopass.merge150.wgt10.zgt2.wig	Fetal_Renal_Pelvis	fetal_renal_pelvis	hotspots	Hotspots
492	1e-05	1.94926	7.83228e-17	0.667449	0.0800898	0.510472	0.824425	442	43839	914	261037	491	UW.Fetal_Renal_Pelvis.ChromatinAccessibility.H-24477.DS20448.twopass.merge150.wgt10.zgt2.wig	Fetal_Renal_Pelvis	fetal_renal_pelvis	hotspots	Hotspots
492	1e-06	2.4057	5.377e-15	0.877841	0.112288	0.657756	1.09793	255	43839	459	261037	491	UW.Fetal_Renal_Pelvis.ChromatinAccessibility.H-24477.DS20448.twopass.merge150.wgt10.zgt2.wig	Fetal_Renal_Pelvis	fetal_renal_pelvis	hotspots	Hotspots
492	1e-07	2.73943	7.46545e-11	1.00775	0.154776	0.704387	1.31111	151	43839	253	261037	491	UW.Fetal_Renal_Pelvis.ChromatinAccessibility.H-24477.DS20448.twopass.merge150.wgt10.zgt2.wig	Fetal_Renal_Pelvis	fetal_renal_pelvis	hotspots	Hotspots
492	5e-08	2.44058	7.79459e-08	0.892236	0.166096	0.566689	1.21778	125	43839	215	261037	491	UW.Fetal_Renal_Pelvis.ChromatinAccessibility.H-24477.DS20448.twopass.merge150.wgt10.zgt2.wig	Fetal_Renal_Pelvis	fetal_renal_pelvis	hotspots	Hotspots
493	0.0001	1.65958	3.13942e-20	0.506566	0.0549773	0.39881	0.614321	831	41222	2044	261037	492	UW.Fetal_Renal_Pelvis_Left.ChromatinAccessibility.H-23871.DS17553.twopass.merge150.wgt10.zgt2.wig	Fetal_Renal_Pelvis_Left	fetal_renal_pelvis	hotspots	Hotspots
493	1e-05	1.94025	1.06772e-16	0.662814	0.079886	0.506238	0.819391	421	41222	914	261037	492	UW.Fetal_Renal_Pelvis_Left.ChromatinAccessibility.H-23871.DS17553.twopass.merge150.wgt10.zgt2.wig	Fetal_Renal_Pelvis_Left	fetal_renal_pelvis	hotspots	Hotspots
493	1e-06	2.23041	4.95022e-13	0.802183	0.111003	0.584617	1.01975	237	41222	459	261037	492	UW.Fetal_Renal_Pelvis_Left.ChromatinAccessibility.H-23871.DS17553.twopass.merge150.wgt10.zgt2.wig	Fetal_Renal_Pelvis_Left	fetal_renal_pelvis	hotspots	Hotspots
493	1e-07	2.74875	3.89215e-11	1.01115	0.153016	0.711237	1.31106	146	41222	253	261037	492	UW.Fetal_Renal_Pelvis_Left.ChromatinAccessibility.H-23871.DS17553.twopass.merge150.wgt10.zgt2.wig	Fetal_Renal_Pelvis_Left	fetal_renal_pelvis	hotspots	Hotspots
493	5e-08	2.76983	8.86712e-10	1.01879	0.166235	0.692964	1.34461	126	41222	215	261037	492	UW.Fetal_Renal_Pelvis_Left.ChromatinAccessibility.H-23871.DS17553.twopass.merge150.wgt10.zgt2.wig	Fetal_Renal_Pelvis_Left	fetal_renal_pelvis	hotspots	Hotspots
494	0.0001	1.63682	1.06521e-18	0.492756	0.0558171	0.383355	0.602158	740	34779	2044	261037	493	UW.Fetal_Renal_Pelvis_Left.ChromatinAccessibility.H-24111.DS18666.twopass.merge150.wgt10.zgt2.wig	Fetal_Renal_Pelvis_Left	fetal_renal_pelvis	hotspots	Hotspots
494	1e-05	1.96136	4.39204e-17	0.673639	0.0801767	0.516492	0.830785	387	34779	914	261037	493	UW.Fetal_Renal_Pelvis_Left.ChromatinAccessibility.H-24111.DS18666.twopass.merge150.wgt10.zgt2.wig	Fetal_Renal_Pelvis_Left	fetal_renal_pelvis	hotspots	Hotspots
494	1e-06	2.07441	3.5506e-11	0.729679	0.110195	0.513697	0.945661	211	34779	459	261037	493	UW.Fetal_Renal_Pelvis_Left.ChromatinAccessibility.H-24111.DS18666.twopass.merge150.wgt10.zgt2.wig	Fetal_Renal_Pelvis_Left	fetal_renal_pelvis	hotspots	Hotspots
494	1e-07	2.57977	2.35547e-10	0.947702	0.14957	0.654544	1.24086	133	34779	253	261037	493	UW.Fetal_Renal_Pelvis_Left.ChromatinAccessibility.H-24111.DS18666.twopass.merge150.wgt10.zgt2.wig	Fetal_Renal_Pelvis_Left	fetal_renal_pelvis	hotspots	Hotspots
494	5e-08	2.4701	2.237e-08	0.904257	0.161688	0.587348	1.22117	113	34779	215	261037	493	UW.Fetal_Renal_Pelvis_Left.ChromatinAccessibility.H-24111.DS18666.twopass.merge150.wgt10.zgt2.wig	Fetal_Renal_Pelvis_Left	fetal_renal_pelvis	hotspots	Hotspots
495	0.0001	1.75219	4.17549e-24	0.560865	0.0553808	0.452318	0.669411	778	35976	2044	261037	494	UW.Fetal_Renal_Pelvis_Left.ChromatinAccessibility.H-24169.DS18964.twopass.merge150.wgt10.zgt2.wig	Fetal_Renal_Pelvis_Left	fetal_renal_pelvis	hotspots	Hotspots
495	1e-05	1.99566	6.11594e-18	0.690976	0.0800635	0.534052	0.847901	396	35976	914	261037	494	UW.Fetal_Renal_Pelvis_Left.ChromatinAccessibility.H-24169.DS18964.twopass.merge150.wgt10.zgt2.wig	Fetal_Renal_Pelvis_Left	fetal_renal_pelvis	hotspots	Hotspots
495	1e-06	2.30485	4.12915e-14	0.835014	0.110498	0.618439	1.05159	223	35976	459	261037	494	UW.Fetal_Renal_Pelvis_Left.ChromatinAccessibility.H-24169.DS18964.twopass.merge150.wgt10.zgt2.wig	Fetal_Renal_Pelvis_Left	fetal_renal_pelvis	hotspots	Hotspots
495	1e-07	3.145	5.57275e-14	1.14581	0.152414	0.847081	1.44455	143	35976	253	261037	494	UW.Fetal_Renal_Pelvis_Left.ChromatinAccessibility.H-24169.DS18964.twopass.merge150.wgt10.zgt2.wig	Fetal_Renal_Pelvis_Left	fetal_renal_pelvis	hotspots	Hotspots
495	5e-08	3.06075	1.19839e-11	1.11866	0.164984	0.795292	1.44203	122	35976	215	261037	494	UW.Fetal_Renal_Pelvis_Left.ChromatinAccessibility.H-24169.DS18964.twopass.merge150.wgt10.zgt2.wig	Fetal_Renal_Pelvis_Left	fetal_renal_pelvis	hotspots	Hotspots
496	0.0001	1.56777	4.2506e-16	0.449651	0.0552995	0.341264	0.558038	775	38653	2044	261037	495	UW.Fetal_Renal_Pelvis_Left.ChromatinAccessibility.H-24232.DS19238.twopass.merge150.wgt10.zgt2.wig	Fetal_Renal_Pelvis_Left	fetal_renal_pelvis	hotspots	Hotspots
496	1e-05	1.75921	1.57396e-12	0.564866	0.079921	0.408221	0.721511	392	38653	914	261037	495	UW.Fetal_Renal_Pelvis_Left.ChromatinAccessibility.H-24232.DS19238.twopass.merge150.wgt10.zgt2.wig	Fetal_Renal_Pelvis_Left	fetal_renal_pelvis	hotspots	Hotspots
496	1e-06	2.02518	1.48519e-10	0.705657	0.11014	0.489782	0.921532	222	38653	459	261037	495	UW.Fetal_Renal_Pelvis_Left.ChromatinAccessibility.H-24232.DS19238.twopass.merge150.wgt10.zgt2.wig	Fetal_Renal_Pelvis_Left	fetal_renal_pelvis	hotspots	Hotspots
496	1e-07	2.33039	1.6036e-08	0.846035	0.149738	0.552548	1.13952	136	38653	253	261037	495	UW.Fetal_Renal_Pelvis_Left.ChromatinAccessibility.H-24232.DS19238.twopass.merge150.wgt10.zgt2.wig	Fetal_Renal_Pelvis_Left	fetal_renal_pelvis	hotspots	Hotspots
496	5e-08	2.37146	1.07647e-07	0.863507	0.162518	0.544973	1.18204	118	38653	215	261037	495	UW.Fetal_Renal_Pelvis_Left.ChromatinAccessibility.H-24232.DS19238.twopass.merge150.wgt10.zgt2.wig	Fetal_Renal_Pelvis_Left	fetal_renal_pelvis	hotspots	Hotspots
497	0.0001	1.67329	4.36096e-21	0.514795	0.0546285	0.407723	0.621867	831	41135	2044	261037	496	UW.Fetal_Renal_Pelvis_Right.ChromatinAccessibility.H-23871.DS17548.twopass.merge150.wgt10.zgt2.wig	Fetal_Renal_Pelvis_Right	fetal_renal_pelvis	hotspots	Hotspots
497	1e-05	1.93605	8.52223e-17	0.660649	0.0793691	0.505085	0.816212	426	41135	914	261037	496	UW.Fetal_Renal_Pelvis_Right.ChromatinAccessibility.H-23871.DS17548.twopass.merge150.wgt10.zgt2.wig	Fetal_Renal_Pelvis_Right	fetal_renal_pelvis	hotspots	Hotspots
497	1e-06	2.19111	1.05678e-12	0.784406	0.110125	0.568562	1.00025	239	41135	459	261037	496	UW.Fetal_Renal_Pelvis_Right.ChromatinAccessibility.H-23871.DS17548.twopass.merge150.wgt10.zgt2.wig	Fetal_Renal_Pelvis_Right	fetal_renal_pelvis	hotspots	Hotspots
497	1e-07	2.6172	1.92974e-10	0.962103	0.151112	0.665924	1.25828	145	41135	253	261037	496	UW.Fetal_Renal_Pelvis_Right.ChromatinAccessibility.H-23871.DS17548.twopass.merge150.wgt10.zgt2.wig	Fetal_Renal_Pelvis_Right	fetal_renal_pelvis	hotspots	Hotspots
497	5e-08	2.4105	6.50565e-08	0.879835	0.162802	0.560742	1.19893	122	41135	215	261037	496	UW.Fetal_Renal_Pelvis_Right.ChromatinAccessibility.H-23871.DS17548.twopass.merge150.wgt10.zgt2.wig	Fetal_Renal_Pelvis_Right	fetal_renal_pelvis	hotspots	Hotspots
498	0.0001	1.67516	1.09581e-20	0.515908	0.0553172	0.407486	0.62433	823	40295	2044	261037	497	UW.Fetal_Renal_Pelvis_Right.ChromatinAccessibility.H-24111.DS18663.twopass.merge150.wgt10.zgt2.wig	Fetal_Renal_Pelvis_Right	fetal_renal_pelvis	hotspots	Hotspots
498	1e-05	1.98007	1.79577e-17	0.68313	0.0803087	0.525725	0.840535	427	40295	914	261037	497	UW.Fetal_Renal_Pelvis_Right.ChromatinAccessibility.H-24111.DS18663.twopass.merge150.wgt10.zgt2.wig	Fetal_Renal_Pelvis_Right	fetal_renal_pelvis	hotspots	Hotspots
498	1e-06	2.43056	2.09194e-15	0.888121	0.111914	0.66877	1.10747	245	40295	459	261037	497	UW.Fetal_Renal_Pelvis_Right.ChromatinAccessibility.H-24111.DS18663.twopass.merge150.wgt10.zgt2.wig	Fetal_Renal_Pelvis_Right	fetal_renal_pelvis	hotspots	Hotspots
498	1e-07	3.17519	1.14928e-13	1.15537	0.155658	0.85028	1.46046	153	40295	253	261037	497	UW.Fetal_Renal_Pelvis_Right.ChromatinAccessibility.H-24111.DS18663.twopass.merge150.wgt10.zgt2.wig	Fetal_Renal_Pelvis_Right	fetal_renal_pelvis	hotspots	Hotspots
498	5e-08	2.91413	1.71965e-10	1.06957	0.167526	0.74122	1.39792	129	40295	215	261037	497	UW.Fetal_Renal_Pelvis_Right.ChromatinAccessibility.H-24111.DS18663.twopass.merge150.wgt10.zgt2.wig	Fetal_Renal_Pelvis_Right	fetal_renal_pelvis	hotspots	Hotspots
499	0.0001	1.71035	3.56629e-22	0.536699	0.0554278	0.428061	0.645338	759	35550	2044	261037	498	UW.Fetal_Renal_Pelvis_Right.ChromatinAccessibility.H-24169.DS18961.twopass.merge150.wgt10.zgt2.wig	Fetal_Renal_Pelvis_Right	fetal_renal_pelvis	hotspots	Hotspots
499	1e-05	1.86378	7.65483e-15	0.622606	0.0800968	0.465616	0.779595	380	35550	914	261037	498	UW.Fetal_Renal_Pelvis_Right.ChromatinAccessibility.H-24169.DS18961.twopass.merge150.wgt10.zgt2.wig	Fetal_Renal_Pelvis_Right	fetal_renal_pelvis	hotspots	Hotspots
499	1e-06	2.1488	3.72321e-12	0.764907	0.110101	0.549109	0.980706	216	35550	459	261037	498	UW.Fetal_Renal_Pelvis_Right.ChromatinAccessibility.H-24169.DS18961.twopass.merge150.wgt10.zgt2.wig	Fetal_Renal_Pelvis_Right	fetal_renal_pelvis	hotspots	Hotspots
499	1e-07	2.78066	1.06121e-11	1.02269	0.150441	0.727825	1.31755	136	35550	253	261037	498	UW.Fetal_Renal_Pelvis_Right.ChromatinAccessibility.H-24169.DS18961.twopass.merge150.wgt10.zgt2.wig	Fetal_Renal_Pelvis_Right	fetal_renal_pelvis	hotspots	Hotspots
499	5e-08	2.78843	3.27902e-10	1.02548	0.163163	0.705677	1.34528	117	35550	215	261037	498	UW.Fetal_Renal_Pelvis_Right.ChromatinAccessibility.H-24169.DS18961.twopass.merge150.wgt10.zgt2.wig	Fetal_Renal_Pelvis_Right	fetal_renal_pelvis	hotspots	Hotspots
500	0.0001	1.65766	1.31382e-19	0.505409	0.0557895	0.396062	0.614757	762	35641	2044	261037	499	UW.Fetal_Renal_Pelvis_Right.ChromatinAccessibility.H-24232.DS19235.twopass.merge150.wgt10.zgt2.wig	Fetal_Renal_Pelvis_Right	fetal_renal_pelvis	hotspots	Hotspots
500	1e-05	2.01978	2.17389e-18	0.702991	0.0803613	0.545483	0.860499	402	35641	914	261037	499	UW.Fetal_Renal_Pelvis_Right.ChromatinAccessibility.H-24232.DS19235.twopass.merge150.wgt10.zgt2.wig	Fetal_Renal_Pelvis_Right	fetal_renal_pelvis	hotspots	Hotspots
500	1e-06	2.44229	9.4319e-16	0.892936	0.111144	0.675093	1.11078	233	35641	459	261037	499	UW.Fetal_Renal_Pelvis_Right.ChromatinAccessibility.H-24232.DS19235.twopass.merge150.wgt10.zgt2.wig	Fetal_Renal_Pelvis_Right	fetal_renal_pelvis	hotspots	Hotspots
500	1e-07	3.34835	4.40098e-15	1.20847	0.154083	0.906464	1.51047	148	35641	253	261037	499	UW.Fetal_Renal_Pelvis_Right.ChromatinAccessibility.H-24232.DS19235.twopass.merge150.wgt10.zgt2.wig	Fetal_Renal_Pelvis_Right	fetal_renal_pelvis	hotspots	Hotspots
500	5e-08	3.11591	7.79438e-12	1.13652	0.166103	0.81096	1.46208	124	35641	215	261037	499	UW.Fetal_Renal_Pelvis_Right.ChromatinAccessibility.H-24232.DS19235.twopass.merge150.wgt10.zgt2.wig	Fetal_Renal_Pelvis_Right	fetal_renal_pelvis	hotspots	Hotspots
501	0.0001	1.79471	2.93023e-24	0.584841	0.0575518	0.47204	0.697643	710	29830	2044	261037	500	UW.Fetal_Skin.ChromatinAccessibility.H-22337.DS10987.twopass.merge150.wgt10.zgt2.wig	Fetal_Skin	fetal_skin	hotspots	Hotspots
501	1e-05	2.06578	1.32836e-18	0.725508	0.0824131	0.563979	0.887038	363	29830	914	261037	500	UW.Fetal_Skin.ChromatinAccessibility.H-22337.DS10987.twopass.merge150.wgt10.zgt2.wig	Fetal_Skin	fetal_skin	hotspots	Hotspots
501	1e-06	2.27552	2.83268e-13	0.822211	0.112599	0.601517	1.0429	204	29830	459	261037	500	UW.Fetal_Skin.ChromatinAccessibility.H-22337.DS10987.twopass.merge150.wgt10.zgt2.wig	Fetal_Skin	fetal_skin	hotspots	Hotspots
501	1e-07	2.87383	4.24829e-12	1.05565	0.152359	0.757022	1.35427	131	29830	253	261037	500	UW.Fetal_Skin.ChromatinAccessibility.H-22337.DS10987.twopass.merge150.wgt10.zgt2.wig	Fetal_Skin	fetal_skin	hotspots	Hotspots
501	5e-08	2.84369	2.3517e-10	1.0451	0.164936	0.721829	1.36838	112	29830	215	261037	500	UW.Fetal_Skin.ChromatinAccessibility.H-22337.DS10987.twopass.merge150.wgt10.zgt2.wig	Fetal_Skin	fetal_skin	hotspots	Hotspots
502	0.0001	1.44043	3.1489e-11	0.364939	0.0549654	0.257207	0.472671	897	51193	2044	261037	501	UW.Fetal_Spinal_Cord.ChromatinAccessibility.H-24111.DS18501.twopass.merge150.wgt10.zgt2.wig	Fetal_Spinal_Cord	fetal_spinal_cord	hotspots	Hotspots
502	1e-05	1.67992	1.03633e-10	0.518744	0.0802816	0.361392	0.676095	454	51193	914	261037	501	UW.Fetal_Spinal_Cord.ChromatinAccessibility.H-24111.DS18501.twopass.merge150.wgt10.zgt2.wig	Fetal_Spinal_Cord	fetal_spinal_cord	hotspots	Hotspots
502	1e-06	1.75312	4.83631e-07	0.561394	0.111549	0.342757	0.780031	245	51193	459	261037	501	UW.Fetal_Spinal_Cord.ChromatinAccessibility.H-24111.DS18501.twopass.merge150.wgt10.zgt2.wig	Fetal_Spinal_Cord	fetal_spinal_cord	hotspots	Hotspots
502	1e-07	2.27621	1.05013e-07	0.82251	0.15467	0.519356	1.12566	152	51193	253	261037	501	UW.Fetal_Spinal_Cord.ChromatinAccessibility.H-24111.DS18501.twopass.merge150.wgt10.zgt2.wig	Fetal_Spinal_Cord	fetal_spinal_cord	hotspots	Hotspots
502	5e-08	2.24979	1.34852e-06	0.810835	0.167789	0.481968	1.1397	131	51193	215	261037	501	UW.Fetal_Spinal_Cord.ChromatinAccessibility.H-24111.DS18501.twopass.merge150.wgt10.zgt2.wig	Fetal_Spinal_Cord	fetal_spinal_cord	hotspots	Hotspots
503	0.0001	1.64788	1.47391e-19	0.499488	0.0552123	0.391271	0.607704	803	40271	2044	261037	502	UW.Fetal_Spinal_Cord.ChromatinAccessibility.H-24409.DS20351.twopass.merge150.wgt10.zgt2.wig	Fetal_Spinal_Cord	fetal_spinal_cord	hotspots	Hotspots
503	1e-05	1.86281	7.67693e-15	0.622085	0.0800336	0.465219	0.778951	408	40271	914	261037	502	UW.Fetal_Spinal_Cord.ChromatinAccessibility.H-24409.DS20351.twopass.merge150.wgt10.zgt2.wig	Fetal_Spinal_Cord	fetal_spinal_cord	hotspots	Hotspots
503	1e-06	2.07989	3.58113e-11	0.732315	0.110614	0.515511	0.949118	229	40271	459	261037	502	UW.Fetal_Spinal_Cord.ChromatinAccessibility.H-24409.DS20351.twopass.merge150.wgt10.zgt2.wig	Fetal_Spinal_Cord	fetal_spinal_cord	hotspots	Hotspots
503	1e-07	2.83491	9.24641e-12	1.04201	0.152838	0.74245	1.34157	146	40271	253	261037	502	UW.Fetal_Spinal_Cord.ChromatinAccessibility.H-24409.DS20351.twopass.merge150.wgt10.zgt2.wig	Fetal_Spinal_Cord	fetal_spinal_cord	hotspots	Hotspots
503	5e-08	2.7646	8.01868e-10	1.0169	0.165495	0.692525	1.34127	125	40271	215	261037	502	UW.Fetal_Spinal_Cord.ChromatinAccessibility.H-24409.DS20351.twopass.merge150.wgt10.zgt2.wig	Fetal_Spinal_Cord	fetal_spinal_cord	hotspots	Hotspots
504	0.0001	1.50391	3.34601e-13	0.408067	0.0560556	0.298198	0.517936	789	40073	2044	261037	503	UW.Fetal_Spinal_Cord.ChromatinAccessibility.H-24493.DS20530.twopass.merge150.wgt10.zgt2.wig	Fetal_Spinal_Cord	fetal_spinal_cord	hotspots	Hotspots
504	1e-05	1.72819	1.34707e-11	0.547075	0.0808865	0.388537	0.705612	405	40073	914	261037	503	UW.Fetal_Spinal_Cord.ChromatinAccessibility.H-24493.DS20530.twopass.merge150.wgt10.zgt2.wig	Fetal_Spinal_Cord	fetal_spinal_cord	hotspots	Hotspots
504	1e-06	1.7937	1.49433e-07	0.584281	0.111223	0.366285	0.802278	221	40073	459	261037	503	UW.Fetal_Spinal_Cord.ChromatinAccessibility.H-24493.DS20530.twopass.merge150.wgt10.zgt2.wig	Fetal_Spinal_Cord	fetal_spinal_cord	hotspots	Hotspots
504	1e-07	2.3355	2.22975e-08	0.848227	0.151654	0.550985	1.14547	141	40073	253	261037	503	UW.Fetal_Spinal_Cord.ChromatinAccessibility.H-24493.DS20530.twopass.merge150.wgt10.zgt2.wig	Fetal_Spinal_Cord	fetal_spinal_cord	hotspots	Hotspots
504	5e-08	2.30985	3.45801e-07	0.837184	0.164263	0.515228	1.15914	123	40073	215	261037	503	UW.Fetal_Spinal_Cord.ChromatinAccessibility.H-24493.DS20530.twopass.merge150.wgt10.zgt2.wig	Fetal_Spinal_Cord	fetal_spinal_cord	hotspots	Hotspots
505	0.0001	1.6362	3.37282e-18	0.492374	0.0566067	0.381425	0.603323	690	31991	2044	261037	504	UW.Fetal_Spleen.ChromatinAccessibility.H-23399.DS17448.twopass.merge150.wgt10.zgt2.wig	Fetal_Spleen	fetal_spleen	hotspots	Hotspots
505	1e-05	1.81345	2.38478e-13	0.595229	0.0812573	0.435965	0.754493	352	31991	914	261037	504	UW.Fetal_Spleen.ChromatinAccessibility.H-23399.DS17448.twopass.merge150.wgt10.zgt2.wig	Fetal_Spleen	fetal_spleen	hotspots	Hotspots
505	1e-06	2.09986	2.22695e-11	0.741869	0.110887	0.52453	0.959207	202	31991	459	261037	504	UW.Fetal_Spleen.ChromatinAccessibility.H-23399.DS17448.twopass.merge150.wgt10.zgt2.wig	Fetal_Spleen	fetal_spleen	hotspots	Hotspots
505	1e-07	2.94918	7.28552e-13	1.08153	0.150757	0.786042	1.37701	133	31991	253	261037	504	UW.Fetal_Spleen.ChromatinAccessibility.H-23399.DS17448.twopass.merge150.wgt10.zgt2.wig	Fetal_Spleen	fetal_spleen	hotspots	Hotspots
505	5e-08	2.90922	6.09874e-11	1.06789	0.163253	0.74791	1.38786	115	31991	215	261037	504	UW.Fetal_Spleen.ChromatinAccessibility.H-23399.DS17448.twopass.merge150.wgt10.zgt2.wig	Fetal_Spleen	fetal_spleen	hotspots	Hotspots
506	0.0001	1.81854	4.29743e-27	0.598034	0.0554783	0.489296	0.706771	757	34032	2044	261037	505	UW.Fetal_Stomach.ChromatinAccessibility.H-23589.DS16530.twopass.merge150.wgt10.zgt2.wig	Fetal_Stomach	fetal_stomach	hotspots	Hotspots
506	1e-05	2.20962	3.86666e-23	0.792821	0.0800233	0.635975	0.949667	395	34032	914	261037	505	UW.Fetal_Stomach.ChromatinAccessibility.H-23589.DS16530.twopass.merge150.wgt10.zgt2.wig	Fetal_Stomach	fetal_stomach	hotspots	Hotspots
506	1e-06	2.4332	8.29562e-16	0.889207	0.110464	0.672698	1.10572	218	34032	459	261037	505	UW.Fetal_Stomach.ChromatinAccessibility.H-23589.DS16530.twopass.merge150.wgt10.zgt2.wig	Fetal_Stomach	fetal_stomach	hotspots	Hotspots
506	1e-07	3.17034	2.64983e-14	1.15384	0.151534	0.85683	1.45084	138	34032	253	261037	505	UW.Fetal_Stomach.ChromatinAccessibility.H-23589.DS16530.twopass.merge150.wgt10.zgt2.wig	Fetal_Stomach	fetal_stomach	hotspots	Hotspots
506	5e-08	2.97751	2.55219e-11	1.09109	0.163573	0.770484	1.41169	117	34032	215	261037	505	UW.Fetal_Stomach.ChromatinAccessibility.H-23589.DS16530.twopass.merge150.wgt10.zgt2.wig	Fetal_Stomach	fetal_stomach	hotspots	Hotspots
507	0.0001	1.79952	4.59326e-26	0.587518	0.055639	0.478465	0.69657	736	33499	2044	261037	506	UW.Fetal_Stomach.ChromatinAccessibility.H-23758.DS17172.twopass.merge150.wgt10.zgt2.wig	Fetal_Stomach	fetal_stomach	hotspots	Hotspots
507	1e-05	2.14647	1.57947e-21	0.763822	0.0801529	0.606723	0.920922	383	33499	914	261037	506	UW.Fetal_Stomach.ChromatinAccessibility.H-23758.DS17172.twopass.merge150.wgt10.zgt2.wig	Fetal_Stomach	fetal_stomach	hotspots	Hotspots
507	1e-06	2.67615	6.19591e-19	0.984381	0.110748	0.767315	1.20145	226	33499	459	261037	506	UW.Fetal_Stomach.ChromatinAccessibility.H-23758.DS17172.twopass.merge150.wgt10.zgt2.wig	Fetal_Stomach	fetal_stomach	hotspots	Hotspots
507	1e-07	3.1671	2.65292e-14	1.15282	0.151403	0.856066	1.44957	138	33499	253	261037	506	UW.Fetal_Stomach.ChromatinAccessibility.H-23758.DS17172.twopass.merge150.wgt10.zgt2.wig	Fetal_Stomach	fetal_stomach	hotspots	Hotspots
507	5e-08	2.96124	3.03238e-11	1.08561	0.163372	0.765398	1.40582	117	33499	215	261037	506	UW.Fetal_Stomach.ChromatinAccessibility.H-23758.DS17172.twopass.merge150.wgt10.zgt2.wig	Fetal_Stomach	fetal_stomach	hotspots	Hotspots
508	0.0001	1.80329	1.57448e-24	0.589614	0.0576788	0.476564	0.702664	608	25111	2044	261037	507	UW.Fetal_Stomach.ChromatinAccessibility.H-23769.DS17325.twopass.merge150.wgt10.zgt2.wig	Fetal_Stomach	fetal_stomach	hotspots	Hotspots
508	1e-05	2.0601	1.28411e-18	0.722756	0.082065	0.561909	0.883603	318	25111	914	261037	507	UW.Fetal_Stomach.ChromatinAccessibility.H-23769.DS17325.twopass.merge150.wgt10.zgt2.wig	Fetal_Stomach	fetal_stomach	hotspots	Hotspots
508	1e-06	2.21226	1.04111e-12	0.794016	0.111441	0.575591	1.01244	178	25111	459	261037	507	UW.Fetal_Stomach.ChromatinAccessibility.H-23769.DS17325.twopass.merge150.wgt10.zgt2.wig	Fetal_Stomach	fetal_stomach	hotspots	Hotspots
508	1e-07	2.89425	9.03552e-13	1.06273	0.148748	0.771179	1.35427	114	25111	253	261037	507	UW.Fetal_Stomach.ChromatinAccessibility.H-23769.DS17325.twopass.merge150.wgt10.zgt2.wig	Fetal_Stomach	fetal_stomach	hotspots	Hotspots
508	5e-08	2.64719	1.42596e-09	0.973499	0.160842	0.658249	1.28875	95	25111	215	261037	507	UW.Fetal_Stomach.ChromatinAccessibility.H-23769.DS17325.twopass.merge150.wgt10.zgt2.wig	Fetal_Stomach	fetal_stomach	hotspots	Hotspots
509	0.0001	1.82387	5.77998e-26	0.600962	0.0570288	0.489185	0.712738	661	27710	2044	261037	508	UW.Fetal_Stomach.ChromatinAccessibility.H-23887.DS17659.twopass.merge150.wgt10.zgt2.wig	Fetal_Stomach	fetal_stomach	hotspots	Hotspots
509	1e-05	2.13903	9.33315e-21	0.760354	0.0813792	0.600851	0.919857	345	27710	914	261037	508	UW.Fetal_Stomach.ChromatinAccessibility.H-23887.DS17659.twopass.merge150.wgt10.zgt2.wig	Fetal_Stomach	fetal_stomach	hotspots	Hotspots
509	1e-06	2.62625	3.3048e-18	0.965557	0.110977	0.748042	1.18307	204	27710	459	261037	508	UW.Fetal_Stomach.ChromatinAccessibility.H-23887.DS17659.twopass.merge150.wgt10.zgt2.wig	Fetal_Stomach	fetal_stomach	hotspots	Hotspots
509	1e-07	3.29945	2.07833e-15	1.19376	0.150412	0.898949	1.48856	128	27710	253	261037	508	UW.Fetal_Stomach.ChromatinAccessibility.H-23887.DS17659.twopass.merge150.wgt10.zgt2.wig	Fetal_Stomach	fetal_stomach	hotspots	Hotspots
509	5e-08	2.98295	1.57668e-11	1.09291	0.162137	0.775123	1.4107	107	27710	215	261037	508	UW.Fetal_Stomach.ChromatinAccessibility.H-23887.DS17659.twopass.merge150.wgt10.zgt2.wig	Fetal_Stomach	fetal_stomach	hotspots	Hotspots
510	0.0001	1.80975	6.62051e-25	0.593191	0.0575578	0.480377	0.706004	643	26575	2044	261037	509	UW.Fetal_Stomach.ChromatinAccessibility.H-23914.DS17750.twopass.merge150.wgt10.zgt2.wig	Fetal_Stomach	fetal_stomach	hotspots	Hotspots
510	1e-05	2.10129	1.30414e-19	0.742554	0.0819593	0.581913	0.903194	335	26575	914	261037	509	UW.Fetal_Stomach.ChromatinAccessibility.H-23914.DS17750.twopass.merge150.wgt10.zgt2.wig	Fetal_Stomach	fetal_stomach	hotspots	Hotspots
510	1e-06	2.34835	1.86333e-14	0.853712	0.111455	0.635261	1.07216	189	26575	459	261037	509	UW.Fetal_Stomach.ChromatinAccessibility.H-23914.DS17750.twopass.merge150.wgt10.zgt2.wig	Fetal_Stomach	fetal_stomach	hotspots	Hotspots
510	1e-07	2.67868	4.10915e-11	0.985325	0.14929	0.692717	1.27793	116	26575	253	261037	509	UW.Fetal_Stomach.ChromatinAccessibility.H-23914.DS17750.twopass.merge150.wgt10.zgt2.wig	Fetal_Stomach	fetal_stomach	hotspots	Hotspots
510	5e-08	2.37557	8.09901e-08	0.865235	0.161277	0.549133	1.18134	96	26575	215	261037	509	UW.Fetal_Stomach.ChromatinAccessibility.H-23914.DS17750.twopass.merge150.wgt10.zgt2.wig	Fetal_Stomach	fetal_stomach	hotspots	Hotspots
511	0.0001	1.7592	1.44201e-24	0.564862	0.0552114	0.456647	0.673076	763	35852	2044	261037	510	UW.Fetal_Stomach.ChromatinAccessibility.H-23964.DS17878.twopass.merge150.wgt10.zgt2.wig	Fetal_Stomach	fetal_stomach	hotspots	Hotspots
511	1e-05	2.05432	1.92788e-19	0.719946	0.0798406	0.563459	0.876434	395	35852	914	261037	510	UW.Fetal_Stomach.ChromatinAccessibility.H-23964.DS17878.twopass.merge150.wgt10.zgt2.wig	Fetal_Stomach	fetal_stomach	hotspots	Hotspots
511	1e-06	2.58517	9.83009e-18	0.949792	0.110751	0.73272	1.16686	229	35852	459	261037	510	UW.Fetal_Stomach.ChromatinAccessibility.H-23964.DS17878.twopass.merge150.wgt10.zgt2.wig	Fetal_Stomach	fetal_stomach	hotspots	Hotspots
511	1e-07	2.90377	1.83219e-12	1.06601	0.151278	0.769505	1.36251	137	35852	253	261037	510	UW.Fetal_Stomach.ChromatinAccessibility.H-23964.DS17878.twopass.merge150.wgt10.zgt2.wig	Fetal_Stomach	fetal_stomach	hotspots	Hotspots
511	5e-08	2.72467	8.2827e-10	1.00235	0.163264	0.68235	1.32235	116	35852	215	261037	510	UW.Fetal_Stomach.ChromatinAccessibility.H-23964.DS17878.twopass.merge150.wgt10.zgt2.wig	Fetal_Stomach	fetal_stomach	hotspots	Hotspots
512	0.0001	1.70129	7.57637e-22	0.531385	0.0553207	0.422956	0.639813	772	36747	2044	261037	511	UW.Fetal_Stomach.ChromatinAccessibility.H-24005.DS17963.twopass.merge150.wgt10.zgt2.wig	Fetal_Stomach	fetal_stomach	hotspots	Hotspots
512	1e-05	1.95615	4.88254e-17	0.670979	0.0799785	0.514221	0.827737	393	36747	914	261037	511	UW.Fetal_Stomach.ChromatinAccessibility.H-24005.DS17963.twopass.merge150.wgt10.zgt2.wig	Fetal_Stomach	fetal_stomach	hotspots	Hotspots
512	1e-06	2.17317	1.9832e-12	0.776189	0.110322	0.559957	0.99242	217	36747	459	261037	511	UW.Fetal_Stomach.ChromatinAccessibility.H-24005.DS17963.twopass.merge150.wgt10.zgt2.wig	Fetal_Stomach	fetal_stomach	hotspots	Hotspots
512	1e-07	2.65168	9.07191e-11	0.975193	0.150454	0.680303	1.27008	134	36747	253	261037	511	UW.Fetal_Stomach.ChromatinAccessibility.H-24005.DS17963.twopass.merge150.wgt10.zgt2.wig	Fetal_Stomach	fetal_stomach	hotspots	Hotspots
512	5e-08	2.51797	1.34406e-08	0.923455	0.16257	0.604818	1.24209	114	36747	215	261037	511	UW.Fetal_Stomach.ChromatinAccessibility.H-24005.DS17963.twopass.merge150.wgt10.zgt2.wig	Fetal_Stomach	fetal_stomach	hotspots	Hotspots
513	0.0001	1.75964	1.92168e-24	0.565106	0.0553861	0.45655	0.673663	740	34466	2044	261037	512	UW.Fetal_Stomach.ChromatinAccessibility.H-24078.DS18389.twopass.merge150.wgt10.zgt2.wig	Fetal_Stomach	fetal_stomach	hotspots	Hotspots
513	1e-05	2.13834	1.69762e-21	0.760028	0.0798176	0.603586	0.916471	389	34466	914	261037	512	UW.Fetal_Stomach.ChromatinAccessibility.H-24078.DS18389.twopass.merge150.wgt10.zgt2.wig	Fetal_Stomach	fetal_stomach	hotspots	Hotspots
513	1e-06	2.46425	2.78493e-16	0.901886	0.110224	0.685847	1.11793	222	34466	459	261037	512	UW.Fetal_Stomach.ChromatinAccessibility.H-24078.DS18389.twopass.merge150.wgt10.zgt2.wig	Fetal_Stomach	fetal_stomach	hotspots	Hotspots
513	1e-07	3.21156	1.31523e-14	1.16676	0.151441	0.86993	1.46358	139	34466	253	261037	512	UW.Fetal_Stomach.ChromatinAccessibility.H-24078.DS18389.twopass.merge150.wgt10.zgt2.wig	Fetal_Stomach	fetal_stomach	hotspots	Hotspots
513	5e-08	2.95118	3.30342e-11	1.0822	0.16317	0.762391	1.40202	117	34466	215	261037	512	UW.Fetal_Stomach.ChromatinAccessibility.H-24078.DS18389.twopass.merge150.wgt10.zgt2.wig	Fetal_Stomach	fetal_stomach	hotspots	Hotspots
514	0.0001	1.74597	1.82806e-23	0.557311	0.0558318	0.447881	0.666741	745	34159	2044	261037	513	UW.Fetal_Stomach.ChromatinAccessibility.H-24125.DS18821.twopass.merge150.wgt10.zgt2.wig	Fetal_Stomach	fetal_stomach	hotspots	Hotspots
514	1e-05	2.12552	6.48608e-21	0.754016	0.0803702	0.596491	0.911542	390	34159	914	261037	513	UW.Fetal_Stomach.ChromatinAccessibility.H-24125.DS18821.twopass.merge150.wgt10.zgt2.wig	Fetal_Stomach	fetal_stomach	hotspots	Hotspots
514	1e-06	2.55003	3.28581e-17	0.936105	0.110966	0.718611	1.1536	225	34159	459	261037	513	UW.Fetal_Stomach.ChromatinAccessibility.H-24125.DS18821.twopass.merge150.wgt10.zgt2.wig	Fetal_Stomach	fetal_stomach	hotspots	Hotspots
514	1e-07	2.88497	2.25744e-12	1.05951	0.15098	0.763594	1.35544	135	34159	253	261037	513	UW.Fetal_Stomach.ChromatinAccessibility.H-24125.DS18821.twopass.merge150.wgt10.zgt2.wig	Fetal_Stomach	fetal_stomach	hotspots	Hotspots
514	5e-08	2.73368	7.03093e-10	1.00565	0.163112	0.68595	1.32535	114	34159	215	261037	513	UW.Fetal_Stomach.ChromatinAccessibility.H-24125.DS18821.twopass.merge150.wgt10.zgt2.wig	Fetal_Stomach	fetal_stomach	hotspots	Hotspots
515	0.0001	1.65378	1.45049e-19	0.503065	0.055597	0.394095	0.612035	749	36209	2044	261037	514	UW.Fetal_Stomach.ChromatinAccessibility.H-24401.DS20349.twopass.merge150.wgt10.zgt2.wig	Fetal_Stomach	fetal_stomach	hotspots	Hotspots
515	1e-05	2.04459	4.27233e-19	0.715199	0.0800923	0.558218	0.872179	398	36209	914	261037	514	UW.Fetal_Stomach.ChromatinAccessibility.H-24401.DS20349.twopass.merge150.wgt10.zgt2.wig	Fetal_Stomach	fetal_stomach	hotspots	Hotspots
515	1e-06	2.33265	1.92212e-14	0.847005	0.110637	0.630157	1.06385	222	36209	459	261037	514	UW.Fetal_Stomach.ChromatinAccessibility.H-24401.DS20349.twopass.merge150.wgt10.zgt2.wig	Fetal_Stomach	fetal_stomach	hotspots	Hotspots
515	1e-07	2.86124	3.76832e-12	1.05126	0.151356	0.754599	1.34791	137	36209	253	261037	514	UW.Fetal_Stomach.ChromatinAccessibility.H-24401.DS20349.twopass.merge150.wgt10.zgt2.wig	Fetal_Stomach	fetal_stomach	hotspots	Hotspots
515	5e-08	2.74218	7.06081e-10	1.00875	0.163633	0.688033	1.32948	117	36209	215	261037	514	UW.Fetal_Stomach.ChromatinAccessibility.H-24401.DS20349.twopass.merge150.wgt10.zgt2.wig	Fetal_Stomach	fetal_stomach	hotspots	Hotspots
516	0.0001	1.73919	3.60552e-23	0.553417	0.0558197	0.44401	0.662824	743	34489	2044	261037	515	UW.Fetal_Stomach.ChromatinAccessibility.H-24507.DS20546.twopass.merge150.wgt10.zgt2.wig	Fetal_Stomach	fetal_stomach	hotspots	Hotspots
516	1e-05	2.0808	8.51659e-20	0.732753	0.0804658	0.57504	0.890466	389	34489	914	261037	515	UW.Fetal_Stomach.ChromatinAccessibility.H-24507.DS20546.twopass.merge150.wgt10.zgt2.wig	Fetal_Stomach	fetal_stomach	hotspots	Hotspots
516	1e-06	2.34567	1.5383e-14	0.85257	0.110949	0.635109	1.07003	217	34489	459	261037	515	UW.Fetal_Stomach.ChromatinAccessibility.H-24507.DS20546.twopass.merge150.wgt10.zgt2.wig	Fetal_Stomach	fetal_stomach	hotspots	Hotspots
516	1e-07	2.69716	4.69727e-11	0.992199	0.150785	0.69666	1.28774	132	34489	253	261037	515	UW.Fetal_Stomach.ChromatinAccessibility.H-24507.DS20546.twopass.merge150.wgt10.zgt2.wig	Fetal_Stomach	fetal_stomach	hotspots	Hotspots
516	5e-08	2.60203	4.52179e-09	0.956293	0.163082	0.636652	1.27593	113	34489	215	261037	515	UW.Fetal_Stomach.ChromatinAccessibility.H-24507.DS20546.twopass.merge150.wgt10.zgt2.wig	Fetal_Stomach	fetal_stomach	hotspots	Hotspots
517	0.0001	1.69924	4.53545e-21	0.53018	0.0562857	0.419859	0.6405	723	33927	2044	261037	516	UW.Fetal_Testes.ChromatinAccessibility.H24198_H23640_H24042.DS18942.twopass.merge150.wgt10.zgt2.wig	Fetal_Testes	fetal_testes	hotspots	Hotspots
517	1e-05	1.87488	8.95794e-15	0.628545	0.0810688	0.469651	0.78744	365	33927	914	261037	516	UW.Fetal_Testes.ChromatinAccessibility.H24198_H23640_H24042.DS18942.twopass.merge150.wgt10.zgt2.wig	Fetal_Testes	fetal_testes	hotspots	Hotspots
517	1e-06	2.21893	7.30696e-13	0.797025	0.111106	0.579258	1.01479	212	33927	459	261037	516	UW.Fetal_Testes.ChromatinAccessibility.H24198_H23640_H24042.DS18942.twopass.merge150.wgt10.zgt2.wig	Fetal_Testes	fetal_testes	hotspots	Hotspots
517	1e-07	2.87891	2.91808e-12	1.05741	0.151457	0.760557	1.35427	134	33927	253	261037	516	UW.Fetal_Testes.ChromatinAccessibility.H24198_H23640_H24042.DS18942.twopass.merge150.wgt10.zgt2.wig	Fetal_Testes	fetal_testes	hotspots	Hotspots
517	5e-08	2.85693	1.57994e-10	1.04975	0.164088	0.728134	1.37136	115	33927	215	261037	516	UW.Fetal_Testes.ChromatinAccessibility.H24198_H23640_H24042.DS18942.twopass.merge150.wgt10.zgt2.wig	Fetal_Testes	fetal_testes	hotspots	Hotspots
518	0.0001	1.62372	3.6543e-17	0.484722	0.0575441	0.371936	0.597509	602	27868	2044	261037	517	UW.Fetal_Thymus.ChromatinAccessibility.H-23589.DS16490.twopass.merge150.wgt10.zgt2.wig	Fetal_Thymus	fetal_thymus	hotspots	Hotspots
518	1e-05	1.89744	4.60554e-15	0.640505	0.0817258	0.480322	0.800687	314	27868	914	261037	517	UW.Fetal_Thymus.ChromatinAccessibility.H-23589.DS16490.twopass.merge150.wgt10.zgt2.wig	Fetal_Thymus	fetal_thymus	hotspots	Hotspots
518	1e-06	2.05708	8.24044e-11	0.721288	0.111033	0.503663	0.938913	178	27868	459	261037	517	UW.Fetal_Thymus.ChromatinAccessibility.H-23589.DS16490.twopass.merge150.wgt10.zgt2.wig	Fetal_Thymus	fetal_thymus	hotspots	Hotspots
518	1e-07	2.23274	5.94102e-08	0.80323	0.148182	0.512794	1.09367	108	27868	253	261037	517	UW.Fetal_Thymus.ChromatinAccessibility.H-23589.DS16490.twopass.merge150.wgt10.zgt2.wig	Fetal_Thymus	fetal_thymus	hotspots	Hotspots
518	5e-08	2.37165	7.1197e-08	0.863587	0.160276	0.549446	1.17773	96	27868	215	261037	517	UW.Fetal_Thymus.ChromatinAccessibility.H-23589.DS16490.twopass.merge150.wgt10.zgt2.wig	Fetal_Thymus	fetal_thymus	hotspots	Hotspots
519	0.0001	1.62017	2.55914e-17	0.482529	0.0570022	0.370805	0.594254	613	28928	2044	261037	518	UW.Fetal_Thymus.ChromatinAccessibility.H-23663.DS16841.twopass.merge150.wgt10.zgt2.wig	Fetal_Thymus	fetal_thymus	hotspots	Hotspots
519	1e-05	1.80866	3.38241e-13	0.592588	0.0814194	0.433006	0.75217	318	28928	914	261037	518	UW.Fetal_Thymus.ChromatinAccessibility.H-23663.DS16841.twopass.merge150.wgt10.zgt2.wig	Fetal_Thymus	fetal_thymus	hotspots	Hotspots
519	1e-06	2.05559	7.06896e-11	0.720565	0.11053	0.503926	0.937203	185	28928	459	261037	518	UW.Fetal_Thymus.ChromatinAccessibility.H-23663.DS16841.twopass.merge150.wgt10.zgt2.wig	Fetal_Thymus	fetal_thymus	hotspots	Hotspots
519	1e-07	2.41864	2.38058e-09	0.883207	0.147954	0.593216	1.1732	115	28928	253	261037	518	UW.Fetal_Thymus.ChromatinAccessibility.H-23663.DS16841.twopass.merge150.wgt10.zgt2.wig	Fetal_Thymus	fetal_thymus	hotspots	Hotspots
519	5e-08	2.26367	3.31625e-07	0.816985	0.160051	0.503285	1.13069	97	28928	215	261037	518	UW.Fetal_Thymus.ChromatinAccessibility.H-23663.DS16841.twopass.merge150.wgt10.zgt2.wig	Fetal_Thymus	fetal_thymus	hotspots	Hotspots
520	0.0001	1.5835	5.96823e-15	0.459639	0.0588932	0.344208	0.57507	553	25231	2044	261037	519	UW.Fetal_Thymus.ChromatinAccessibility.H-23769.DS17323.twopass.merge150.wgt10.zgt2.wig	Fetal_Thymus	fetal_thymus	hotspots	Hotspots
520	1e-05	1.83306	3.32985e-13	0.605987	0.0832361	0.442844	0.76913	293	25231	914	261037	519	UW.Fetal_Thymus.ChromatinAccessibility.H-23769.DS17323.twopass.merge150.wgt10.zgt2.wig	Fetal_Thymus	fetal_thymus	hotspots	Hotspots
520	1e-06	2.13472	1.29286e-11	0.758337	0.112024	0.538771	0.977904	172	25231	459	261037	519	UW.Fetal_Thymus.ChromatinAccessibility.H-23769.DS17323.twopass.merge150.wgt10.zgt2.wig	Fetal_Thymus	fetal_thymus	hotspots	Hotspots
520	1e-07	2.22827	7.89534e-08	0.801224	0.149218	0.508758	1.09369	104	25231	253	261037	519	UW.Fetal_Thymus.ChromatinAccessibility.H-23769.DS17323.twopass.merge150.wgt10.zgt2.wig	Fetal_Thymus	fetal_thymus	hotspots	Hotspots
520	5e-08	2.32252	1.72226e-07	0.842652	0.16121	0.526681	1.15862	92	25231	215	261037	519	UW.Fetal_Thymus.ChromatinAccessibility.H-23769.DS17323.twopass.merge150.wgt10.zgt2.wig	Fetal_Thymus	fetal_thymus	hotspots	Hotspots
521	0.0001	1.5379	4.35943e-14	0.430419	0.0570107	0.318678	0.54216	619	30381	2044	261037	520	UW.Fetal_Thymus.ChromatinAccessibility.H-23833.DS17474.twopass.merge150.wgt10.zgt2.wig	Fetal_Thymus	fetal_thymus	hotspots	Hotspots
521	1e-05	1.83744	6.18209e-14	0.608374	0.0810715	0.449474	0.767274	330	30381	914	261037	520	UW.Fetal_Thymus.ChromatinAccessibility.H-23833.DS17474.twopass.merge150.wgt10.zgt2.wig	Fetal_Thymus	fetal_thymus	hotspots	Hotspots
521	1e-06	2.15456	3.42596e-12	0.767586	0.110301	0.551397	0.983775	192	30381	459	261037	520	UW.Fetal_Thymus.ChromatinAccessibility.H-23833.DS17474.twopass.merge150.wgt10.zgt2.wig	Fetal_Thymus	fetal_thymus	hotspots	Hotspots
521	1e-07	2.56498	2.16239e-10	0.94195	0.148354	0.651176	1.23272	120	30381	253	261037	520	UW.Fetal_Thymus.ChromatinAccessibility.H-23833.DS17474.twopass.merge150.wgt10.zgt2.wig	Fetal_Thymus	fetal_thymus	hotspots	Hotspots
521	5e-08	2.50867	1.00759e-08	0.919751	0.160531	0.605111	1.23439	103	30381	215	261037	520	UW.Fetal_Thymus.ChromatinAccessibility.H-23833.DS17474.twopass.merge150.wgt10.zgt2.wig	Fetal_Thymus	fetal_thymus	hotspots	Hotspots
522	0.0001	1.51508	3.46299e-12	0.415467	0.0597147	0.298426	0.532507	529	23779	2044	261037	521	UW.Fetal_Thymus.ChromatinAccessibility.H-23964.DS17875.twopass.merge150.wgt10.zgt2.wig	Fetal_Thymus	fetal_thymus	hotspots	Hotspots
522	1e-05	1.67376	1.09612e-09	0.515075	0.0845113	0.349433	0.680717	274	23779	914	261037	521	UW.Fetal_Thymus.ChromatinAccessibility.H-23964.DS17875.twopass.merge150.wgt10.zgt2.wig	Fetal_Thymus	fetal_thymus	hotspots	Hotspots
522	1e-06	1.81452	1.57614e-07	0.595819	0.113631	0.373101	0.818537	157	23779	459	261037	521	UW.Fetal_Thymus.ChromatinAccessibility.H-23964.DS17875.twopass.merge150.wgt10.zgt2.wig	Fetal_Thymus	fetal_thymus	hotspots	Hotspots
522	1e-07	2.07532	1.1063e-06	0.730116	0.149868	0.436375	1.02386	98	23779	253	261037	521	UW.Fetal_Thymus.ChromatinAccessibility.H-23964.DS17875.twopass.merge150.wgt10.zgt2.wig	Fetal_Thymus	fetal_thymus	hotspots	Hotspots
522	5e-08	2.2945	2.7044e-07	0.830515	0.161486	0.514003	1.14703	89	23779	215	261037	521	UW.Fetal_Thymus.ChromatinAccessibility.H-23964.DS17875.twopass.merge150.wgt10.zgt2.wig	Fetal_Thymus	fetal_thymus	hotspots	Hotspots
523	0.0001	1.70483	3.8305e-22	0.533464	0.0551353	0.425399	0.641529	713	34958	2044	261037	522	UW.Fetal_Thymus.ChromatinAccessibility.H-23964.DS17876.twopass.merge150.wgt10.zgt2.wig	Fetal_Thymus	fetal_thymus	hotspots	Hotspots
523	1e-05	1.96196	2.24375e-17	0.673944	0.0794706	0.518182	0.829706	371	34958	914	261037	522	UW.Fetal_Thymus.ChromatinAccessibility.H-23964.DS17876.twopass.merge150.wgt10.zgt2.wig	Fetal_Thymus	fetal_thymus	hotspots	Hotspots
523	1e-06	2.15898	1.90373e-12	0.769638	0.109302	0.555405	0.98387	205	34958	459	261037	522	UW.Fetal_Thymus.ChromatinAccessibility.H-23964.DS17876.twopass.merge150.wgt10.zgt2.wig	Fetal_Thymus	fetal_thymus	hotspots	Hotspots
523	1e-07	2.49257	6.80173e-10	0.913316	0.14801	0.623216	1.20342	125	34958	253	261037	522	UW.Fetal_Thymus.ChromatinAccessibility.H-23964.DS17876.twopass.merge150.wgt10.zgt2.wig	Fetal_Thymus	fetal_thymus	hotspots	Hotspots
523	5e-08	2.49837	1.1343e-08	0.915639	0.160376	0.601302	1.22998	108	34958	215	261037	522	UW.Fetal_Thymus.ChromatinAccessibility.H-23964.DS17876.twopass.merge150.wgt10.zgt2.wig	Fetal_Thymus	fetal_thymus	hotspots	Hotspots
524	0.0001	1.56693	1.49681e-16	0.449118	0.054394	0.342506	0.55573	766	40891	2044	261037	523	UW.Fetal_Thymus.ChromatinAccessibility.H-24078.DS18382.twopass.merge150.wgt10.zgt2.wig	Fetal_Thymus	fetal_thymus	hotspots	Hotspots
524	1e-05	1.74163	1.97034e-12	0.554824	0.0788487	0.400281	0.709368	390	40891	914	261037	523	UW.Fetal_Thymus.ChromatinAccessibility.H-24078.DS18382.twopass.merge150.wgt10.zgt2.wig	Fetal_Thymus	fetal_thymus	hotspots	Hotspots
524	1e-06	2.27086	6.1662e-14	0.820157	0.109289	0.605951	1.03436	231	40891	459	261037	523	UW.Fetal_Thymus.ChromatinAccessibility.H-24078.DS18382.twopass.merge150.wgt10.zgt2.wig	Fetal_Thymus	fetal_thymus	hotspots	Hotspots
524	1e-07	2.51409	6.30279e-10	0.921912	0.149112	0.629651	1.21417	137	40891	253	261037	523	UW.Fetal_Thymus.ChromatinAccessibility.H-24078.DS18382.twopass.merge150.wgt10.zgt2.wig	Fetal_Thymus	fetal_thymus	hotspots	Hotspots
524	5e-08	2.42461	3.97703e-08	0.885672	0.16127	0.569583	1.20176	117	40891	215	261037	523	UW.Fetal_Thymus.ChromatinAccessibility.H-24078.DS18382.twopass.merge150.wgt10.zgt2.wig	Fetal_Thymus	fetal_thymus	hotspots	Hotspots
525	0.0001	1.56431	5.64693e-15	0.447446	0.0572797	0.335177	0.559714	637	29758	2044	261037	524	UW.Fetal_Thymus.ChromatinAccessibility.H-24259.DS19287.twopass.merge150.wgt10.zgt2.wig	Fetal_Thymus	fetal_thymus	hotspots	Hotspots
525	1e-05	1.83188	1.04804e-13	0.605345	0.0814216	0.445759	0.764932	334	29758	914	261037	524	UW.Fetal_Thymus.ChromatinAccessibility.H-24259.DS19287.twopass.merge150.wgt10.zgt2.wig	Fetal_Thymus	fetal_thymus	hotspots	Hotspots
525	1e-06	2.04736	9.24635e-11	0.716552	0.1106	0.499777	0.933328	187	29758	459	261037	524	UW.Fetal_Thymus.ChromatinAccessibility.H-24259.DS19287.twopass.merge150.wgt10.zgt2.wig	Fetal_Thymus	fetal_thymus	hotspots	Hotspots
525	1e-07	2.4336	1.87882e-09	0.889371	0.148032	0.599228	1.17951	116	29758	253	261037	524	UW.Fetal_Thymus.ChromatinAccessibility.H-24259.DS19287.twopass.merge150.wgt10.zgt2.wig	Fetal_Thymus	fetal_thymus	hotspots	Hotspots
525	5e-08	2.65742	1.16655e-09	0.977356	0.160623	0.662535	1.29218	104	29758	215	261037	524	UW.Fetal_Thymus.ChromatinAccessibility.H-24259.DS19287.twopass.merge150.wgt10.zgt2.wig	Fetal_Thymus	fetal_thymus	hotspots	Hotspots
526	0.0001	1.6283	1.93184e-16	0.487537	0.0592661	0.371375	0.603699	533	23712	2044	261037	525	UW.Fetal_Thymus.ChromatinAccessibility.H-24401.DS20335.twopass.merge150.wgt10.zgt2.wig	Fetal_Thymus	fetal_thymus	hotspots	Hotspots
526	1e-05	1.82336	8.19759e-13	0.600681	0.0839197	0.436199	0.765164	277	23712	914	261037	525	UW.Fetal_Thymus.ChromatinAccessibility.H-24401.DS20335.twopass.merge150.wgt10.zgt2.wig	Fetal_Thymus	fetal_thymus	hotspots	Hotspots
526	1e-06	1.89242	1.89543e-08	0.637855	0.113471	0.415451	0.860259	154	23712	459	261037	525	UW.Fetal_Thymus.ChromatinAccessibility.H-24401.DS20335.twopass.merge150.wgt10.zgt2.wig	Fetal_Thymus	fetal_thymus	hotspots	Hotspots
526	1e-07	2.13952	3.8573e-07	0.760584	0.149843	0.466891	1.05428	95	23712	253	261037	525	UW.Fetal_Thymus.ChromatinAccessibility.H-24401.DS20335.twopass.merge150.wgt10.zgt2.wig	Fetal_Thymus	fetal_thymus	hotspots	Hotspots
526	5e-08	2.18949	1.27583e-06	0.783667	0.161798	0.466542	1.10079	83	23712	215	261037	525	UW.Fetal_Thymus.ChromatinAccessibility.H-24401.DS20335.twopass.merge150.wgt10.zgt2.wig	Fetal_Thymus	fetal_thymus	hotspots	Hotspots
527	0.0001	1.62781	1.26006e-16	0.487233	0.0588638	0.37186	0.602606	537	24028	2044	261037	526	UW.Fetal_Thymus.ChromatinAccessibility.H-24409.DS20341.twopass.merge150.wgt10.zgt2.wig	Fetal_Thymus	fetal_thymus	hotspots	Hotspots
527	1e-05	1.91111	5.99114e-15	0.647683	0.0829923	0.485018	0.810348	287	24028	914	261037	526	UW.Fetal_Thymus.ChromatinAccessibility.H-24409.DS20341.twopass.merge150.wgt10.zgt2.wig	Fetal_Thymus	fetal_thymus	hotspots	Hotspots
527	1e-06	2.16543	4.79968e-12	0.77262	0.11179	0.553512	0.991728	166	24028	459	261037	526	UW.Fetal_Thymus.ChromatinAccessibility.H-24409.DS20341.twopass.merge150.wgt10.zgt2.wig	Fetal_Thymus	fetal_thymus	hotspots	Hotspots
527	1e-07	2.13615	3.61581e-07	0.759004	0.149171	0.466629	1.05138	96	24028	253	261037	526	UW.Fetal_Thymus.ChromatinAccessibility.H-24409.DS20341.twopass.merge150.wgt10.zgt2.wig	Fetal_Thymus	fetal_thymus	hotspots	Hotspots
527	5e-08	2.24661	4.94156e-07	0.809422	0.160965	0.493931	1.12491	85	24028	215	261037	526	UW.Fetal_Thymus.ChromatinAccessibility.H-24409.DS20341.twopass.merge150.wgt10.zgt2.wig	Fetal_Thymus	fetal_thymus	hotspots	Hotspots
528	0.0001	1.6509	3.40701e-18	0.501323	0.057643	0.388342	0.614303	652	28242	2044	261037	527	UW.Fibroblasts_Fetal_Skin_Abdomen.ChromatinAccessibility.H-24259.DS19558.twopass.merge150.wgt10.zgt2.wig	Fibroblasts_Fetal_Skin_Abdomen	fibroblast	hotspots	Hotspots
528	1e-05	1.95292	2.98746e-16	0.669326	0.0818864	0.508829	0.829823	338	28242	914	261037	527	UW.Fibroblasts_Fetal_Skin_Abdomen.ChromatinAccessibility.H-24259.DS19558.twopass.merge150.wgt10.zgt2.wig	Fibroblasts_Fetal_Skin_Abdomen	fibroblast	hotspots	Hotspots
528	1e-06	2.20707	1.16803e-12	0.791667	0.11136	0.573402	1.00993	194	28242	459	261037	527	UW.Fibroblasts_Fetal_Skin_Abdomen.ChromatinAccessibility.H-24259.DS19558.twopass.merge150.wgt10.zgt2.wig	Fibroblasts_Fetal_Skin_Abdomen	fibroblast	hotspots	Hotspots
528	1e-07	2.27818	3.32561e-08	0.823376	0.149071	0.531196	1.11556	114	28242	253	261037	527	UW.Fibroblasts_Fetal_Skin_Abdomen.ChromatinAccessibility.H-24259.DS19558.twopass.merge150.wgt10.zgt2.wig	Fibroblasts_Fetal_Skin_Abdomen	fibroblast	hotspots	Hotspots
528	5e-08	2.44484	3.05263e-08	0.893979	0.161415	0.577606	1.21035	102	28242	215	261037	527	UW.Fibroblasts_Fetal_Skin_Abdomen.ChromatinAccessibility.H-24259.DS19558.twopass.merge150.wgt10.zgt2.wig	Fibroblasts_Fetal_Skin_Abdomen	fibroblast	hotspots	Hotspots
529	0.0001	1.57541	7.37624e-15	0.454515	0.058437	0.339978	0.569051	614	27437	2044	261037	528	UW.Fibroblasts_Fetal_Skin_Abdomen.ChromatinAccessibility.H-24259.DS19561.twopass.merge150.wgt10.zgt2.wig	Fibroblasts_Fetal_Skin_Abdomen	fibroblast	hotspots	Hotspots
529	1e-05	1.77742	4.08402e-12	0.575163	0.0829454	0.41259	0.737736	317	27437	914	261037	528	UW.Fibroblasts_Fetal_Skin_Abdomen.ChromatinAccessibility.H-24259.DS19561.twopass.merge150.wgt10.zgt2.wig	Fibroblasts_Fetal_Skin_Abdomen	fibroblast	hotspots	Hotspots
529	1e-06	1.88775	1.55065e-08	0.635387	0.112341	0.415198	0.855576	175	27437	459	261037	528	UW.Fibroblasts_Fetal_Skin_Abdomen.ChromatinAccessibility.H-24259.DS19561.twopass.merge150.wgt10.zgt2.wig	Fibroblasts_Fetal_Skin_Abdomen	fibroblast	hotspots	Hotspots
529	1e-07	1.9961	3.74136e-06	0.691194	0.149439	0.398293	0.984094	104	27437	253	261037	528	UW.Fibroblasts_Fetal_Skin_Abdomen.ChromatinAccessibility.H-24259.DS19561.twopass.merge150.wgt10.zgt2.wig	Fibroblasts_Fetal_Skin_Abdomen	fibroblast	hotspots	Hotspots
529	5e-08	2.0161	1.39953e-05	0.701166	0.161413	0.384797	1.01754	91	27437	215	261037	528	UW.Fibroblasts_Fetal_Skin_Abdomen.ChromatinAccessibility.H-24259.DS19561.twopass.merge150.wgt10.zgt2.wig	Fibroblasts_Fetal_Skin_Abdomen	fibroblast	hotspots	Hotspots
530	0.0001	1.57207	4.6919e-14	0.452396	0.0599977	0.3348	0.569991	544	23352	2044	261037	529	UW.Fibroblasts_Fetal_Skin_Back.ChromatinAccessibility.H-24218.DS19233.twopass.merge150.wgt10.zgt2.wig	Fibroblasts_Fetal_Skin_Back	fibroblast	hotspots	Hotspots
530	1e-05	1.62382	1.37452e-08	0.484783	0.0854012	0.317396	0.652169	270	23352	914	261037	529	UW.Fibroblasts_Fetal_Skin_Back.ChromatinAccessibility.H-24218.DS19233.twopass.merge150.wgt10.zgt2.wig	Fibroblasts_Fetal_Skin_Back	fibroblast	hotspots	Hotspots
530	1e-06	1.79941	2.70225e-07	0.58746	0.114223	0.363583	0.811336	154	23352	459	261037	529	UW.Fibroblasts_Fetal_Skin_Back.ChromatinAccessibility.H-24218.DS19233.twopass.merge150.wgt10.zgt2.wig	Fibroblasts_Fetal_Skin_Back	fibroblast	hotspots	Hotspots
530	1e-07	1.99746	4.26928e-06	0.691876	0.150479	0.396937	0.986815	94	23352	253	261037	529	UW.Fibroblasts_Fetal_Skin_Back.ChromatinAccessibility.H-24218.DS19233.twopass.merge150.wgt10.zgt2.wig	Fibroblasts_Fetal_Skin_Back	fibroblast	hotspots	Hotspots
530	5e-08	2.01006	1.71853e-05	0.698163	0.162415	0.37983	1.0165	82	23352	215	261037	529	UW.Fibroblasts_Fetal_Skin_Back.ChromatinAccessibility.H-24218.DS19233.twopass.merge150.wgt10.zgt2.wig	Fibroblasts_Fetal_Skin_Back	fibroblast	hotspots	Hotspots
531	0.0001	1.60424	1.30509e-15	0.47265	0.0591248	0.356766	0.588535	589	25519	2044	261037	530	UW.Fibroblasts_Fetal_Skin_Biceps_Left.ChromatinAccessibility.H-24259.DS19857.twopass.merge150.wgt10.zgt2.wig	Fibroblasts_Fetal_Skin_Biceps_Left	fibroblast	hotspots	Hotspots
531	1e-05	1.78637	4.36254e-12	0.580183	0.083782	0.41597	0.744396	300	25519	914	261037	530	UW.Fibroblasts_Fetal_Skin_Biceps_Left.ChromatinAccessibility.H-24259.DS19857.twopass.merge150.wgt10.zgt2.wig	Fibroblasts_Fetal_Skin_Biceps_Left	fibroblast	hotspots	Hotspots
531	1e-06	2.02336	4.05978e-10	0.704759	0.112731	0.483807	0.925711	172	25519	459	261037	530	UW.Fibroblasts_Fetal_Skin_Biceps_Left.ChromatinAccessibility.H-24259.DS19857.twopass.merge150.wgt10.zgt2.wig	Fibroblasts_Fetal_Skin_Biceps_Left	fibroblast	hotspots	Hotspots
531	1e-07	2.14089	3.72544e-07	0.761221	0.149774	0.467665	1.05478	103	25519	253	261037	530	UW.Fibroblasts_Fetal_Skin_Biceps_Left.ChromatinAccessibility.H-24259.DS19857.twopass.merge150.wgt10.zgt2.wig	Fibroblasts_Fetal_Skin_Biceps_Left	fibroblast	hotspots	Hotspots
531	5e-08	2.26856	4.03873e-07	0.819146	0.161659	0.502295	1.136	92	25519	215	261037	530	UW.Fibroblasts_Fetal_Skin_Biceps_Left.ChromatinAccessibility.H-24259.DS19857.twopass.merge150.wgt10.zgt2.wig	Fibroblasts_Fetal_Skin_Biceps_Left	fibroblast	hotspots	Hotspots
532	0.0001	1.60247	1.70963e-15	0.471545	0.0592336	0.355447	0.587643	579	24899	2044	261037	531	UW.Fibroblasts_Fetal_Skin_Biceps_Left.ChromatinAccessibility.H-24259.DS19867.twopass.merge150.wgt10.zgt2.wig	Fibroblasts_Fetal_Skin_Biceps_Left	fibroblast	hotspots	Hotspots
532	1e-05	1.78469	4.964e-12	0.579246	0.0838685	0.414864	0.743628	300	24899	914	261037	531	UW.Fibroblasts_Fetal_Skin_Biceps_Left.ChromatinAccessibility.H-24259.DS19867.twopass.merge150.wgt10.zgt2.wig	Fibroblasts_Fetal_Skin_Biceps_Left	fibroblast	hotspots	Hotspots
532	1e-06	2.0015	7.60322e-10	0.693895	0.112773	0.472859	0.914931	170	24899	459	261037	531	UW.Fibroblasts_Fetal_Skin_Biceps_Left.ChromatinAccessibility.H-24259.DS19867.twopass.merge150.wgt10.zgt2.wig	Fibroblasts_Fetal_Skin_Biceps_Left	fibroblast	hotspots	Hotspots
532	1e-07	2.0132	3.06112e-06	0.699726	0.149941	0.405842	0.993611	99	24899	253	261037	531	UW.Fibroblasts_Fetal_Skin_Biceps_Left.ChromatinAccessibility.H-24259.DS19867.twopass.merge150.wgt10.zgt2.wig	Fibroblasts_Fetal_Skin_Biceps_Left	fibroblast	hotspots	Hotspots
532	5e-08	2.15936	1.90434e-06	0.769812	0.161613	0.453052	1.08657	89	24899	215	261037	531	UW.Fibroblasts_Fetal_Skin_Biceps_Left.ChromatinAccessibility.H-24259.DS19867.twopass.merge150.wgt10.zgt2.wig	Fibroblasts_Fetal_Skin_Biceps_Left	fibroblast	hotspots	Hotspots
533	0.0001	1.6623	1.55552e-17	0.508205	0.0596279	0.391334	0.625075	569	23672	2044	261037	532	UW.Fibroblasts_Fetal_Skin_Biceps_Right.ChromatinAccessibility.H-24259.DS19745.twopass.merge150.wgt10.zgt2.wig	Fibroblasts_Fetal_Skin_Biceps_Right	fibroblast	hotspots	Hotspots
533	1e-05	1.87405	8.91148e-14	0.628102	0.08424	0.462992	0.793213	290	23672	914	261037	532	UW.Fibroblasts_Fetal_Skin_Biceps_Right.ChromatinAccessibility.H-24259.DS19745.twopass.merge150.wgt10.zgt2.wig	Fibroblasts_Fetal_Skin_Biceps_Right	fibroblast	hotspots	Hotspots
533	1e-06	2.02127	5.52449e-10	0.703726	0.113441	0.481381	0.926071	163	23672	459	261037	532	UW.Fibroblasts_Fetal_Skin_Biceps_Right.ChromatinAccessibility.H-24259.DS19745.twopass.merge150.wgt10.zgt2.wig	Fibroblasts_Fetal_Skin_Biceps_Right	fibroblast	hotspots	Hotspots
533	1e-07	2.04694	1.97527e-06	0.716348	0.150622	0.421129	1.01157	95	23672	253	261037	532	UW.Fibroblasts_Fetal_Skin_Biceps_Right.ChromatinAccessibility.H-24259.DS19745.twopass.merge150.wgt10.zgt2.wig	Fibroblasts_Fetal_Skin_Biceps_Right	fibroblast	hotspots	Hotspots
533	5e-08	2.2353	7.01988e-07	0.804374	0.162146	0.486569	1.12218	86	23672	215	261037	532	UW.Fibroblasts_Fetal_Skin_Biceps_Right.ChromatinAccessibility.H-24259.DS19745.twopass.merge150.wgt10.zgt2.wig	Fibroblasts_Fetal_Skin_Biceps_Right	fibroblast	hotspots	Hotspots
534	0.0001	1.61096	5.12615e-16	0.476833	0.0588068	0.361572	0.592094	603	25973	2044	261037	533	UW.Fibroblasts_Fetal_Skin_Biceps_Right.ChromatinAccessibility.H-24259.DS19761.twopass.merge150.wgt10.zgt2.wig	Fibroblasts_Fetal_Skin_Biceps_Right	fibroblast	hotspots	Hotspots
534	1e-05	1.83433	3.18366e-13	0.606677	0.0832617	0.443484	0.76987	310	25973	914	261037	533	UW.Fibroblasts_Fetal_Skin_Biceps_Right.ChromatinAccessibility.H-24259.DS19761.twopass.merge150.wgt10.zgt2.wig	Fibroblasts_Fetal_Skin_Biceps_Right	fibroblast	hotspots	Hotspots
534	1e-06	2.08275	6.27747e-11	0.73369	0.112237	0.513706	0.953674	176	25973	459	261037	533	UW.Fibroblasts_Fetal_Skin_Biceps_Right.ChromatinAccessibility.H-24259.DS19761.twopass.merge150.wgt10.zgt2.wig	Fibroblasts_Fetal_Skin_Biceps_Right	fibroblast	hotspots	Hotspots
534	1e-07	2.19346	1.44689e-07	0.785481	0.149354	0.492747	1.07821	105	25973	253	261037	533	UW.Fibroblasts_Fetal_Skin_Biceps_Right.ChromatinAccessibility.H-24259.DS19761.twopass.merge150.wgt10.zgt2.wig	Fibroblasts_Fetal_Skin_Biceps_Right	fibroblast	hotspots	Hotspots
534	5e-08	2.34329	1.30066e-07	0.851557	0.161318	0.535374	1.16774	94	25973	215	261037	533	UW.Fibroblasts_Fetal_Skin_Biceps_Right.ChromatinAccessibility.H-24259.DS19761.twopass.merge150.wgt10.zgt2.wig	Fibroblasts_Fetal_Skin_Biceps_Right	fibroblast	hotspots	Hotspots
535	0.0001	1.49517	6.85074e-12	0.40224	0.0586292	0.287326	0.517153	621	28211	2044	261037	534	UW.Fibroblasts_Fetal_Skin_Quadriceps_Left.ChromatinAccessibility.H-24259.DS20046.twopass.merge150.wgt10.zgt2.wig	Fibroblasts_Fetal_Skin_Quadriceps_Left	fibroblast	hotspots	Hotspots
535	1e-05	1.69305	2.42916e-10	0.526533	0.083162	0.363536	0.689531	318	28211	914	261037	534	UW.Fibroblasts_Fetal_Skin_Quadriceps_Left.ChromatinAccessibility.H-24259.DS20046.twopass.merge150.wgt10.zgt2.wig	Fibroblasts_Fetal_Skin_Quadriceps_Left	fibroblast	hotspots	Hotspots
535	1e-06	1.80054	1.74791e-07	0.588087	0.112567	0.367455	0.808718	173	28211	459	261037	534	UW.Fibroblasts_Fetal_Skin_Quadriceps_Left.ChromatinAccessibility.H-24259.DS20046.twopass.merge150.wgt10.zgt2.wig	Fibroblasts_Fetal_Skin_Quadriceps_Left	fibroblast	hotspots	Hotspots
535	1e-07	1.881	2.4177e-05	0.631804	0.149633	0.338523	0.925086	103	28211	253	261037	534	UW.Fibroblasts_Fetal_Skin_Quadriceps_Left.ChromatinAccessibility.H-24259.DS20046.twopass.merge150.wgt10.zgt2.wig	Fibroblasts_Fetal_Skin_Quadriceps_Left	fibroblast	hotspots	Hotspots
535	5e-08	2.04703	9.162e-06	0.716388	0.161492	0.399864	1.03291	93	28211	215	261037	534	UW.Fibroblasts_Fetal_Skin_Quadriceps_Left.ChromatinAccessibility.H-24259.DS20046.twopass.merge150.wgt10.zgt2.wig	Fibroblasts_Fetal_Skin_Quadriceps_Left	fibroblast	hotspots	Hotspots
536	0.0001	1.58195	3.03088e-15	0.458659	0.0581344	0.344715	0.572602	632	28405	2044	261037	535	UW.Fibroblasts_Fetal_Skin_Quadriceps_Left.ChromatinAccessibility.H-24259.DS20056.twopass.merge150.wgt10.zgt2.wig	Fibroblasts_Fetal_Skin_Quadriceps_Left	fibroblast	hotspots	Hotspots
536	1e-05	1.75848	8.98217e-12	0.564452	0.0827407	0.40228	0.726623	322	28405	914	261037	535	UW.Fibroblasts_Fetal_Skin_Quadriceps_Left.ChromatinAccessibility.H-24259.DS20056.twopass.merge150.wgt10.zgt2.wig	Fibroblasts_Fetal_Skin_Quadriceps_Left	fibroblast	hotspots	Hotspots
536	1e-06	2.00176	5.42856e-10	0.694026	0.111828	0.474843	0.913209	182	28405	459	261037	535	UW.Fibroblasts_Fetal_Skin_Quadriceps_Left.ChromatinAccessibility.H-24259.DS20056.twopass.merge150.wgt10.zgt2.wig	Fibroblasts_Fetal_Skin_Quadriceps_Left	fibroblast	hotspots	Hotspots
536	1e-07	2.26717	3.9824e-08	0.818533	0.149051	0.526393	1.11067	111	28405	253	261037	535	UW.Fibroblasts_Fetal_Skin_Quadriceps_Left.ChromatinAccessibility.H-24259.DS20056.twopass.merge150.wgt10.zgt2.wig	Fibroblasts_Fetal_Skin_Quadriceps_Left	fibroblast	hotspots	Hotspots
536	5e-08	2.54224	7.53697e-09	0.933047	0.161469	0.616569	1.24953	101	28405	215	261037	535	UW.Fibroblasts_Fetal_Skin_Quadriceps_Left.ChromatinAccessibility.H-24259.DS20056.twopass.merge150.wgt10.zgt2.wig	Fibroblasts_Fetal_Skin_Quadriceps_Left	fibroblast	hotspots	Hotspots
537	0.0001	1.55258	1.37883e-13	0.439919	0.0594617	0.323374	0.556463	571	25031	2044	261037	536	UW.Fibroblasts_Fetal_Skin_Quadriceps_Right.ChromatinAccessibility.H-24259.DS19943.twopass.merge150.wgt10.zgt2.wig	Fibroblasts_Fetal_Skin_Quadriceps_Right	fibroblast	hotspots	Hotspots
537	1e-05	1.69727	3.46625e-10	0.529023	0.0842884	0.363818	0.694228	288	25031	914	261037	536	UW.Fibroblasts_Fetal_Skin_Quadriceps_Right.ChromatinAccessibility.H-24259.DS19943.twopass.merge150.wgt10.zgt2.wig	Fibroblasts_Fetal_Skin_Quadriceps_Right	fibroblast	hotspots	Hotspots
537	1e-06	1.71964	1.97068e-06	0.542117	0.113976	0.318724	0.76551	155	25031	459	261037	536	UW.Fibroblasts_Fetal_Skin_Quadriceps_Right.ChromatinAccessibility.H-24259.DS19943.twopass.merge150.wgt10.zgt2.wig	Fibroblasts_Fetal_Skin_Quadriceps_Right	fibroblast	hotspots	Hotspots
537	1e-07	2.00398	3.53419e-06	0.695137	0.149909	0.401315	0.988959	97	25031	253	261037	536	UW.Fibroblasts_Fetal_Skin_Quadriceps_Right.ChromatinAccessibility.H-24259.DS19943.twopass.merge150.wgt10.zgt2.wig	Fibroblasts_Fetal_Skin_Quadriceps_Right	fibroblast	hotspots	Hotspots
537	5e-08	2.08664	5.36475e-06	0.735554	0.16166	0.418699	1.05241	86	25031	215	261037	536	UW.Fibroblasts_Fetal_Skin_Quadriceps_Right.ChromatinAccessibility.H-24259.DS19943.twopass.merge150.wgt10.zgt2.wig	Fibroblasts_Fetal_Skin_Quadriceps_Right	fibroblast	hotspots	Hotspots
538	0.0001	1.52336	5.10744e-13	0.420917	0.0582794	0.30669	0.535145	615	27967	2044	261037	537	UW.Fibroblasts_Fetal_Skin_Quadriceps_Right.ChromatinAccessibility.H-24259.DS19948.twopass.merge150.wgt10.zgt2.wig	Fibroblasts_Fetal_Skin_Quadriceps_Right	fibroblast	hotspots	Hotspots
538	1e-05	1.73242	2.97571e-11	0.54952	0.0826624	0.387502	0.711538	316	27967	914	261037	537	UW.Fibroblasts_Fetal_Skin_Quadriceps_Right.ChromatinAccessibility.H-24259.DS19948.twopass.merge150.wgt10.zgt2.wig	Fibroblasts_Fetal_Skin_Quadriceps_Right	fibroblast	hotspots	Hotspots
538	1e-06	1.89253	1.17511e-08	0.637915	0.11185	0.418689	0.857142	176	27967	459	261037	537	UW.Fibroblasts_Fetal_Skin_Quadriceps_Right.ChromatinAccessibility.H-24259.DS19948.twopass.merge150.wgt10.zgt2.wig	Fibroblasts_Fetal_Skin_Quadriceps_Right	fibroblast	hotspots	Hotspots
538	1e-07	2.13321	3.51996e-07	0.757627	0.148752	0.466074	1.04918	108	27967	253	261037	537	UW.Fibroblasts_Fetal_Skin_Quadriceps_Right.ChromatinAccessibility.H-24259.DS19948.twopass.merge150.wgt10.zgt2.wig	Fibroblasts_Fetal_Skin_Quadriceps_Right	fibroblast	hotspots	Hotspots
538	5e-08	2.3668	8.54664e-08	0.861539	0.160879	0.546216	1.17686	98	27967	215	261037	537	UW.Fibroblasts_Fetal_Skin_Quadriceps_Right.ChromatinAccessibility.H-24259.DS19948.twopass.merge150.wgt10.zgt2.wig	Fibroblasts_Fetal_Skin_Quadriceps_Right	fibroblast	hotspots	Hotspots
539	0.0001	1.56362	9.62351e-14	0.447001	0.0600326	0.329337	0.564665	545	23195	2044	261037	538	UW.Fibroblasts_Fetal_Skin_Scalp.ChromatinAccessibility.H-24259.DS19444.twopass.merge150.wgt10.zgt2.wig	Fibroblasts_Fetal_Skin_Scalp	fibroblast	hotspots	Hotspots
539	1e-05	1.71425	2.14521e-10	0.538977	0.0848707	0.372631	0.705324	280	23195	914	261037	538	UW.Fibroblasts_Fetal_Skin_Scalp.ChromatinAccessibility.H-24259.DS19444.twopass.merge150.wgt10.zgt2.wig	Fibroblasts_Fetal_Skin_Scalp	fibroblast	hotspots	Hotspots
539	1e-06	1.75207	9.71847e-07	0.560798	0.114513	0.336353	0.785243	153	23195	459	261037	538	UW.Fibroblasts_Fetal_Skin_Scalp.ChromatinAccessibility.H-24259.DS19444.twopass.merge150.wgt10.zgt2.wig	Fibroblasts_Fetal_Skin_Scalp	fibroblast	hotspots	Hotspots
539	1e-07	1.98113	5.61965e-06	0.683669	0.150581	0.388531	0.978807	94	23195	253	261037	538	UW.Fibroblasts_Fetal_Skin_Scalp.ChromatinAccessibility.H-24259.DS19444.twopass.merge150.wgt10.zgt2.wig	Fibroblasts_Fetal_Skin_Scalp	fibroblast	hotspots	Hotspots
539	5e-08	2.04133	1.10599e-05	0.713599	0.162354	0.395386	1.03181	83	23195	215	261037	538	UW.Fibroblasts_Fetal_Skin_Scalp.ChromatinAccessibility.H-24259.DS19444.twopass.merge150.wgt10.zgt2.wig	Fibroblasts_Fetal_Skin_Scalp	fibroblast	hotspots	Hotspots
540	0.0001	1.52337	2.30833e-12	0.420924	0.060008	0.303308	0.53854	546	23800	2044	261037	539	UW.Fibroblasts_Fetal_Skin_Scalp.ChromatinAccessibility.H-24259.DS19449.twopass.merge150.wgt10.zgt2.wig	Fibroblasts_Fetal_Skin_Scalp	fibroblast	hotspots	Hotspots
540	1e-05	1.66396	1.98912e-09	0.509203	0.0848857	0.342827	0.675579	278	23800	914	261037	539	UW.Fibroblasts_Fetal_Skin_Scalp.ChromatinAccessibility.H-24259.DS19449.twopass.merge150.wgt10.zgt2.wig	Fibroblasts_Fetal_Skin_Scalp	fibroblast	hotspots	Hotspots
540	1e-06	1.79115	3.17618e-07	0.582857	0.114002	0.359413	0.806301	155	23800	459	261037	539	UW.Fibroblasts_Fetal_Skin_Scalp.ChromatinAccessibility.H-24259.DS19449.twopass.merge150.wgt10.zgt2.wig	Fibroblasts_Fetal_Skin_Scalp	fibroblast	hotspots	Hotspots
540	1e-07	2.05609	1.571e-06	0.720804	0.150105	0.426598	1.01501	95	23800	253	261037	539	UW.Fibroblasts_Fetal_Skin_Scalp.ChromatinAccessibility.H-24259.DS19449.twopass.merge150.wgt10.zgt2.wig	Fibroblasts_Fetal_Skin_Scalp	fibroblast	hotspots	Hotspots
540	5e-08	2.08527	5.72638e-06	0.734898	0.162006	0.417367	1.05243	83	23800	215	261037	539	UW.Fibroblasts_Fetal_Skin_Scalp.ChromatinAccessibility.H-24259.DS19449.twopass.merge150.wgt10.zgt2.wig	Fibroblasts_Fetal_Skin_Scalp	fibroblast	hotspots	Hotspots
541	0.0001	1.48739	3.12379e-11	0.397025	0.0597874	0.279842	0.514208	568	25344	2044	261037	540	UW.Fibroblasts_Fetal_Skin_Upper_Back.ChromatinAccessibility.H-24259.DS19696.twopass.merge150.wgt10.zgt2.wig	Fibroblasts_Fetal_Skin_Upper_Back	fibroblast	hotspots	Hotspots
541	1e-05	1.70175	2.8104e-10	0.531655	0.0842707	0.366484	0.696825	293	25344	914	261037	540	UW.Fibroblasts_Fetal_Skin_Upper_Back.ChromatinAccessibility.H-24259.DS19696.twopass.merge150.wgt10.zgt2.wig	Fibroblasts_Fetal_Skin_Upper_Back	fibroblast	hotspots	Hotspots
541	1e-06	1.96188	2.47863e-09	0.673904	0.113017	0.452391	0.895417	170	25344	459	261037	540	UW.Fibroblasts_Fetal_Skin_Upper_Back.ChromatinAccessibility.H-24259.DS19696.twopass.merge150.wgt10.zgt2.wig	Fibroblasts_Fetal_Skin_Upper_Back	fibroblast	hotspots	Hotspots
541	1e-07	2.01537	3.04283e-06	0.700803	0.150132	0.406544	0.995062	100	25344	253	261037	540	UW.Fibroblasts_Fetal_Skin_Upper_Back.ChromatinAccessibility.H-24259.DS19696.twopass.merge150.wgt10.zgt2.wig	Fibroblasts_Fetal_Skin_Upper_Back	fibroblast	hotspots	Hotspots
541	5e-08	2.16806	1.74427e-06	0.773831	0.161855	0.456594	1.09107	90	25344	215	261037	540	UW.Fibroblasts_Fetal_Skin_Upper_Back.ChromatinAccessibility.H-24259.DS19696.twopass.merge150.wgt10.zgt2.wig	Fibroblasts_Fetal_Skin_Upper_Back	fibroblast	hotspots	Hotspots
542	0.0001	1.63917	1.49264e-17	0.494191	0.0579511	0.380606	0.607775	642	28164	2044	261037	541	UW.Fibroblasts_Fetal_Skin_Upper_Back.ChromatinAccessibility.H-24259.DS19706.twopass.merge150.wgt10.zgt2.wig	Fibroblasts_Fetal_Skin_Upper_Back	fibroblast	hotspots	Hotspots
542	1e-05	1.79479	1.4551e-12	0.584886	0.0826261	0.422939	0.746833	323	28164	914	261037	541	UW.Fibroblasts_Fetal_Skin_Upper_Back.ChromatinAccessibility.H-24259.DS19706.twopass.merge150.wgt10.zgt2.wig	Fibroblasts_Fetal_Skin_Upper_Back	fibroblast	hotspots	Hotspots
542	1e-06	2.10225	2.85107e-11	0.743008	0.111662	0.52415	0.961867	184	28164	459	261037	541	UW.Fibroblasts_Fetal_Skin_Upper_Back.ChromatinAccessibility.H-24259.DS19706.twopass.merge150.wgt10.zgt2.wig	Fibroblasts_Fetal_Skin_Upper_Back	fibroblast	hotspots	Hotspots
542	1e-07	2.16714	2.13891e-07	0.773408	0.14911	0.481153	1.06566	108	28164	253	261037	541	UW.Fibroblasts_Fetal_Skin_Upper_Back.ChromatinAccessibility.H-24259.DS19706.twopass.merge150.wgt10.zgt2.wig	Fibroblasts_Fetal_Skin_Upper_Back	fibroblast	hotspots	Hotspots
542	5e-08	2.34857	1.19425e-07	0.853807	0.161267	0.537724	1.16989	97	28164	215	261037	541	UW.Fibroblasts_Fetal_Skin_Upper_Back.ChromatinAccessibility.H-24259.DS19706.twopass.merge150.wgt10.zgt2.wig	Fibroblasts_Fetal_Skin_Upper_Back	fibroblast	hotspots	Hotspots
543	0.0001	1.43528	4.18655e-10	0.361359	0.057846	0.247981	0.474737	663	32061	2044	261037	542	UW.H1_BMP4_Derived_Mesendoderm_Cultured_Cells.ChromatinAccessibility.DS18732.twopass.merge150.wgt10.zgt2.wig	H1_BMP4_Derived_Mesendoderm_Cultured_Cells	es_cell	hotspots	Hotspots
543	1e-05	1.59889	1.33458e-08	0.469309	0.082602	0.30741	0.631209	337	32061	914	261037	542	UW.H1_BMP4_Derived_Mesendoderm_Cultured_Cells.ChromatinAccessibility.DS18732.twopass.merge150.wgt10.zgt2.wig	H1_BMP4_Derived_Mesendoderm_Cultured_Cells	es_cell	hotspots	Hotspots
543	1e-06	1.76337	4.28366e-07	0.567225	0.112191	0.347331	0.787118	192	32061	459	261037	542	UW.H1_BMP4_Derived_Mesendoderm_Cultured_Cells.ChromatinAccessibility.DS18732.twopass.merge150.wgt10.zgt2.wig	H1_BMP4_Derived_Mesendoderm_Cultured_Cells	es_cell	hotspots	Hotspots
543	1e-07	2.13583	4.40739e-07	0.758857	0.150255	0.464357	1.05336	122	32061	253	261037	542	UW.H1_BMP4_Derived_Mesendoderm_Cultured_Cells.ChromatinAccessibility.DS18732.twopass.merge150.wgt10.zgt2.wig	H1_BMP4_Derived_Mesendoderm_Cultured_Cells	es_cell	hotspots	Hotspots
543	5e-08	2.04546	1.04571e-05	0.715625	0.162365	0.397389	1.03386	105	32061	215	261037	542	UW.H1_BMP4_Derived_Mesendoderm_Cultured_Cells.ChromatinAccessibility.DS18732.twopass.merge150.wgt10.zgt2.wig	H1_BMP4_Derived_Mesendoderm_Cultured_Cells	es_cell	hotspots	Hotspots
544	0.0001	1.503	1.09736e-12	0.407466	0.0572468	0.295262	0.519669	695	33258	2044	261037	543	UW.H1_BMP4_Derived_Mesendoderm_Cultured_Cells.ChromatinAccessibility.DS19310.twopass.merge150.wgt10.zgt2.wig	H1_BMP4_Derived_Mesendoderm_Cultured_Cells	es_cell	hotspots	Hotspots
544	1e-05	1.6558	8.16849e-10	0.504285	0.0821095	0.34335	0.66522	351	33258	914	261037	543	UW.H1_BMP4_Derived_Mesendoderm_Cultured_Cells.ChromatinAccessibility.DS19310.twopass.merge150.wgt10.zgt2.wig	H1_BMP4_Derived_Mesendoderm_Cultured_Cells	es_cell	hotspots	Hotspots
544	1e-06	1.95271	2.28195e-09	0.669219	0.111978	0.449742	0.888696	205	33258	459	261037	543	UW.H1_BMP4_Derived_Mesendoderm_Cultured_Cells.ChromatinAccessibility.DS19310.twopass.merge150.wgt10.zgt2.wig	H1_BMP4_Derived_Mesendoderm_Cultured_Cells	es_cell	hotspots	Hotspots
544	1e-07	2.36923	1.19369e-08	0.862564	0.15131	0.565996	1.15913	130	33258	253	261037	543	UW.H1_BMP4_Derived_Mesendoderm_Cultured_Cells.ChromatinAccessibility.DS19310.twopass.merge150.wgt10.zgt2.wig	H1_BMP4_Derived_Mesendoderm_Cultured_Cells	es_cell	hotspots	Hotspots
544	5e-08	2.22135	1.02762e-06	0.798114	0.163338	0.477972	1.11826	111	33258	215	261037	543	UW.H1_BMP4_Derived_Mesendoderm_Cultured_Cells.ChromatinAccessibility.DS19310.twopass.merge150.wgt10.zgt2.wig	H1_BMP4_Derived_Mesendoderm_Cultured_Cells	es_cell	hotspots	Hotspots
545	0.0001	1.50352	3.50621e-12	0.407811	0.0586291	0.292898	0.522724	616	28385	2044	261037	544	UW.H1_BMP4_Derived_Trophoblast_Cultured_Cells.ChromatinAccessibility.DS18736.twopass.merge150.wgt10.zgt2.wig	H1_BMP4_Derived_Trophoblast_Cultured_Cells	es_cell	hotspots	Hotspots
545	1e-05	1.74241	2.40647e-11	0.555269	0.083137	0.39232	0.718217	317	28385	914	261037	544	UW.H1_BMP4_Derived_Trophoblast_Cultured_Cells.ChromatinAccessibility.DS18736.twopass.merge150.wgt10.zgt2.wig	H1_BMP4_Derived_Trophoblast_Cultured_Cells	es_cell	hotspots	Hotspots
545	1e-06	1.98326	1.1422e-09	0.684743	0.112471	0.464299	0.905187	186	28385	459	261037	544	UW.H1_BMP4_Derived_Trophoblast_Cultured_Cells.ChromatinAccessibility.DS18736.twopass.merge150.wgt10.zgt2.wig	H1_BMP4_Derived_Trophoblast_Cultured_Cells	es_cell	hotspots	Hotspots
545	1e-07	2.30827	2.5438e-08	0.836497	0.150172	0.542159	1.13084	115	28385	253	261037	544	UW.H1_BMP4_Derived_Trophoblast_Cultured_Cells.ChromatinAccessibility.DS18736.twopass.merge150.wgt10.zgt2.wig	H1_BMP4_Derived_Trophoblast_Cultured_Cells	es_cell	hotspots	Hotspots
545	5e-08	2.35491	1.35195e-07	0.856504	0.162473	0.538056	1.17495	101	28385	215	261037	544	UW.H1_BMP4_Derived_Trophoblast_Cultured_Cells.ChromatinAccessibility.DS18736.twopass.merge150.wgt10.zgt2.wig	H1_BMP4_Derived_Trophoblast_Cultured_Cells	es_cell	hotspots	Hotspots
546	0.0001	1.45205	3.24955e-10	0.372976	0.0593308	0.256688	0.489265	571	26149	2044	261037	545	UW.H1_BMP4_Derived_Trophoblast_Cultured_Cells.ChromatinAccessibility.DS19317.twopass.merge150.wgt10.zgt2.wig	H1_BMP4_Derived_Trophoblast_Cultured_Cells	es_cell	hotspots	Hotspots
546	1e-05	1.66824	9.87683e-10	0.51177	0.0837404	0.347639	0.675901	298	26149	914	261037	545	UW.H1_BMP4_Derived_Trophoblast_Cultured_Cells.ChromatinAccessibility.DS19317.twopass.merge150.wgt10.zgt2.wig	H1_BMP4_Derived_Trophoblast_Cultured_Cells	es_cell	hotspots	Hotspots
546	1e-06	1.70601	2.44113e-06	0.534158	0.113337	0.312016	0.756299	165	26149	459	261037	545	UW.H1_BMP4_Derived_Trophoblast_Cultured_Cells.ChromatinAccessibility.DS19317.twopass.merge150.wgt10.zgt2.wig	H1_BMP4_Derived_Trophoblast_Cultured_Cells	es_cell	hotspots	Hotspots
546	1e-07	1.86918	3.02956e-05	0.6255	0.149956	0.331587	0.919413	102	26149	253	261037	545	UW.H1_BMP4_Derived_Trophoblast_Cultured_Cells.ChromatinAccessibility.DS19317.twopass.merge150.wgt10.zgt2.wig	H1_BMP4_Derived_Trophoblast_Cultured_Cells	es_cell	hotspots	Hotspots
546	5e-08	1.86024	0.000127419	0.620706	0.162005	0.303176	0.938236	89	26149	215	261037	545	UW.H1_BMP4_Derived_Trophoblast_Cultured_Cells.ChromatinAccessibility.DS19317.twopass.merge150.wgt10.zgt2.wig	H1_BMP4_Derived_Trophoblast_Cultured_Cells	es_cell	hotspots	Hotspots
547	0.0001	1.41511	6.03211e-10	0.347204	0.0560949	0.237258	0.45715	742	38812	2044	261037	546	UW.H1.ChromatinAccessibility.DS18873.twopass.merge150.wgt10.zgt2.wig	H1	es_cell	hotspots	Hotspots
547	1e-05	1.68955	8.17944e-11	0.524464	0.0807208	0.366251	0.682677	384	38812	914	261037	546	UW.H1.ChromatinAccessibility.DS18873.twopass.merge150.wgt10.zgt2.wig	H1	es_cell	hotspots	Hotspots
547	1e-06	1.72287	9.55838e-07	0.543993	0.111007	0.326419	0.761567	209	38812	459	261037	546	UW.H1.ChromatinAccessibility.DS18873.twopass.merge150.wgt10.zgt2.wig	H1	es_cell	hotspots	Hotspots
547	1e-07	2.04057	2.08983e-06	0.713228	0.150326	0.418589	1.00787	131	38812	253	261037	546	UW.H1.ChromatinAccessibility.DS18873.twopass.merge150.wgt10.zgt2.wig	H1	es_cell	hotspots	Hotspots
547	5e-08	2.20949	1.2776e-06	0.792763	0.163686	0.471939	1.11359	117	38812	215	261037	546	UW.H1.ChromatinAccessibility.DS18873.twopass.merge150.wgt10.zgt2.wig	H1	es_cell	hotspots	Hotspots
548	0.0001	1.51525	4.18151e-12	0.415578	0.0599601	0.298056	0.533099	536	23400	2044	261037	547	UW.H1.ChromatinAccessibility.DS19100.twopass.merge150.wgt10.zgt2.wig	H1	es_cell	hotspots	Hotspots
548	1e-05	1.61391	1.84439e-08	0.478661	0.0850802	0.311904	0.645418	268	23400	914	261037	547	UW.H1.ChromatinAccessibility.DS19100.twopass.merge150.wgt10.zgt2.wig	H1	es_cell	hotspots	Hotspots
548	1e-06	1.76894	5.61119e-07	0.570383	0.113982	0.346978	0.793788	154	23400	459	261037	547	UW.H1.ChromatinAccessibility.DS19100.twopass.merge150.wgt10.zgt2.wig	H1	es_cell	hotspots	Hotspots
548	1e-07	1.95427	8.23026e-06	0.670019	0.150259	0.375512	0.964526	95	23400	253	261037	547	UW.H1.ChromatinAccessibility.DS19100.twopass.merge150.wgt10.zgt2.wig	H1	es_cell	hotspots	Hotspots
548	5e-08	2.02932	1.25859e-05	0.707699	0.162049	0.390082	1.02532	84	23400	215	261037	547	UW.H1.ChromatinAccessibility.DS19100.twopass.merge150.wgt10.zgt2.wig	H1	es_cell	hotspots	Hotspots
549	0.0001	1.72569	8.1883e-21	0.545626	0.0583108	0.431337	0.659915	606	25596	2044	261037	548	UW.H1_Derived_Mesenchymal_Stem_Cells.ChromatinAccessibility.DS20671.twopass.merge150.wgt10.zgt2.wig	H1_Derived_Mesenchymal_Stem_Cells	es_cell	hotspots	Hotspots
549	1e-05	2.03034	9.48138e-18	0.708205	0.0825406	0.546425	0.869984	322	25596	914	261037	548	UW.H1_Derived_Mesenchymal_Stem_Cells.ChromatinAccessibility.DS20671.twopass.merge150.wgt10.zgt2.wig	H1_Derived_Mesenchymal_Stem_Cells	es_cell	hotspots	Hotspots
549	1e-06	2.18436	2.9182e-12	0.781325	0.111912	0.561977	1.00067	179	25596	459	261037	548	UW.H1_Derived_Mesenchymal_Stem_Cells.ChromatinAccessibility.DS20671.twopass.merge150.wgt10.zgt2.wig	H1_Derived_Mesenchymal_Stem_Cells	es_cell	hotspots	Hotspots
549	1e-07	2.37961	5.94277e-09	0.866936	0.149	0.574896	1.15898	109	25596	253	261037	548	UW.H1_Derived_Mesenchymal_Stem_Cells.ChromatinAccessibility.DS20671.twopass.merge150.wgt10.zgt2.wig	H1_Derived_Mesenchymal_Stem_Cells	es_cell	hotspots	Hotspots
549	5e-08	2.37616	7.77914e-08	0.865488	0.161106	0.549721	1.18125	94	25596	215	261037	548	UW.H1_Derived_Mesenchymal_Stem_Cells.ChromatinAccessibility.DS20671.twopass.merge150.wgt10.zgt2.wig	H1_Derived_Mesenchymal_Stem_Cells	es_cell	hotspots	Hotspots
550	0.0001	1.71819	2.2553e-21	0.541272	0.0570209	0.429511	0.653033	646	28947	2044	261037	549	UW.H1_Derived_Mesenchymal_Stem_Cells.ChromatinAccessibility.DS21042.twopass.merge150.wgt10.zgt2.wig	H1_Derived_Mesenchymal_Stem_Cells	es_cell	hotspots	Hotspots
550	1e-05	2.06378	4.19545e-19	0.724538	0.0811199	0.565543	0.883533	344	28947	914	261037	549	UW.H1_Derived_Mesenchymal_Stem_Cells.ChromatinAccessibility.DS21042.twopass.merge150.wgt10.zgt2.wig	H1_Derived_Mesenchymal_Stem_Cells	es_cell	hotspots	Hotspots
550	1e-06	2.35414	9.4502e-15	0.856174	0.110525	0.639545	1.0728	195	28947	459	261037	549	UW.H1_Derived_Mesenchymal_Stem_Cells.ChromatinAccessibility.DS21042.twopass.merge150.wgt10.zgt2.wig	H1_Derived_Mesenchymal_Stem_Cells	es_cell	hotspots	Hotspots
550	1e-07	2.62552	7.73932e-11	0.96528	0.148377	0.674461	1.2561	118	28947	253	261037	549	UW.H1_Derived_Mesenchymal_Stem_Cells.ChromatinAccessibility.DS21042.twopass.merge150.wgt10.zgt2.wig	H1_Derived_Mesenchymal_Stem_Cells	es_cell	hotspots	Hotspots
550	5e-08	2.73647	3.8257e-10	1.00667	0.160785	0.691532	1.32181	104	28947	215	261037	549	UW.H1_Derived_Mesenchymal_Stem_Cells.ChromatinAccessibility.DS21042.twopass.merge150.wgt10.zgt2.wig	H1_Derived_Mesenchymal_Stem_Cells	es_cell	hotspots	Hotspots
551	0.0001	1.59913	3.86712e-16	0.469461	0.0576546	0.356458	0.582464	613	27640	2044	261037	550	UW.H1_Derived_Neuronal_Progenitor_Cultured_Cells.ChromatinAccessibility.DS18739.twopass.merge150.wgt10.zgt2.wig	H1_Derived_Neuronal_Progenitor_Cultured_Cells	es_cell	hotspots	Hotspots
551	1e-05	1.86497	2.56769e-14	0.623243	0.0818072	0.462901	0.783585	322	27640	914	261037	550	UW.H1_Derived_Neuronal_Progenitor_Cultured_Cells.ChromatinAccessibility.DS18739.twopass.merge150.wgt10.zgt2.wig	H1_Derived_Neuronal_Progenitor_Cultured_Cells	es_cell	hotspots	Hotspots
551	1e-06	1.93931	2.55954e-09	0.662331	0.111174	0.44443	0.880232	175	27640	459	261037	550	UW.H1_Derived_Neuronal_Progenitor_Cultured_Cells.ChromatinAccessibility.DS18739.twopass.merge150.wgt10.zgt2.wig	H1_Derived_Neuronal_Progenitor_Cultured_Cells	es_cell	hotspots	Hotspots
551	1e-07	2.28053	2.53317e-08	0.824409	0.147983	0.534363	1.11446	108	27640	253	261037	550	UW.H1_Derived_Neuronal_Progenitor_Cultured_Cells.ChromatinAccessibility.DS18739.twopass.merge150.wgt10.zgt2.wig	H1_Derived_Neuronal_Progenitor_Cultured_Cells	es_cell	hotspots	Hotspots
551	5e-08	2.37395	6.66136e-08	0.864555	0.160101	0.550758	1.17835	95	27640	215	261037	550	UW.H1_Derived_Neuronal_Progenitor_Cultured_Cells.ChromatinAccessibility.DS18739.twopass.merge150.wgt10.zgt2.wig	H1_Derived_Neuronal_Progenitor_Cultured_Cells	es_cell	hotspots	Hotspots
552	0.0001	1.57186	8.12965e-16	0.452257	0.0561654	0.342173	0.562342	720	34333	2044	261037	551	UW.H1_Derived_Neuronal_Progenitor_Cultured_Cells.ChromatinAccessibility.DS20153.twopass.merge150.wgt10.zgt2.wig	H1_Derived_Neuronal_Progenitor_Cultured_Cells	es_cell	hotspots	Hotspots
552	1e-05	1.72036	1.87803e-11	0.542532	0.0807916	0.384181	0.700884	367	34333	914	261037	551	UW.H1_Derived_Neuronal_Progenitor_Cultured_Cells.ChromatinAccessibility.DS20153.twopass.merge150.wgt10.zgt2.wig	H1_Derived_Neuronal_Progenitor_Cultured_Cells	es_cell	hotspots	Hotspots
552	1e-06	1.692	1.99894e-06	0.525913	0.110636	0.309066	0.74276	197	34333	459	261037	551	UW.H1_Derived_Neuronal_Progenitor_Cultured_Cells.ChromatinAccessibility.DS20153.twopass.merge150.wgt10.zgt2.wig	H1_Derived_Neuronal_Progenitor_Cultured_Cells	es_cell	hotspots	Hotspots
552	1e-07	2.04153	1.49892e-06	0.7137	0.148336	0.422961	1.00444	122	34333	253	261037	551	UW.H1_Derived_Neuronal_Progenitor_Cultured_Cells.ChromatinAccessibility.DS20153.twopass.merge150.wgt10.zgt2.wig	H1_Derived_Neuronal_Progenitor_Cultured_Cells	es_cell	hotspots	Hotspots
552	5e-08	1.9752	2.21351e-05	0.680669	0.160452	0.366182	0.995155	105	34333	215	261037	551	UW.H1_Derived_Neuronal_Progenitor_Cultured_Cells.ChromatinAccessibility.DS20153.twopass.merge150.wgt10.zgt2.wig	H1_Derived_Neuronal_Progenitor_Cultured_Cells	es_cell	hotspots	Hotspots
553	0.0001	1.48218	2.12328e-12	0.393511	0.0560067	0.283738	0.503284	787	40548	2044	261037	552	UW.H9.ChromatinAccessibility.DS18517.twopass.merge150.wgt10.zgt2.wig	H9	es_cell	hotspots	Hotspots
553	1e-05	1.71819	2.31914e-11	0.541272	0.0809758	0.38256	0.699985	404	40548	914	261037	552	UW.H9.ChromatinAccessibility.DS18517.twopass.merge150.wgt10.zgt2.wig	H9	es_cell	hotspots	Hotspots
553	1e-06	1.8561	3.033e-08	0.618476	0.111648	0.399646	0.837306	222	40548	459	261037	552	UW.H9.ChromatinAccessibility.DS18517.twopass.merge150.wgt10.zgt2.wig	H9	es_cell	hotspots	Hotspots
553	1e-07	2.51075	2.03869e-09	0.920581	0.153566	0.619592	1.22157	141	40548	253	261037	552	UW.H9.ChromatinAccessibility.DS18517.twopass.merge150.wgt10.zgt2.wig	H9	es_cell	hotspots	Hotspots
553	5e-08	2.62298	8.21128e-09	0.964311	0.167297	0.636408	1.29221	124	40548	215	261037	552	UW.H9.ChromatinAccessibility.DS18517.twopass.merge150.wgt10.zgt2.wig	H9	es_cell	hotspots	Hotspots
554	0.0001	1.43671	3.1813e-10	0.362353	0.0576107	0.249436	0.47527	635	30665	2044	261037	553	UW.H9.ChromatinAccessibility.DS18522.twopass.merge150.wgt10.zgt2.wig	H9	es_cell	hotspots	Hotspots
554	1e-05	1.58104	2.5314e-08	0.45808	0.0822244	0.29692	0.61924	323	30665	914	261037	553	UW.H9.ChromatinAccessibility.DS18522.twopass.merge150.wgt10.zgt2.wig	H9	es_cell	hotspots	Hotspots
554	1e-06	1.75994	3.87972e-07	0.565277	0.11139	0.346953	0.783601	183	30665	459	261037	553	UW.H9.ChromatinAccessibility.DS18522.twopass.merge150.wgt10.zgt2.wig	H9	es_cell	hotspots	Hotspots
554	1e-07	1.941	8.07014e-06	0.663205	0.14859	0.371968	0.954443	113	30665	253	261037	553	UW.H9.ChromatinAccessibility.DS18522.twopass.merge150.wgt10.zgt2.wig	H9	es_cell	hotspots	Hotspots
554	5e-08	2.0194	1.23387e-05	0.702801	0.160768	0.387695	1.01791	100	30665	215	261037	553	UW.H9.ChromatinAccessibility.DS18522.twopass.merge150.wgt10.zgt2.wig	H9	es_cell	hotspots	Hotspots
555	0.0001	1.7787	1.44467e-22	0.575882	0.0589151	0.460408	0.691355	586	23647	2044	261037	554	UW.IMR90.ChromatinAccessibility.DS11759.twopass.merge150.wgt10.zgt2.wig	IMR90	lung	hotspots	Hotspots
555	1e-05	2.02014	3.59547e-17	0.703166	0.083458	0.539589	0.866744	301	23647	914	261037	554	UW.IMR90.ChromatinAccessibility.DS11759.twopass.merge150.wgt10.zgt2.wig	IMR90	lung	hotspots	Hotspots
555	1e-06	2.11849	3.08979e-11	0.750705	0.11302	0.529185	0.972224	170	23647	459	261037	554	UW.IMR90.ChromatinAccessibility.DS11759.twopass.merge150.wgt10.zgt2.wig	IMR90	lung	hotspots	Hotspots
555	1e-07	2.65406	7.30832e-11	0.976091	0.149841	0.682403	1.26978	110	23647	253	261037	554	UW.IMR90.ChromatinAccessibility.DS11759.twopass.merge150.wgt10.zgt2.wig	IMR90	lung	hotspots	Hotspots
555	5e-08	2.74468	4.63855e-10	1.00966	0.162042	0.692062	1.32727	97	23647	215	261037	554	UW.IMR90.ChromatinAccessibility.DS11759.twopass.merge150.wgt10.zgt2.wig	IMR90	lung	hotspots	Hotspots
556	0.0001	1.74483	1.81453e-21	0.556655	0.058502	0.441991	0.671319	611	25008	2044	261037	555	UW.IMR90.ChromatinAccessibility.DS11764.twopass.merge150.wgt10.zgt2.wig	IMR90	lung	hotspots	Hotspots
556	1e-05	2.01167	3.69818e-17	0.698965	0.0829919	0.536301	0.861629	318	25008	914	261037	555	UW.IMR90.ChromatinAccessibility.DS11764.twopass.merge150.wgt10.zgt2.wig	IMR90	lung	hotspots	Hotspots
556	1e-06	2.12197	2.41774e-11	0.752345	0.112656	0.53154	0.97315	177	25008	459	261037	555	UW.IMR90.ChromatinAccessibility.DS11764.twopass.merge150.wgt10.zgt2.wig	IMR90	lung	hotspots	Hotspots
556	1e-07	2.59712	2.00078e-10	0.954403	0.150033	0.660338	1.24847	112	25008	253	261037	555	UW.IMR90.ChromatinAccessibility.DS11764.twopass.merge150.wgt10.zgt2.wig	IMR90	lung	hotspots	Hotspots
556	5e-08	2.58013	5.17286e-09	0.947841	0.162259	0.629812	1.26587	97	25008	215	261037	555	UW.IMR90.ChromatinAccessibility.DS11764.twopass.merge150.wgt10.zgt2.wig	IMR90	lung	hotspots	Hotspots
557	0.0001	1.76283	4.24384e-23	0.566919	0.0572758	0.454659	0.67918	658	28026	2044	261037	556	UW.IMR90.ChromatinAccessibility.DS13219.twopass.merge150.wgt10.zgt2.wig	IMR90	lung	hotspots	Hotspots
557	1e-05	2.01766	8.88355e-18	0.701939	0.0817391	0.541731	0.862148	336	28026	914	261037	556	UW.IMR90.ChromatinAccessibility.DS13219.twopass.merge150.wgt10.zgt2.wig	IMR90	lung	hotspots	Hotspots
557	1e-06	2.28506	1.11852e-13	0.826392	0.111282	0.608279	1.04451	193	28026	459	261037	556	UW.IMR90.ChromatinAccessibility.DS13219.twopass.merge150.wgt10.zgt2.wig	IMR90	lung	hotspots	Hotspots
557	1e-07	2.60298	1.47184e-10	0.956656	0.149285	0.664058	1.24925	118	28026	253	261037	556	UW.IMR90.ChromatinAccessibility.DS13219.twopass.merge150.wgt10.zgt2.wig	IMR90	lung	hotspots	Hotspots
557	5e-08	2.63962	1.91012e-09	0.970635	0.16163	0.653839	1.28743	103	28026	215	261037	556	UW.IMR90.ChromatinAccessibility.DS13219.twopass.merge150.wgt10.zgt2.wig	IMR90	lung	hotspots	Hotspots
558	0.0001	1.81934	7.37071e-25	0.598473	0.0581286	0.484541	0.712405	621	24978	2044	261037	557	UW.IMR90.ChromatinAccessibility.DS13229.twopass.merge150.wgt10.zgt2.wig	IMR90	lung	hotspots	Hotspots
558	1e-05	2.08008	7.51277e-19	0.732406	0.0825989	0.570512	0.8943	320	24978	914	261037	557	UW.IMR90.ChromatinAccessibility.DS13229.twopass.merge150.wgt10.zgt2.wig	IMR90	lung	hotspots	Hotspots
558	1e-06	2.34102	2.9807e-14	0.850588	0.111932	0.631202	1.06997	183	24978	459	261037	557	UW.IMR90.ChromatinAccessibility.DS13229.twopass.merge150.wgt10.zgt2.wig	IMR90	lung	hotspots	Hotspots
558	1e-07	2.32986	1.52814e-08	0.84581	0.149479	0.552831	1.13879	106	24978	253	261037	557	UW.IMR90.ChromatinAccessibility.DS13229.twopass.merge150.wgt10.zgt2.wig	IMR90	lung	hotspots	Hotspots
558	5e-08	2.32529	1.76941e-07	0.843846	0.161592	0.527125	1.16057	92	24978	215	261037	557	UW.IMR90.ChromatinAccessibility.DS13229.twopass.merge150.wgt10.zgt2.wig	IMR90	lung	hotspots	Hotspots
559	0.0001	1.44673	1.12559e-10	0.369308	0.0572655	0.257067	0.481548	674	32222	2044	261037	558	UW.iPS_DF_19.11.ChromatinAccessibility.DS15153.twopass.merge150.wgt10.zgt2.wig	iPS_DF_19.11	ips_cell	hotspots	Hotspots
559	1e-05	1.66318	4.92993e-10	0.508729	0.0817719	0.348456	0.669002	349	32222	914	261037	558	UW.iPS_DF_19.11.ChromatinAccessibility.DS15153.twopass.merge150.wgt10.zgt2.wig	iPS_DF_19.11	ips_cell	hotspots	Hotspots
559	1e-06	1.84845	3.51424e-08	0.614348	0.111423	0.39596	0.832736	197	32222	459	261037	558	UW.iPS_DF_19.11.ChromatinAccessibility.DS15153.twopass.merge150.wgt10.zgt2.wig	iPS_DF_19.11	ips_cell	hotspots	Hotspots
559	1e-07	2.19752	1.47432e-07	0.787328	0.149804	0.493713	1.08094	123	32222	253	261037	558	UW.iPS_DF_19.11.ChromatinAccessibility.DS15153.twopass.merge150.wgt10.zgt2.wig	iPS_DF_19.11	ips_cell	hotspots	Hotspots
559	5e-08	2.08083	5.94893e-06	0.732767	0.161823	0.415594	1.04994	104	32222	215	261037	558	UW.iPS_DF_19.11.ChromatinAccessibility.DS15153.twopass.merge150.wgt10.zgt2.wig	iPS_DF_19.11	ips_cell	hotspots	Hotspots
560	0.0001	1.51977	6.27436e-13	0.418557	0.0581783	0.304527	0.532586	629	28119	2044	261037	559	UW.iPS_DF_19.7.ChromatinAccessibility.DS15148.twopass.merge150.wgt10.zgt2.wig	iPS_DF_19.7	ips_cell	hotspots	Hotspots
560	1e-05	1.7736	3.93896e-12	0.573014	0.0825745	0.411168	0.73486	329	28119	914	261037	559	UW.iPS_DF_19.7.ChromatinAccessibility.DS15148.twopass.merge150.wgt10.zgt2.wig	iPS_DF_19.7	ips_cell	hotspots	Hotspots
560	1e-06	1.89982	1.03591e-08	0.641757	0.112102	0.422036	0.861478	183	28119	459	261037	559	UW.iPS_DF_19.7.ChromatinAccessibility.DS15148.twopass.merge150.wgt10.zgt2.wig	iPS_DF_19.7	ips_cell	hotspots	Hotspots
560	1e-07	2.19206	1.55836e-07	0.784844	0.149622	0.491586	1.0781	112	28119	253	261037	559	UW.iPS_DF_19.7.ChromatinAccessibility.DS15148.twopass.merge150.wgt10.zgt2.wig	iPS_DF_19.7	ips_cell	hotspots	Hotspots
560	5e-08	2.06402	7.39232e-06	0.724655	0.161679	0.407765	1.04155	95	28119	215	261037	559	UW.iPS_DF_19.7.ChromatinAccessibility.DS15148.twopass.merge150.wgt10.zgt2.wig	iPS_DF_19.7	ips_cell	hotspots	Hotspots
561	0.0001	1.41019	3.8997e-09	0.343727	0.0583736	0.229314	0.458139	628	29558	2044	261037	560	UW.iPS_DF_4.7.ChromatinAccessibility.DS15169.twopass.merge150.wgt10.zgt2.wig	iPS_DF_4.7	ips_cell	hotspots	Hotspots
561	1e-05	1.61942	6.09639e-09	0.482067	0.0829135	0.319556	0.644577	330	29558	914	261037	560	UW.iPS_DF_4.7.ChromatinAccessibility.DS15169.twopass.merge150.wgt10.zgt2.wig	iPS_DF_4.7	ips_cell	hotspots	Hotspots
561	1e-06	1.62878	1.50592e-05	0.487833	0.11272	0.266901	0.708764	178	29558	459	261037	560	UW.iPS_DF_4.7.ChromatinAccessibility.DS15169.twopass.merge150.wgt10.zgt2.wig	iPS_DF_4.7	ips_cell	hotspots	Hotspots
561	1e-07	1.91417	1.47721e-05	0.649287	0.149879	0.355523	0.94305	112	29558	253	261037	560	UW.iPS_DF_4.7.ChromatinAccessibility.DS15169.twopass.merge150.wgt10.zgt2.wig	iPS_DF_4.7	ips_cell	hotspots	Hotspots
561	5e-08	1.92766	5.10132e-05	0.656306	0.162013	0.33876	0.973853	98	29558	215	261037	560	UW.iPS_DF_4.7.ChromatinAccessibility.DS15169.twopass.merge150.wgt10.zgt2.wig	iPS_DF_4.7	ips_cell	hotspots	Hotspots
562	0.0001	1.52463	7.84807e-14	0.421751	0.0564379	0.311133	0.53237	712	34610	2044	261037	561	UW.iPS_DF_6.9.ChromatinAccessibility.DS15164.twopass.merge150.wgt10.zgt2.wig	iPS_DF_6.9	ips_cell	hotspots	Hotspots
562	1e-05	1.70627	4.42355e-11	0.534309	0.0810892	0.375374	0.693244	363	34610	914	261037	561	UW.iPS_DF_6.9.ChromatinAccessibility.DS15164.twopass.merge150.wgt10.zgt2.wig	iPS_DF_6.9	ips_cell	hotspots	Hotspots
562	1e-06	1.75268	4.29739e-07	0.561146	0.111002	0.343582	0.778709	199	34610	459	261037	561	UW.iPS_DF_6.9.ChromatinAccessibility.DS15164.twopass.merge150.wgt10.zgt2.wig	iPS_DF_6.9	ips_cell	hotspots	Hotspots
562	1e-07	2.27243	4.34155e-08	0.820849	0.149889	0.527065	1.11463	127	34610	253	261037	561	UW.iPS_DF_6.9.ChromatinAccessibility.DS15164.twopass.merge150.wgt10.zgt2.wig	iPS_DF_6.9	ips_cell	hotspots	Hotspots
562	5e-08	2.25361	5.5258e-07	0.812533	0.162276	0.494471	1.13059	110	34610	215	261037	561	UW.iPS_DF_6.9.ChromatinAccessibility.DS15164.twopass.merge150.wgt10.zgt2.wig	iPS_DF_6.9	ips_cell	hotspots	Hotspots
563	0.0001	1.76613	6.3676e-22	0.568791	0.0591049	0.452946	0.684637	572	23055	2044	261037	562	UW.Mobilized_CD34_Primary_Cells.ChromatinAccessibility.RO_00738.DS13199.twopass.merge150.wgt10.zgt2.wig	Mobilized_CD34_Primary_Cells	blood	hotspots	Hotspots
563	1e-05	2.05212	7.90888e-18	0.718874	0.0835811	0.555054	0.882693	298	23055	914	261037	562	UW.Mobilized_CD34_Primary_Cells.ChromatinAccessibility.RO_00738.DS13199.twopass.merge150.wgt10.zgt2.wig	Mobilized_CD34_Primary_Cells	blood	hotspots	Hotspots
563	1e-06	2.28669	2.40876e-13	0.827105	0.112932	0.605758	1.04845	170	23055	459	261037	562	UW.Mobilized_CD34_Primary_Cells.ChromatinAccessibility.RO_00738.DS13199.twopass.merge150.wgt10.zgt2.wig	Mobilized_CD34_Primary_Cells	blood	hotspots	Hotspots
563	1e-07	2.83554	4.18632e-12	1.04223	0.150378	0.74749	1.33697	109	23055	253	261037	562	UW.Mobilized_CD34_Primary_Cells.ChromatinAccessibility.RO_00738.DS13199.twopass.merge150.wgt10.zgt2.wig	Mobilized_CD34_Primary_Cells	blood	hotspots	Hotspots
563	5e-08	2.7496	4.95669e-10	1.01146	0.162601	0.692757	1.33015	93	23055	215	261037	562	UW.Mobilized_CD34_Primary_Cells.ChromatinAccessibility.RO_00738.DS13199.twopass.merge150.wgt10.zgt2.wig	Mobilized_CD34_Primary_Cells	blood	hotspots	Hotspots
564	0.0001	1.76513	1.18218e-21	0.568227	0.0594405	0.451723	0.68473	544	21932	2044	261037	563	UW.Mobilized_CD34_Primary_Cells.ChromatinAccessibility.RO_01480.DS12771.twopass.merge150.wgt10.zgt2.wig	Mobilized_CD34_Primary_Cells	blood	hotspots	Hotspots
564	1e-05	2.00874	1.06214e-16	0.697505	0.0840608	0.532746	0.862264	281	21932	914	261037	563	UW.Mobilized_CD34_Primary_Cells.ChromatinAccessibility.RO_01480.DS12771.twopass.merge150.wgt10.zgt2.wig	Mobilized_CD34_Primary_Cells	blood	hotspots	Hotspots
564	1e-06	2.25639	6.51008e-13	0.813767	0.113191	0.591913	1.03562	164	21932	459	261037	563	UW.Mobilized_CD34_Primary_Cells.ChromatinAccessibility.RO_01480.DS12771.twopass.merge150.wgt10.zgt2.wig	Mobilized_CD34_Primary_Cells	blood	hotspots	Hotspots
564	1e-07	2.90867	1.08435e-12	1.06769	0.149971	0.773752	1.36164	107	21932	253	261037	563	UW.Mobilized_CD34_Primary_Cells.ChromatinAccessibility.RO_01480.DS12771.twopass.merge150.wgt10.zgt2.wig	Mobilized_CD34_Primary_Cells	blood	hotspots	Hotspots
564	5e-08	2.9486	2.64833e-11	1.08133	0.162243	0.763336	1.39933	93	21932	215	261037	563	UW.Mobilized_CD34_Primary_Cells.ChromatinAccessibility.RO_01480.DS12771.twopass.merge150.wgt10.zgt2.wig	Mobilized_CD34_Primary_Cells	blood	hotspots	Hotspots
565	0.0001	1.75712	9.19816e-21	0.563675	0.0603191	0.44545	0.681901	515	20405	2044	261037	564	UW.Mobilized_CD34_Primary_Cells.ChromatinAccessibility.RO_01492.DS12774.twopass.merge150.wgt10.zgt2.wig	Mobilized_CD34_Primary_Cells	blood	hotspots	Hotspots
565	1e-05	2.00013	3.60909e-16	0.693214	0.0850465	0.526523	0.859906	270	20405	914	261037	564	UW.Mobilized_CD34_Primary_Cells.ChromatinAccessibility.RO_01492.DS12774.twopass.merge150.wgt10.zgt2.wig	Mobilized_CD34_Primary_Cells	blood	hotspots	Hotspots
565	1e-06	2.27648	5.2464e-13	0.82263	0.113957	0.599274	1.04599	158	20405	459	261037	564	UW.Mobilized_CD34_Primary_Cells.ChromatinAccessibility.RO_01492.DS12774.twopass.merge150.wgt10.zgt2.wig	Mobilized_CD34_Primary_Cells	blood	hotspots	Hotspots
565	1e-07	2.52578	8.10489e-10	0.926551	0.150834	0.630917	1.22219	97	20405	253	261037	564	UW.Mobilized_CD34_Primary_Cells.ChromatinAccessibility.RO_01492.DS12774.twopass.merge150.wgt10.zgt2.wig	Mobilized_CD34_Primary_Cells	blood	hotspots	Hotspots
565	5e-08	2.5308	1.2356e-08	0.928537	0.163052	0.608956	1.24812	84	20405	215	261037	564	UW.Mobilized_CD34_Primary_Cells.ChromatinAccessibility.RO_01492.DS12774.twopass.merge150.wgt10.zgt2.wig	Mobilized_CD34_Primary_Cells	blood	hotspots	Hotspots
566	0.0001	1.84001	4.79274e-25	0.609769	0.0589889	0.49415	0.725387	579	22799	2044	261037	565	UW.Mobilized_CD34_Primary_Cells.ChromatinAccessibility.RO_01492.DS14206.twopass.merge150.wgt10.zgt2.wig	Mobilized_CD34_Primary_Cells	blood	hotspots	Hotspots
566	1e-05	2.04352	1.56423e-17	0.714672	0.0838591	0.550308	0.879036	297	22799	914	261037	565	UW.Mobilized_CD34_Primary_Cells.ChromatinAccessibility.RO_01492.DS14206.twopass.merge150.wgt10.zgt2.wig	Mobilized_CD34_Primary_Cells	blood	hotspots	Hotspots
566	1e-06	2.45651	1.68157e-15	0.898742	0.112867	0.677522	1.11996	177	22799	459	261037	565	UW.Mobilized_CD34_Primary_Cells.ChromatinAccessibility.RO_01492.DS14206.twopass.merge150.wgt10.zgt2.wig	Mobilized_CD34_Primary_Cells	blood	hotspots	Hotspots
566	1e-07	3.21958	8.87433e-15	1.16925	0.150785	0.873713	1.46479	115	22799	253	261037	565	UW.Mobilized_CD34_Primary_Cells.ChromatinAccessibility.RO_01492.DS14206.twopass.merge150.wgt10.zgt2.wig	Mobilized_CD34_Primary_Cells	blood	hotspots	Hotspots
566	5e-08	3.26076	4.44931e-13	1.18196	0.163228	0.862032	1.50189	100	22799	215	261037	565	UW.Mobilized_CD34_Primary_Cells.ChromatinAccessibility.RO_01492.DS14206.twopass.merge150.wgt10.zgt2.wig	Mobilized_CD34_Primary_Cells	blood	hotspots	Hotspots
567	0.0001	1.62142	4.54075e-16	0.4833	0.0594963	0.366687	0.599912	554	23371	2044	261037	566	UW.Mobilized_CD34_Primary_Cells.ChromatinAccessibility.RO_01508.DS11202.twopass.merge150.wgt10.zgt2.wig	Mobilized_CD34_Primary_Cells	blood	hotspots	Hotspots
567	1e-05	1.70233	3.49889e-10	0.532001	0.0847825	0.365827	0.698174	276	23371	914	261037	566	UW.Mobilized_CD34_Primary_Cells.ChromatinAccessibility.RO_01508.DS11202.twopass.merge150.wgt10.zgt2.wig	Mobilized_CD34_Primary_Cells	blood	hotspots	Hotspots
567	1e-06	2.08914	7.42093e-11	0.73675	0.113139	0.514997	0.958503	167	23371	459	261037	566	UW.Mobilized_CD34_Primary_Cells.ChromatinAccessibility.RO_01508.DS11202.twopass.merge150.wgt10.zgt2.wig	Mobilized_CD34_Primary_Cells	blood	hotspots	Hotspots
567	1e-07	2.53192	5.85344e-10	0.928979	0.149972	0.635032	1.22292	107	23371	253	261037	566	UW.Mobilized_CD34_Primary_Cells.ChromatinAccessibility.RO_01508.DS11202.twopass.merge150.wgt10.zgt2.wig	Mobilized_CD34_Primary_Cells	blood	hotspots	Hotspots
567	5e-08	2.54287	8.6623e-09	0.933295	0.16217	0.615441	1.25115	93	23371	215	261037	566	UW.Mobilized_CD34_Primary_Cells.ChromatinAccessibility.RO_01508.DS11202.twopass.merge150.wgt10.zgt2.wig	Mobilized_CD34_Primary_Cells	blood	hotspots	Hotspots
568	0.0001	1.77043	1.29437e-21	0.57122	0.0598123	0.453988	0.688452	547	21707	2044	261037	567	UW.Mobilized_CD34_Primary_Cells.ChromatinAccessibility.RO_01517.DS14129.twopass.merge150.wgt10.zgt2.wig	Mobilized_CD34_Primary_Cells	blood	hotspots	Hotspots
568	1e-05	1.85947	3.25066e-13	0.620289	0.0851627	0.453371	0.787208	273	21707	914	261037	567	UW.Mobilized_CD34_Primary_Cells.ChromatinAccessibility.RO_01517.DS14129.twopass.merge150.wgt10.zgt2.wig	Mobilized_CD34_Primary_Cells	blood	hotspots	Hotspots
568	1e-06	2.24063	1.30532e-12	0.806757	0.113728	0.58385	1.02966	163	21707	459	261037	567	UW.Mobilized_CD34_Primary_Cells.ChromatinAccessibility.RO_01517.DS14129.twopass.merge150.wgt10.zgt2.wig	Mobilized_CD34_Primary_Cells	blood	hotspots	Hotspots
568	1e-07	2.6681	7.25174e-11	0.981367	0.150624	0.686145	1.27659	102	21707	253	261037	567	UW.Mobilized_CD34_Primary_Cells.ChromatinAccessibility.RO_01517.DS14129.twopass.merge150.wgt10.zgt2.wig	Mobilized_CD34_Primary_Cells	blood	hotspots	Hotspots
568	5e-08	2.58523	5.49109e-09	0.949814	0.162875	0.630579	1.26905	87	21707	215	261037	567	UW.Mobilized_CD34_Primary_Cells.ChromatinAccessibility.RO_01517.DS14129.twopass.merge150.wgt10.zgt2.wig	Mobilized_CD34_Primary_Cells	blood	hotspots	Hotspots
569	0.0001	1.71484	8.2713e-20	0.53932	0.0592037	0.42328	0.655359	559	23002	2044	261037	568	UW.Mobilized_CD34_Primary_Cells.ChromatinAccessibility.RO_01520.DS12785.twopass.merge150.wgt10.zgt2.wig	Mobilized_CD34_Primary_Cells	blood	hotspots	Hotspots
569	1e-05	1.93076	4.5062e-15	0.657915	0.083918	0.493436	0.822395	290	23002	914	261037	568	UW.Mobilized_CD34_Primary_Cells.ChromatinAccessibility.RO_01520.DS12785.twopass.merge150.wgt10.zgt2.wig	Mobilized_CD34_Primary_Cells	blood	hotspots	Hotspots
569	1e-06	2.27547	3.19896e-13	0.822187	0.112849	0.601004	1.04337	172	23002	459	261037	568	UW.Mobilized_CD34_Primary_Cells.ChromatinAccessibility.RO_01520.DS12785.twopass.merge150.wgt10.zgt2.wig	Mobilized_CD34_Primary_Cells	blood	hotspots	Hotspots
569	1e-07	2.83686	3.76191e-12	1.0427	0.150118	0.748467	1.33693	110	23002	253	261037	568	UW.Mobilized_CD34_Primary_Cells.ChromatinAccessibility.RO_01520.DS12785.twopass.merge150.wgt10.zgt2.wig	Mobilized_CD34_Primary_Cells	blood	hotspots	Hotspots
569	5e-08	2.89783	5.78968e-11	1.06396	0.16246	0.745542	1.38239	96	23002	215	261037	568	UW.Mobilized_CD34_Primary_Cells.ChromatinAccessibility.RO_01520.DS12785.twopass.merge150.wgt10.zgt2.wig	Mobilized_CD34_Primary_Cells	blood	hotspots	Hotspots
570	0.0001	1.63611	7.4152e-17	0.492324	0.05903	0.376625	0.608022	576	24408	2044	261037	569	UW.Mobilized_CD34_Primary_Cells.ChromatinAccessibility.RO_01527.DS11666.twopass.merge150.wgt10.zgt2.wig	Mobilized_CD34_Primary_Cells	blood	hotspots	Hotspots
570	1e-05	1.86458	9.19214e-14	0.623035	0.0836061	0.459167	0.786903	301	24408	914	261037	569	UW.Mobilized_CD34_Primary_Cells.ChromatinAccessibility.RO_01527.DS11666.twopass.merge150.wgt10.zgt2.wig	Mobilized_CD34_Primary_Cells	blood	hotspots	Hotspots
570	1e-06	1.9838	1.41694e-09	0.685016	0.11316	0.463223	0.906809	169	24408	459	261037	569	UW.Mobilized_CD34_Primary_Cells.ChromatinAccessibility.RO_01527.DS11666.twopass.merge150.wgt10.zgt2.wig	Mobilized_CD34_Primary_Cells	blood	hotspots	Hotspots
570	1e-07	2.32322	1.96818e-08	0.842956	0.150132	0.548698	1.13721	106	24408	253	261037	569	UW.Mobilized_CD34_Primary_Cells.ChromatinAccessibility.RO_01527.DS11666.twopass.merge150.wgt10.zgt2.wig	Mobilized_CD34_Primary_Cells	blood	hotspots	Hotspots
570	5e-08	2.38426	8.59962e-08	0.868889	0.162286	0.550809	1.18697	93	24408	215	261037	569	UW.Mobilized_CD34_Primary_Cells.ChromatinAccessibility.RO_01527.DS11666.twopass.merge150.wgt10.zgt2.wig	Mobilized_CD34_Primary_Cells	blood	hotspots	Hotspots
571	0.0001	1.72752	7.17188e-20	0.546687	0.0599107	0.429262	0.664112	531	21386	2044	261037	570	UW.Mobilized_CD34_Primary_Cells.ChromatinAccessibility.RO_01535.DS12274.twopass.merge150.wgt10.zgt2.wig	Mobilized_CD34_Primary_Cells	blood	hotspots	Hotspots
571	1e-05	1.84557	6.14534e-13	0.61279	0.0851427	0.445911	0.77967	267	21386	914	261037	570	UW.Mobilized_CD34_Primary_Cells.ChromatinAccessibility.RO_01535.DS12274.twopass.merge150.wgt10.zgt2.wig	Mobilized_CD34_Primary_Cells	blood	hotspots	Hotspots
571	1e-06	2.07702	1.50561e-10	0.730932	0.114122	0.507252	0.954612	156	21386	459	261037	570	UW.Mobilized_CD34_Primary_Cells.ChromatinAccessibility.RO_01535.DS12274.twopass.merge150.wgt10.zgt2.wig	Mobilized_CD34_Primary_Cells	blood	hotspots	Hotspots
571	1e-07	2.52964	6.95589e-10	0.928077	0.150489	0.633119	1.22303	100	21386	253	261037	570	UW.Mobilized_CD34_Primary_Cells.ChromatinAccessibility.RO_01535.DS12274.twopass.merge150.wgt10.zgt2.wig	Mobilized_CD34_Primary_Cells	blood	hotspots	Hotspots
571	5e-08	2.56106	7.38182e-09	0.940422	0.162647	0.621635	1.25921	87	21386	215	261037	570	UW.Mobilized_CD34_Primary_Cells.ChromatinAccessibility.RO_01535.DS12274.twopass.merge150.wgt10.zgt2.wig	Mobilized_CD34_Primary_Cells	blood	hotspots	Hotspots
572	0.0001	1.63953	1.67471e-16	0.494408	0.0599767	0.376854	0.611963	545	22863	2044	261037	571	UW.Mobilized_CD34_Primary_Cells.ChromatinAccessibility.RO_01535.DS14197.twopass.merge150.wgt10.zgt2.wig	Mobilized_CD34_Primary_Cells	blood	hotspots	Hotspots
572	1e-05	1.76947	2.10778e-11	0.570681	0.0851972	0.403695	0.737668	276	22863	914	261037	571	UW.Mobilized_CD34_Primary_Cells.ChromatinAccessibility.RO_01535.DS14197.twopass.merge150.wgt10.zgt2.wig	Mobilized_CD34_Primary_Cells	blood	hotspots	Hotspots
572	1e-06	1.99484	1.54757e-09	0.690562	0.114344	0.466447	0.914676	159	22863	459	261037	571	UW.Mobilized_CD34_Primary_Cells.ChromatinAccessibility.RO_01535.DS14197.twopass.merge150.wgt10.zgt2.wig	Mobilized_CD34_Primary_Cells	blood	hotspots	Hotspots
572	1e-07	2.67895	6.5803e-11	0.985424	0.150909	0.689643	1.28121	107	22863	253	261037	571	UW.Mobilized_CD34_Primary_Cells.ChromatinAccessibility.RO_01535.DS14197.twopass.merge150.wgt10.zgt2.wig	Mobilized_CD34_Primary_Cells	blood	hotspots	Hotspots
572	5e-08	2.7691	4.34705e-10	1.01852	0.163198	0.698655	1.33839	94	22863	215	261037	571	UW.Mobilized_CD34_Primary_Cells.ChromatinAccessibility.RO_01535.DS14197.twopass.merge150.wgt10.zgt2.wig	Mobilized_CD34_Primary_Cells	blood	hotspots	Hotspots
573	0.0001	1.71593	1.38186e-19	0.539954	0.059639	0.423062	0.656847	532	21873	2044	261037	572	UW.Mobilized_CD34_Primary_Cells.ChromatinAccessibility.RO_01536.DS12339.twopass.merge150.wgt10.zgt2.wig	Mobilized_CD34_Primary_Cells	blood	hotspots	Hotspots
573	1e-05	2.06302	5.63084e-18	0.724172	0.0838181	0.559888	0.888455	286	21873	914	261037	572	UW.Mobilized_CD34_Primary_Cells.ChromatinAccessibility.RO_01536.DS12339.twopass.merge150.wgt10.zgt2.wig	Mobilized_CD34_Primary_Cells	blood	hotspots	Hotspots
573	1e-06	2.2609	5.4928e-13	0.815762	0.113104	0.594079	1.03745	163	21873	459	261037	572	UW.Mobilized_CD34_Primary_Cells.ChromatinAccessibility.RO_01536.DS12339.twopass.merge150.wgt10.zgt2.wig	Mobilized_CD34_Primary_Cells	blood	hotspots	Hotspots
573	1e-07	3.00968	2.01529e-13	1.10183	0.149955	0.807922	1.39574	108	21873	253	261037	572	UW.Mobilized_CD34_Primary_Cells.ChromatinAccessibility.RO_01536.DS12339.twopass.merge150.wgt10.zgt2.wig	Mobilized_CD34_Primary_Cells	blood	hotspots	Hotspots
573	5e-08	2.83747	1.27177e-10	1.04291	0.162182	0.725036	1.36079	91	21873	215	261037	572	UW.Mobilized_CD34_Primary_Cells.ChromatinAccessibility.RO_01536.DS12339.twopass.merge150.wgt10.zgt2.wig	Mobilized_CD34_Primary_Cells	blood	hotspots	Hotspots
574	0.0001	1.65042	8.52887e-18	0.501027	0.0583115	0.386736	0.615317	592	25853	2044	261037	573	UW.Mobilized_CD34_Primary_Cells.ChromatinAccessibility.RO_01549.DS12734.twopass.merge150.wgt10.zgt2.wig	Mobilized_CD34_Primary_Cells	blood	hotspots	Hotspots
574	1e-05	1.78362	3.53833e-12	0.578646	0.0832046	0.415565	0.741727	298	25853	914	261037	573	UW.Mobilized_CD34_Primary_Cells.ChromatinAccessibility.RO_01549.DS12734.twopass.merge150.wgt10.zgt2.wig	Mobilized_CD34_Primary_Cells	blood	hotspots	Hotspots
574	1e-06	2.09706	3.94862e-11	0.740536	0.112101	0.520819	0.960253	175	25853	459	261037	573	UW.Mobilized_CD34_Primary_Cells.ChromatinAccessibility.RO_01549.DS12734.twopass.merge150.wgt10.zgt2.wig	Mobilized_CD34_Primary_Cells	blood	hotspots	Hotspots
574	1e-07	2.69478	3.2623e-11	0.991318	0.149425	0.698445	1.28419	113	25853	253	261037	573	UW.Mobilized_CD34_Primary_Cells.ChromatinAccessibility.RO_01549.DS12734.twopass.merge150.wgt10.zgt2.wig	Mobilized_CD34_Primary_Cells	blood	hotspots	Hotspots
574	5e-08	2.57188	5.0621e-09	0.944636	0.161611	0.627878	1.26139	96	25853	215	261037	573	UW.Mobilized_CD34_Primary_Cells.ChromatinAccessibility.RO_01549.DS12734.twopass.merge150.wgt10.zgt2.wig	Mobilized_CD34_Primary_Cells	blood	hotspots	Hotspots
575	0.0001	1.69676	1.04516e-18	0.528719	0.0598765	0.411362	0.646077	525	21867	2044	261037	574	UW.Mobilized_CD34_Primary_Cells.ChromatinAccessibility.RO_01562.DS13196.twopass.merge150.wgt10.zgt2.wig	Mobilized_CD34_Primary_Cells	blood	hotspots	Hotspots
575	1e-05	1.86299	2.2666e-13	0.622181	0.0848578	0.45586	0.788503	270	21867	914	261037	574	UW.Mobilized_CD34_Primary_Cells.ChromatinAccessibility.RO_01562.DS13196.twopass.merge150.wgt10.zgt2.wig	Mobilized_CD34_Primary_Cells	blood	hotspots	Hotspots
575	1e-06	2.13337	2.65029e-11	0.757705	0.113688	0.534877	0.980532	158	21867	459	261037	574	UW.Mobilized_CD34_Primary_Cells.ChromatinAccessibility.RO_01562.DS13196.twopass.merge150.wgt10.zgt2.wig	Mobilized_CD34_Primary_Cells	blood	hotspots	Hotspots
575	1e-07	2.61402	1.5423e-10	0.960888	0.150112	0.666668	1.25511	102	21867	253	261037	574	UW.Mobilized_CD34_Primary_Cells.ChromatinAccessibility.RO_01562.DS13196.twopass.merge150.wgt10.zgt2.wig	Mobilized_CD34_Primary_Cells	blood	hotspots	Hotspots
575	5e-08	2.66686	1.49495e-09	0.980901	0.162269	0.662854	1.29895	89	21867	215	261037	574	UW.Mobilized_CD34_Primary_Cells.ChromatinAccessibility.RO_01562.DS13196.twopass.merge150.wgt10.zgt2.wig	Mobilized_CD34_Primary_Cells	blood	hotspots	Hotspots
576	0.0001	1.777	1.86598e-23	0.574924	0.0576081	0.462013	0.687836	609	25756	2044	261037	575	UW.Mobilized_CD34_Primary_Cells.ChromatinAccessibility.RO_01701.DS17112.twopass.merge150.wgt10.zgt2.wig	Mobilized_CD34_Primary_Cells	blood	hotspots	Hotspots
576	1e-05	1.9877	6.35788e-17	0.686979	0.0821904	0.525886	0.848073	311	25756	914	261037	575	UW.Mobilized_CD34_Primary_Cells.ChromatinAccessibility.RO_01701.DS17112.twopass.merge150.wgt10.zgt2.wig	Mobilized_CD34_Primary_Cells	blood	hotspots	Hotspots
576	1e-06	2.4844	2.74617e-16	0.910033	0.111197	0.692087	1.12798	187	25756	459	261037	575	UW.Mobilized_CD34_Primary_Cells.ChromatinAccessibility.RO_01701.DS17112.twopass.merge150.wgt10.zgt2.wig	Mobilized_CD34_Primary_Cells	blood	hotspots	Hotspots
576	1e-07	3.00177	1.90024e-13	1.0992	0.149437	0.806307	1.3921	117	25756	253	261037	575	UW.Mobilized_CD34_Primary_Cells.ChromatinAccessibility.RO_01701.DS17112.twopass.merge150.wgt10.zgt2.wig	Mobilized_CD34_Primary_Cells	blood	hotspots	Hotspots
576	5e-08	3.00915	9.96622e-12	1.10166	0.161842	0.784446	1.41887	101	25756	215	261037	575	UW.Mobilized_CD34_Primary_Cells.ChromatinAccessibility.RO_01701.DS17112.twopass.merge150.wgt10.zgt2.wig	Mobilized_CD34_Primary_Cells	blood	hotspots	Hotspots
577	0.0001	1.62569	1.40756e-16	0.485934	0.0588006	0.370685	0.601183	529	24516	2044	261037	576	UW.Mobilized_CD4_Primary_Cells.ChromatinAccessibility.RO_01679.DS16955.twopass.merge150.wgt10.zgt2.wig	Mobilized_CD4_Primary_Cells	blood	hotspots	Hotspots
577	1e-05	1.79094	3.20973e-12	0.582743	0.0836287	0.418831	0.746655	274	24516	914	261037	576	UW.Mobilized_CD4_Primary_Cells.ChromatinAccessibility.RO_01679.DS16955.twopass.merge150.wgt10.zgt2.wig	Mobilized_CD4_Primary_Cells	blood	hotspots	Hotspots
577	1e-06	2.12575	1.77942e-11	0.754124	0.11217	0.534271	0.973977	161	24516	459	261037	576	UW.Mobilized_CD4_Primary_Cells.ChromatinAccessibility.RO_01679.DS16955.twopass.merge150.wgt10.zgt2.wig	Mobilized_CD4_Primary_Cells	blood	hotspots	Hotspots
577	1e-07	2.60944	1.09125e-10	0.959136	0.148617	0.667846	1.25043	103	24516	253	261037	576	UW.Mobilized_CD4_Primary_Cells.ChromatinAccessibility.RO_01679.DS16955.twopass.merge150.wgt10.zgt2.wig	Mobilized_CD4_Primary_Cells	blood	hotspots	Hotspots
577	5e-08	2.43385	3.36414e-08	0.889473	0.161097	0.573723	1.20522	85	24516	215	261037	576	UW.Mobilized_CD4_Primary_Cells.ChromatinAccessibility.RO_01679.DS16955.twopass.merge150.wgt10.zgt2.wig	Mobilized_CD4_Primary_Cells	blood	hotspots	Hotspots
578	0.0001	1.74576	4.96259e-21	0.557192	0.0592129	0.441135	0.673249	528	22321	2044	261037	577	UW.Mobilized_CD4_Primary_Cells.ChromatinAccessibility.RO_01701.DS17175.twopass.merge150.wgt10.zgt2.wig	Mobilized_CD4_Primary_Cells	blood	hotspots	Hotspots
578	1e-05	1.97138	5.60945e-16	0.678732	0.0838198	0.514445	0.843019	279	22321	914	261037	577	UW.Mobilized_CD4_Primary_Cells.ChromatinAccessibility.RO_01701.DS17175.twopass.merge150.wgt10.zgt2.wig	Mobilized_CD4_Primary_Cells	blood	hotspots	Hotspots
578	1e-06	2.26961	3.45471e-13	0.819609	0.112655	0.598805	1.04041	162	22321	459	261037	577	UW.Mobilized_CD4_Primary_Cells.ChromatinAccessibility.RO_01701.DS17175.twopass.merge150.wgt10.zgt2.wig	Mobilized_CD4_Primary_Cells	blood	hotspots	Hotspots
578	1e-07	2.67547	4.44878e-11	0.984126	0.149375	0.691352	1.2769	101	22321	253	261037	577	UW.Mobilized_CD4_Primary_Cells.ChromatinAccessibility.RO_01701.DS17175.twopass.merge150.wgt10.zgt2.wig	Mobilized_CD4_Primary_Cells	blood	hotspots	Hotspots
578	5e-08	2.74601	4.01969e-10	1.01015	0.161539	0.693531	1.32677	88	22321	215	261037	577	UW.Mobilized_CD4_Primary_Cells.ChromatinAccessibility.RO_01701.DS17175.twopass.merge150.wgt10.zgt2.wig	Mobilized_CD4_Primary_Cells	blood	hotspots	Hotspots
579	0.0001	1.76587	1.12634e-22	0.568644	0.0580251	0.454914	0.682373	585	25558	2044	261037	578	UW.Mobilized_CD56_Primary_Cells.ChromatinAccessibility.RO_01689.DS16376.twopass.merge150.wgt10.zgt2.wig	Mobilized_CD56_Primary_Cells	blood	hotspots	Hotspots
579	1e-05	2.07229	9.08424e-19	0.728653	0.0823724	0.567203	0.890103	306	25558	914	261037	578	UW.Mobilized_CD56_Primary_Cells.ChromatinAccessibility.RO_01689.DS16376.twopass.merge150.wgt10.zgt2.wig	Mobilized_CD56_Primary_Cells	blood	hotspots	Hotspots
579	1e-06	2.48059	3.7329e-16	0.908495	0.111514	0.689928	1.12706	180	25558	459	261037	578	UW.Mobilized_CD56_Primary_Cells.ChromatinAccessibility.RO_01689.DS16376.twopass.merge150.wgt10.zgt2.wig	Mobilized_CD56_Primary_Cells	blood	hotspots	Hotspots
579	1e-07	2.35719	9.32193e-09	0.857472	0.149317	0.564811	1.15013	101	25558	253	261037	578	UW.Mobilized_CD56_Primary_Cells.ChromatinAccessibility.RO_01689.DS16376.twopass.merge150.wgt10.zgt2.wig	Mobilized_CD56_Primary_Cells	blood	hotspots	Hotspots
579	5e-08	2.48763	1.65039e-08	0.91133	0.161436	0.594916	1.22774	89	25558	215	261037	578	UW.Mobilized_CD56_Primary_Cells.ChromatinAccessibility.RO_01689.DS16376.twopass.merge150.wgt10.zgt2.wig	Mobilized_CD56_Primary_Cells	blood	hotspots	Hotspots
580	0.0001	1.72239	9.78024e-21	0.543715	0.0582236	0.429597	0.657834	576	24558	2044	261037	579	UW.Mobilized_CD8_Primary_Cells.ChromatinAccessibility.RO_01679.DS16962.twopass.merge150.wgt10.zgt2.wig	Mobilized_CD8_Primary_Cells	blood	hotspots	Hotspots
580	1e-05	1.83764	2.52495e-13	0.608484	0.0831537	0.445502	0.771465	291	24558	914	261037	579	UW.Mobilized_CD8_Primary_Cells.ChromatinAccessibility.RO_01679.DS16962.twopass.merge150.wgt10.zgt2.wig	Mobilized_CD8_Primary_Cells	blood	hotspots	Hotspots
580	1e-06	2.00277	6.38133e-10	0.694533	0.112371	0.474286	0.91478	166	24558	459	261037	579	UW.Mobilized_CD8_Primary_Cells.ChromatinAccessibility.RO_01679.DS16962.twopass.merge150.wgt10.zgt2.wig	Mobilized_CD8_Primary_Cells	blood	hotspots	Hotspots
580	1e-07	2.30762	1.99541e-08	0.836215	0.148994	0.544186	1.12824	104	24558	253	261037	579	UW.Mobilized_CD8_Primary_Cells.ChromatinAccessibility.RO_01679.DS16962.twopass.merge150.wgt10.zgt2.wig	Mobilized_CD8_Primary_Cells	blood	hotspots	Hotspots
580	5e-08	2.29823	2.43207e-07	0.832139	0.161178	0.51623	1.14805	90	24558	215	261037	579	UW.Mobilized_CD8_Primary_Cells.ChromatinAccessibility.RO_01679.DS16962.twopass.merge150.wgt10.zgt2.wig	Mobilized_CD8_Primary_Cells	blood	hotspots	Hotspots
581	0.0001	1.70053	1.06228e-21	0.530941	0.0554759	0.422208	0.639674	764	36390	2044	261037	580	UW.Penis_Foreskin_Fibroblast_Primary_Cells.ChromatinAccessibility.skin01.DS18224.twopass.merge150.wgt10.zgt2.wig	Penis_Foreskin_Fibroblast_Primary_Cells	fibroblast	hotspots	Hotspots
581	1e-05	1.81569	1.08496e-13	0.596466	0.0802767	0.439123	0.753808	379	36390	914	261037	580	UW.Penis_Foreskin_Fibroblast_Primary_Cells.ChromatinAccessibility.skin01.DS18224.twopass.merge150.wgt10.zgt2.wig	Penis_Foreskin_Fibroblast_Primary_Cells	fibroblast	hotspots	Hotspots
581	1e-06	2.00433	2.90767e-10	0.695308	0.110303	0.479114	0.911501	208	36390	459	261037	580	UW.Penis_Foreskin_Fibroblast_Primary_Cells.ChromatinAccessibility.skin01.DS18224.twopass.merge150.wgt10.zgt2.wig	Penis_Foreskin_Fibroblast_Primary_Cells	fibroblast	hotspots	Hotspots
581	1e-07	2.23103	7.13808e-08	0.802463	0.148945	0.510532	1.09439	126	36390	253	261037	580	UW.Penis_Foreskin_Fibroblast_Primary_Cells.ChromatinAccessibility.skin01.DS18224.twopass.merge150.wgt10.zgt2.wig	Penis_Foreskin_Fibroblast_Primary_Cells	fibroblast	hotspots	Hotspots
581	5e-08	2.39244	7.17031e-08	0.872313	0.161934	0.554923	1.1897	111	36390	215	261037	580	UW.Penis_Foreskin_Fibroblast_Primary_Cells.ChromatinAccessibility.skin01.DS18224.twopass.merge150.wgt10.zgt2.wig	Penis_Foreskin_Fibroblast_Primary_Cells	fibroblast	hotspots	Hotspots
582	0.0001	1.72305	2.3092e-22	0.544098	0.0559359	0.434463	0.653732	717	33055	2044	261037	581	UW.Penis_Foreskin_Fibroblast_Primary_Cells.ChromatinAccessibility.skin01.DS18229.twopass.merge150.wgt10.zgt2.wig	Penis_Foreskin_Fibroblast_Primary_Cells	fibroblast	hotspots	Hotspots
582	1e-05	1.82252	1.02075e-13	0.600218	0.0806942	0.442058	0.758379	355	33055	914	261037	581	UW.Penis_Foreskin_Fibroblast_Primary_Cells.ChromatinAccessibility.skin01.DS18229.twopass.merge150.wgt10.zgt2.wig	Penis_Foreskin_Fibroblast_Primary_Cells	fibroblast	hotspots	Hotspots
582	1e-06	2.01129	2.38871e-10	0.698778	0.110322	0.482548	0.915009	196	33055	459	261037	581	UW.Penis_Foreskin_Fibroblast_Primary_Cells.ChromatinAccessibility.skin01.DS18229.twopass.merge150.wgt10.zgt2.wig	Penis_Foreskin_Fibroblast_Primary_Cells	fibroblast	hotspots	Hotspots
582	1e-07	2.36513	6.79032e-09	0.860834	0.148521	0.569732	1.15194	121	33055	253	261037	581	UW.Penis_Foreskin_Fibroblast_Primary_Cells.ChromatinAccessibility.skin01.DS18229.twopass.merge150.wgt10.zgt2.wig	Penis_Foreskin_Fibroblast_Primary_Cells	fibroblast	hotspots	Hotspots
582	5e-08	2.37875	7.19295e-08	0.866577	0.160886	0.551241	1.18191	104	33055	215	261037	581	UW.Penis_Foreskin_Fibroblast_Primary_Cells.ChromatinAccessibility.skin01.DS18229.twopass.merge150.wgt10.zgt2.wig	Penis_Foreskin_Fibroblast_Primary_Cells	fibroblast	hotspots	Hotspots
583	0.0001	1.6985	7.71825e-20	0.529748	0.0581051	0.415862	0.643634	607	26025	2044	261037	582	UW.Penis_Foreskin_Fibroblast_Primary_Cells.ChromatinAccessibility.skin02.DS18252.twopass.merge150.wgt10.zgt2.wig	Penis_Foreskin_Fibroblast_Primary_Cells	fibroblast	hotspots	Hotspots
583	1e-05	1.88924	1.41428e-14	0.636175	0.0826732	0.474136	0.798215	312	26025	914	261037	582	UW.Penis_Foreskin_Fibroblast_Primary_Cells.ChromatinAccessibility.skin02.DS18252.twopass.merge150.wgt10.zgt2.wig	Penis_Foreskin_Fibroblast_Primary_Cells	fibroblast	hotspots	Hotspots
583	1e-06	2.11706	1.94964e-11	0.750027	0.111782	0.530935	0.969119	175	26025	459	261037	582	UW.Penis_Foreskin_Fibroblast_Primary_Cells.ChromatinAccessibility.skin02.DS18252.twopass.merge150.wgt10.zgt2.wig	Penis_Foreskin_Fibroblast_Primary_Cells	fibroblast	hotspots	Hotspots
583	1e-07	2.37958	5.69791e-09	0.866924	0.148818	0.57524	1.15861	107	26025	253	261037	582	UW.Penis_Foreskin_Fibroblast_Primary_Cells.ChromatinAccessibility.skin02.DS18252.twopass.merge150.wgt10.zgt2.wig	Penis_Foreskin_Fibroblast_Primary_Cells	fibroblast	hotspots	Hotspots
583	5e-08	2.39663	5.62134e-08	0.874065	0.160956	0.558591	1.18954	93	26025	215	261037	582	UW.Penis_Foreskin_Fibroblast_Primary_Cells.ChromatinAccessibility.skin02.DS18252.twopass.merge150.wgt10.zgt2.wig	Penis_Foreskin_Fibroblast_Primary_Cells	fibroblast	hotspots	Hotspots
584	0.0001	1.6641	1.33025e-18	0.509287	0.0578528	0.395896	0.622679	618	26841	2044	261037	583	UW.Penis_Foreskin_Fibroblast_Primary_Cells.ChromatinAccessibility.skin02.DS18256.twopass.merge150.wgt10.zgt2.wig	Penis_Foreskin_Fibroblast_Primary_Cells	fibroblast	hotspots	Hotspots
584	1e-05	1.8409	1.35045e-13	0.610254	0.0824544	0.448644	0.771865	313	26841	914	261037	583	UW.Penis_Foreskin_Fibroblast_Primary_Cells.ChromatinAccessibility.skin02.DS18256.twopass.merge150.wgt10.zgt2.wig	Penis_Foreskin_Fibroblast_Primary_Cells	fibroblast	hotspots	Hotspots
584	1e-06	2.07205	6.58579e-11	0.728537	0.111571	0.509858	0.947216	177	26841	459	261037	583	UW.Penis_Foreskin_Fibroblast_Primary_Cells.ChromatinAccessibility.skin02.DS18256.twopass.merge150.wgt10.zgt2.wig	Penis_Foreskin_Fibroblast_Primary_Cells	fibroblast	hotspots	Hotspots
584	1e-07	2.5363	3.97821e-10	0.930706	0.148797	0.639064	1.22235	112	26841	253	261037	583	UW.Penis_Foreskin_Fibroblast_Primary_Cells.ChromatinAccessibility.skin02.DS18256.twopass.merge150.wgt10.zgt2.wig	Penis_Foreskin_Fibroblast_Primary_Cells	fibroblast	hotspots	Hotspots
584	5e-08	2.60394	2.82318e-09	0.957027	0.161073	0.641323	1.27273	98	26841	215	261037	583	UW.Penis_Foreskin_Fibroblast_Primary_Cells.ChromatinAccessibility.skin02.DS18256.twopass.merge150.wgt10.zgt2.wig	Penis_Foreskin_Fibroblast_Primary_Cells	fibroblast	hotspots	Hotspots
585	0.0001	1.55172	1.39067e-14	0.439365	0.057081	0.327486	0.551244	711	34204	2044	261037	584	UW.Penis_Foreskin_Keratinocyte_Primary_Cells.ChromatinAccessibility.skin01.DS18692.twopass.merge150.wgt10.zgt2.wig	Penis_Foreskin_Keratinocyte_Primary_Cells	skin	hotspots	Hotspots
585	1e-05	1.65736	7.72107e-10	0.505226	0.0821431	0.344225	0.666226	352	34204	914	261037	584	UW.Penis_Foreskin_Keratinocyte_Primary_Cells.ChromatinAccessibility.skin01.DS18692.twopass.merge150.wgt10.zgt2.wig	Penis_Foreskin_Keratinocyte_Primary_Cells	skin	hotspots	Hotspots
585	1e-06	2.09625	4.2914e-11	0.74015	0.112252	0.520137	0.960164	213	34204	459	261037	584	UW.Penis_Foreskin_Keratinocyte_Primary_Cells.ChromatinAccessibility.skin01.DS18692.twopass.merge150.wgt10.zgt2.wig	Penis_Foreskin_Keratinocyte_Primary_Cells	skin	hotspots	Hotspots
585	1e-07	2.22974	1.14309e-07	0.801886	0.151232	0.505472	1.0983	125	34204	253	261037	584	UW.Penis_Foreskin_Keratinocyte_Primary_Cells.ChromatinAccessibility.skin01.DS18692.twopass.merge150.wgt10.zgt2.wig	Penis_Foreskin_Keratinocyte_Primary_Cells	skin	hotspots	Hotspots
585	5e-08	2.30811	3.43744e-07	0.836429	0.164079	0.514835	1.15802	110	34204	215	261037	584	UW.Penis_Foreskin_Keratinocyte_Primary_Cells.ChromatinAccessibility.skin01.DS18692.twopass.merge150.wgt10.zgt2.wig	Penis_Foreskin_Keratinocyte_Primary_Cells	skin	hotspots	Hotspots
586	0.0001	1.5808	2.00612e-15	0.457929	0.0576667	0.344902	0.570956	666	30815	2044	261037	585	UW.Penis_Foreskin_Keratinocyte_Primary_Cells.ChromatinAccessibility.skin01.DS18695.twopass.merge150.wgt10.zgt2.wig	Penis_Foreskin_Keratinocyte_Primary_Cells	skin	hotspots	Hotspots
586	1e-05	1.74277	1.64969e-11	0.555474	0.082487	0.393799	0.717148	336	30815	914	261037	585	UW.Penis_Foreskin_Keratinocyte_Primary_Cells.ChromatinAccessibility.skin01.DS18695.twopass.merge150.wgt10.zgt2.wig	Penis_Foreskin_Keratinocyte_Primary_Cells	skin	hotspots	Hotspots
586	1e-06	2.09656	3.93002e-11	0.740296	0.112052	0.520673	0.959919	197	30815	459	261037	585	UW.Penis_Foreskin_Keratinocyte_Primary_Cells.ChromatinAccessibility.skin01.DS18695.twopass.merge150.wgt10.zgt2.wig	Penis_Foreskin_Keratinocyte_Primary_Cells	skin	hotspots	Hotspots
586	1e-07	2.072	1.1854e-06	0.728516	0.14996	0.434594	1.02244	112	30815	253	261037	585	UW.Penis_Foreskin_Keratinocyte_Primary_Cells.ChromatinAccessibility.skin01.DS18695.twopass.merge150.wgt10.zgt2.wig	Penis_Foreskin_Keratinocyte_Primary_Cells	skin	hotspots	Hotspots
586	5e-08	2.17166	1.79162e-06	0.775492	0.162386	0.457216	1.09377	99	30815	215	261037	585	UW.Penis_Foreskin_Keratinocyte_Primary_Cells.ChromatinAccessibility.skin01.DS18695.twopass.merge150.wgt10.zgt2.wig	Penis_Foreskin_Keratinocyte_Primary_Cells	skin	hotspots	Hotspots
587	0.0001	1.62186	3.29692e-17	0.483575	0.0573259	0.371216	0.595934	680	31623	2044	261037	586	UW.Penis_Foreskin_Keratinocyte_Primary_Cells.ChromatinAccessibility.skin02.DS18714.twopass.merge150.wgt10.zgt2.wig	Penis_Foreskin_Keratinocyte_Primary_Cells	skin	hotspots	Hotspots
587	1e-05	1.80623	6.16174e-13	0.591244	0.0821532	0.430224	0.752265	346	31623	914	261037	586	UW.Penis_Foreskin_Keratinocyte_Primary_Cells.ChromatinAccessibility.skin02.DS18714.twopass.merge150.wgt10.zgt2.wig	Penis_Foreskin_Keratinocyte_Primary_Cells	skin	hotspots	Hotspots
587	1e-06	2.39151	7.41143e-15	0.871926	0.112112	0.652186	1.09167	209	31623	459	261037	586	UW.Penis_Foreskin_Keratinocyte_Primary_Cells.ChromatinAccessibility.skin02.DS18714.twopass.merge150.wgt10.zgt2.wig	Penis_Foreskin_Keratinocyte_Primary_Cells	skin	hotspots	Hotspots
587	1e-07	2.40367	5.98678e-09	0.876996	0.150761	0.581504	1.17249	120	31623	253	261037	586	UW.Penis_Foreskin_Keratinocyte_Primary_Cells.ChromatinAccessibility.skin02.DS18714.twopass.merge150.wgt10.zgt2.wig	Penis_Foreskin_Keratinocyte_Primary_Cells	skin	hotspots	Hotspots
587	5e-08	2.46916	3.1859e-08	0.903876	0.163423	0.583567	1.22419	105	31623	215	261037	586	UW.Penis_Foreskin_Keratinocyte_Primary_Cells.ChromatinAccessibility.skin02.DS18714.twopass.merge150.wgt10.zgt2.wig	Penis_Foreskin_Keratinocyte_Primary_Cells	skin	hotspots	Hotspots
588	0.0001	1.57224	3.21285e-15	0.4525	0.0574067	0.339982	0.565017	668	31394	2044	261037	587	UW.Penis_Foreskin_Keratinocyte_Primary_Cells.ChromatinAccessibility.skin02.DS18718.twopass.merge150.wgt10.zgt2.wig	Penis_Foreskin_Keratinocyte_Primary_Cells	skin	hotspots	Hotspots
588	1e-05	1.69508	1.44414e-10	0.527731	0.0823144	0.366395	0.689067	337	31394	914	261037	587	UW.Penis_Foreskin_Keratinocyte_Primary_Cells.ChromatinAccessibility.skin02.DS18718.twopass.merge150.wgt10.zgt2.wig	Penis_Foreskin_Keratinocyte_Primary_Cells	skin	hotspots	Hotspots
588	1e-06	2.05431	1.19685e-10	0.719942	0.111797	0.50082	0.939065	198	31394	459	261037	587	UW.Penis_Foreskin_Keratinocyte_Primary_Cells.ChromatinAccessibility.skin02.DS18718.twopass.merge150.wgt10.zgt2.wig	Penis_Foreskin_Keratinocyte_Primary_Cells	skin	hotspots	Hotspots
588	1e-07	2.07593	1.08042e-06	0.730409	0.149785	0.436831	1.02399	115	31394	253	261037	587	UW.Penis_Foreskin_Keratinocyte_Primary_Cells.ChromatinAccessibility.skin02.DS18718.twopass.merge150.wgt10.zgt2.wig	Penis_Foreskin_Keratinocyte_Primary_Cells	skin	hotspots	Hotspots
588	5e-08	2.18745	1.40877e-06	0.782739	0.162267	0.464695	1.10078	102	31394	215	261037	587	UW.Penis_Foreskin_Keratinocyte_Primary_Cells.ChromatinAccessibility.skin02.DS18718.twopass.merge150.wgt10.zgt2.wig	Penis_Foreskin_Keratinocyte_Primary_Cells	skin	hotspots	Hotspots
589	0.0001	1.63363	2.44007e-17	0.490803	0.0579415	0.377238	0.604368	655	29008	2044	261037	588	UW.Penis_Foreskin_Melanocyte_Primary_Cells.ChromatinAccessibility.skin01.DS18590.twopass.merge150.wgt10.zgt2.wig	Penis_Foreskin_Melanocyte_Primary_Cells	skin	hotspots	Hotspots
589	1e-05	1.96929	1.89653e-16	0.677671	0.082357	0.516251	0.83909	346	29008	914	261037	588	UW.Penis_Foreskin_Melanocyte_Primary_Cells.ChromatinAccessibility.skin01.DS18590.twopass.merge150.wgt10.zgt2.wig	Penis_Foreskin_Melanocyte_Primary_Cells	skin	hotspots	Hotspots
589	1e-06	2.30531	9.25484e-14	0.835216	0.112093	0.615514	1.05492	196	29008	459	261037	588	UW.Penis_Foreskin_Melanocyte_Primary_Cells.ChromatinAccessibility.skin01.DS18590.twopass.merge150.wgt10.zgt2.wig	Penis_Foreskin_Melanocyte_Primary_Cells	skin	hotspots	Hotspots
589	1e-07	3.13014	5.72508e-14	1.14108	0.151856	0.843441	1.43872	127	29008	253	261037	588	UW.Penis_Foreskin_Melanocyte_Primary_Cells.ChromatinAccessibility.skin01.DS18590.twopass.merge150.wgt10.zgt2.wig	Penis_Foreskin_Melanocyte_Primary_Cells	skin	hotspots	Hotspots
589	5e-08	3.48094	5.15687e-14	1.2473	0.165691	0.922548	1.57206	114	29008	215	261037	588	UW.Penis_Foreskin_Melanocyte_Primary_Cells.ChromatinAccessibility.skin01.DS18590.twopass.merge150.wgt10.zgt2.wig	Penis_Foreskin_Melanocyte_Primary_Cells	skin	hotspots	Hotspots
590	0.0001	1.65614	5.38956e-19	0.504488	0.0566589	0.393436	0.615539	731	34225	2044	261037	589	UW.Penis_Foreskin_Melanocyte_Primary_Cells.ChromatinAccessibility.skin01.DS18601.twopass.merge150.wgt10.zgt2.wig	Penis_Foreskin_Melanocyte_Primary_Cells	skin	hotspots	Hotspots
590	1e-05	1.83148	1.16776e-13	0.605125	0.081549	0.445289	0.764961	372	34225	914	261037	589	UW.Penis_Foreskin_Melanocyte_Primary_Cells.ChromatinAccessibility.skin01.DS18601.twopass.merge150.wgt10.zgt2.wig	Penis_Foreskin_Melanocyte_Primary_Cells	skin	hotspots	Hotspots
590	1e-06	2.0926	3.71262e-11	0.738405	0.111624	0.519622	0.957188	208	34225	459	261037	589	UW.Penis_Foreskin_Melanocyte_Primary_Cells.ChromatinAccessibility.skin01.DS18601.twopass.merge150.wgt10.zgt2.wig	Penis_Foreskin_Melanocyte_Primary_Cells	skin	hotspots	Hotspots
590	1e-07	2.46439	2.253e-09	0.901943	0.150866	0.606245	1.19764	127	34225	253	261037	589	UW.Penis_Foreskin_Melanocyte_Primary_Cells.ChromatinAccessibility.skin01.DS18601.twopass.merge150.wgt10.zgt2.wig	Penis_Foreskin_Melanocyte_Primary_Cells	skin	hotspots	Hotspots
590	5e-08	2.71534	1.21543e-09	0.998916	0.164344	0.676801	1.32103	114	34225	215	261037	589	UW.Penis_Foreskin_Melanocyte_Primary_Cells.ChromatinAccessibility.skin01.DS18601.twopass.merge150.wgt10.zgt2.wig	Penis_Foreskin_Melanocyte_Primary_Cells	skin	hotspots	Hotspots
591	0.0001	1.78316	3.16362e-16	0.578389	0.070821	0.43958	0.717198	319	10450	2044	261037	590	UW.Breast_vHMEC.ChromatinAccessibility.RM035.DS18406.hotspot.twopass.fdr0.01.merge.pks.wig	Breast_vHMEC	breast	peaks	Peaks
591	1e-05	2.22081	5.35455e-17	0.797872	0.095227	0.611227	0.984517	185	10450	914	261037	590	UW.Breast_vHMEC.ChromatinAccessibility.RM035.DS18406.hotspot.twopass.fdr0.01.merge.pks.wig	Breast_vHMEC	breast	peaks	Peaks
591	1e-06	2.43375	9.74793e-13	0.889431	0.124675	0.645069	1.13379	106	10450	459	261037	590	UW.Breast_vHMEC.ChromatinAccessibility.RM035.DS18406.hotspot.twopass.fdr0.01.merge.pks.wig	Breast_vHMEC	breast	peaks	Peaks
591	1e-07	2.3856	1.07934e-07	0.869452	0.163651	0.548696	1.19021	61	10450	253	261037	590	UW.Breast_vHMEC.ChromatinAccessibility.RM035.DS18406.hotspot.twopass.fdr0.01.merge.pks.wig	Breast_vHMEC	breast	peaks	Peaks
591	5e-08	2.39268	7.29123e-07	0.872414	0.176123	0.527213	1.21762	53	10450	215	261037	590	UW.Breast_vHMEC.ChromatinAccessibility.RM035.DS18406.hotspot.twopass.fdr0.01.merge.pks.wig	Breast_vHMEC	breast	peaks	Peaks
592	0.0001	1.72739	2.62978e-14	0.546613	0.0717778	0.405929	0.687298	308	10240	2044	261037	591	UW.Breast_vHMEC.ChromatinAccessibility.RM035.DS18438.hotspot.twopass.fdr0.01.merge.pks.wig	Breast_vHMEC	breast	peaks	Peaks
592	1e-05	2.10967	1.14678e-14	0.746529	0.0966779	0.557041	0.936018	176	10240	914	261037	591	UW.Breast_vHMEC.ChromatinAccessibility.RM035.DS18438.hotspot.twopass.fdr0.01.merge.pks.wig	Breast_vHMEC	breast	peaks	Peaks
592	1e-06	2.41139	2.23696e-12	0.880201	0.125405	0.634407	1.126	104	10240	459	261037	591	UW.Breast_vHMEC.ChromatinAccessibility.RM035.DS18438.hotspot.twopass.fdr0.01.merge.pks.wig	Breast_vHMEC	breast	peaks	Peaks
592	1e-07	2.17904	2.97669e-06	0.778885	0.166698	0.452156	1.10561	57	10240	253	261037	591	UW.Breast_vHMEC.ChromatinAccessibility.RM035.DS18438.hotspot.twopass.fdr0.01.merge.pks.wig	Breast_vHMEC	breast	peaks	Peaks
592	5e-08	2.14698	2.17057e-05	0.764062	0.179924	0.411411	1.11671	49	10240	215	261037	591	UW.Breast_vHMEC.ChromatinAccessibility.RM035.DS18438.hotspot.twopass.fdr0.01.merge.pks.wig	Breast_vHMEC	breast	peaks	Peaks
593	0.0001	1.73733	5.10736e-11	0.55235	0.0841001	0.387514	0.717186	199	6026	2044	261037	592	UW.CD14_Primary_Cells.ChromatinAccessibility.RO_01689.DS17391.hotspot.twopass.fdr0.01.merge.pks.wig	CD14_Primary_Cells	blood	peaks	Peaks
593	1e-05	1.93952	6.18682e-09	0.662438	0.113985	0.439028	0.885849	109	6026	914	261037	592	UW.CD14_Primary_Cells.ChromatinAccessibility.RO_01689.DS17391.hotspot.twopass.fdr0.01.merge.pks.wig	CD14_Primary_Cells	blood	peaks	Peaks
593	1e-06	2.00821	2.85468e-06	0.697244	0.148952	0.405299	0.989189	60	6026	459	261037	592	UW.CD14_Primary_Cells.ChromatinAccessibility.RO_01689.DS17391.hotspot.twopass.fdr0.01.merge.pks.wig	CD14_Primary_Cells	blood	peaks	Peaks
593	1e-07	2.22047	2.24314e-05	0.79772	0.188177	0.428893	1.16655	39	6026	253	261037	592	UW.CD14_Primary_Cells.ChromatinAccessibility.RO_01689.DS17391.hotspot.twopass.fdr0.01.merge.pks.wig	CD14_Primary_Cells	blood	peaks	Peaks
593	5e-08	2.15721	0.000167059	0.768817	0.204242	0.368502	1.16913	33	6026	215	261037	592	UW.CD14_Primary_Cells.ChromatinAccessibility.RO_01689.DS17391.hotspot.twopass.fdr0.01.merge.pks.wig	CD14_Primary_Cells	blood	peaks	Peaks
594	0.0001	1.65259	8.11196e-10	0.502346	0.0817791	0.342059	0.662633	211	6845	2044	261037	593	UW.CD14_Primary_Cells.ChromatinAccessibility.RO_01701.DS17889.hotspot.twopass.fdr0.01.merge.pks.wig	CD14_Primary_Cells	blood	peaks	Peaks
594	1e-05	1.88137	1.05055e-08	0.631999	0.110444	0.415529	0.848469	118	6845	914	261037	593	UW.CD14_Primary_Cells.ChromatinAccessibility.RO_01701.DS17889.hotspot.twopass.fdr0.01.merge.pks.wig	CD14_Primary_Cells	blood	peaks	Peaks
594	1e-06	2.1343	7.97593e-08	0.75814	0.141242	0.481306	1.03497	71	6845	459	261037	593	UW.CD14_Primary_Cells.ChromatinAccessibility.RO_01701.DS17889.hotspot.twopass.fdr0.01.merge.pks.wig	CD14_Primary_Cells	blood	peaks	Peaks
594	1e-07	2.4684	3.55094e-07	0.90357	0.177464	0.555741	1.2514	47	6845	253	261037	593	UW.CD14_Primary_Cells.ChromatinAccessibility.RO_01701.DS17889.hotspot.twopass.fdr0.01.merge.pks.wig	CD14_Primary_Cells	blood	peaks	Peaks
594	5e-08	2.67511	1.61641e-07	0.98399	0.187828	0.615847	1.35213	43	6845	215	261037	593	UW.CD14_Primary_Cells.ChromatinAccessibility.RO_01701.DS17889.hotspot.twopass.fdr0.01.merge.pks.wig	CD14_Primary_Cells	blood	peaks	Peaks
595	0.0001	1.68306	1.11323e-09	0.520613	0.0854548	0.353122	0.688105	189	5927	2044	261037	594	UW.CD19_Primary_Cells.ChromatinAccessibility.RO_01679.DS17186.hotspot.twopass.fdr0.01.merge.pks.wig	CD19_Primary_Cells	blood	peaks	Peaks
595	1e-05	2.18015	2.44838e-12	0.779392	0.111243	0.561356	0.997428	117	5927	914	261037	594	UW.CD19_Primary_Cells.ChromatinAccessibility.RO_01679.DS17186.hotspot.twopass.fdr0.01.merge.pks.wig	CD19_Primary_Cells	blood	peaks	Peaks
595	1e-06	2.16826	1.36553e-07	0.773927	0.14686	0.486081	1.06177	65	5927	459	261037	594	UW.CD19_Primary_Cells.ChromatinAccessibility.RO_01679.DS17186.hotspot.twopass.fdr0.01.merge.pks.wig	CD19_Primary_Cells	blood	peaks	Peaks
595	1e-07	2.74655	1.9748e-08	1.01035	0.179963	0.657619	1.36307	46	5927	253	261037	594	UW.CD19_Primary_Cells.ChromatinAccessibility.RO_01679.DS17186.hotspot.twopass.fdr0.01.merge.pks.wig	CD19_Primary_Cells	blood	peaks	Peaks
595	5e-08	2.65841	5.53133e-07	0.97773	0.195276	0.594988	1.36047	39	5927	215	261037	594	UW.CD19_Primary_Cells.ChromatinAccessibility.RO_01679.DS17186.hotspot.twopass.fdr0.01.merge.pks.wig	CD19_Primary_Cells	blood	peaks	Peaks
596	0.0001	1.81832	5.37398e-12	0.597913	0.0867127	0.427956	0.76787	179	5412	2044	261037	595	UW.CD19_Primary_Cells.ChromatinAccessibility.RO_01689.DS17281.hotspot.twopass.fdr0.01.merge.pks.wig	CD19_Primary_Cells	blood	peaks	Peaks
596	1e-05	2.16481	2.1276e-11	0.772333	0.115325	0.546295	0.998371	103	5412	914	261037	595	UW.CD19_Primary_Cells.ChromatinAccessibility.RO_01689.DS17281.hotspot.twopass.fdr0.01.merge.pks.wig	CD19_Primary_Cells	blood	peaks	Peaks
596	1e-06	2.24198	8.05077e-08	0.807359	0.150459	0.51246	1.10226	60	5412	459	261037	595	UW.CD19_Primary_Cells.ChromatinAccessibility.RO_01689.DS17281.hotspot.twopass.fdr0.01.merge.pks.wig	CD19_Primary_Cells	blood	peaks	Peaks
596	1e-07	2.90621	5.22552e-09	1.06685	0.182685	0.708788	1.42491	43	5412	253	261037	595	UW.CD19_Primary_Cells.ChromatinAccessibility.RO_01689.DS17281.hotspot.twopass.fdr0.01.merge.pks.wig	CD19_Primary_Cells	blood	peaks	Peaks
596	5e-08	2.89024	7.19945e-08	1.06134	0.197051	0.675119	1.44756	37	5412	215	261037	595	UW.CD19_Primary_Cells.ChromatinAccessibility.RO_01689.DS17281.hotspot.twopass.fdr0.01.merge.pks.wig	CD19_Primary_Cells	blood	peaks	Peaks
597	0.0001	1.89522	2.84925e-14	0.639336	0.084068	0.474563	0.804109	195	5610	2044	261037	596	UW.CD19_Primary_Cells.ChromatinAccessibility.RO_01701.DS17440.hotspot.twopass.fdr0.01.merge.pks.wig	CD19_Primary_Cells	blood	peaks	Peaks
597	1e-05	2.38734	3.22186e-15	0.87018	0.110401	0.653794	1.08657	118	5610	914	261037	596	UW.CD19_Primary_Cells.ChromatinAccessibility.RO_01701.DS17440.hotspot.twopass.fdr0.01.merge.pks.wig	CD19_Primary_Cells	blood	peaks	Peaks
597	1e-06	2.80325	1.68667e-13	1.03078	0.139832	0.756708	1.30485	74	5610	459	261037	596	UW.CD19_Primary_Cells.ChromatinAccessibility.RO_01701.DS17440.hotspot.twopass.fdr0.01.merge.pks.wig	CD19_Primary_Cells	blood	peaks	Peaks
597	1e-07	3.48734	6.04564e-13	1.24914	0.173505	0.909069	1.58921	51	5610	253	261037	596	UW.CD19_Primary_Cells.ChromatinAccessibility.RO_01701.DS17440.hotspot.twopass.fdr0.01.merge.pks.wig	CD19_Primary_Cells	blood	peaks	Peaks
597	5e-08	3.73213	9.72788e-13	1.31698	0.184598	0.955166	1.67879	46	5610	215	261037	596	UW.CD19_Primary_Cells.ChromatinAccessibility.RO_01701.DS17440.hotspot.twopass.fdr0.01.merge.pks.wig	CD19_Primary_Cells	blood	peaks	Peaks
598	0.0001	1.73856	3.75355e-15	0.553056	0.0703375	0.415195	0.690917	322	10695	2044	261037	597	UW.CD20_Primary_Cells.ChromatinAccessibility.RO_01778.DS17371.hotspot.twopass.fdr0.01.merge.pks.wig	CD20_Primary_Cells	blood	peaks	Peaks
598	1e-05	2.14542	8.57047e-16	0.763336	0.0948741	0.577382	0.949289	187	10695	914	261037	597	UW.CD20_Primary_Cells.ChromatinAccessibility.RO_01778.DS17371.hotspot.twopass.fdr0.01.merge.pks.wig	CD20_Primary_Cells	blood	peaks	Peaks
598	1e-06	2.40591	1.40843e-12	0.877928	0.123945	0.634996	1.12086	108	10695	459	261037	597	UW.CD20_Primary_Cells.ChromatinAccessibility.RO_01778.DS17371.hotspot.twopass.fdr0.01.merge.pks.wig	CD20_Primary_Cells	blood	peaks	Peaks
598	1e-07	2.53247	8.07155e-09	0.929194	0.161124	0.613392	1.245	65	10695	253	261037	597	UW.CD20_Primary_Cells.ChromatinAccessibility.RO_01778.DS17371.hotspot.twopass.fdr0.01.merge.pks.wig	CD20_Primary_Cells	blood	peaks	Peaks
598	5e-08	2.36491	9.23332e-07	0.860738	0.175399	0.516956	1.20452	54	10695	215	261037	597	UW.CD20_Primary_Cells.ChromatinAccessibility.RO_01778.DS17371.hotspot.twopass.fdr0.01.merge.pks.wig	CD20_Primary_Cells	blood	peaks	Peaks
599	0.0001	1.89956	1.03479e-12	0.641622	0.0900421	0.465139	0.818104	164	4615	2044	261037	598	UW.CD3_Primary_Cells.ChromatinAccessibility.CB1_1-3-2011.DS17702.hotspot.twopass.fdr0.01.merge.pks.wig	CD3_Primary_Cells	blood	peaks	Peaks
599	1e-05	2.42763	3.42658e-14	0.886914	0.11699	0.657613	1.11621	100	4615	914	261037	598	UW.CD3_Primary_Cells.ChromatinAccessibility.CB1_1-3-2011.DS17702.hotspot.twopass.fdr0.01.merge.pks.wig	CD3_Primary_Cells	blood	peaks	Peaks
599	1e-06	2.56142	5.01187e-10	0.940563	0.151247	0.644119	1.23701	59	4615	459	261037	598	UW.CD3_Primary_Cells.ChromatinAccessibility.CB1_1-3-2011.DS17702.hotspot.twopass.fdr0.01.merge.pks.wig	CD3_Primary_Cells	blood	peaks	Peaks
599	1e-07	2.77861	9.44682e-08	1.02195	0.191482	0.646646	1.39726	37	4615	253	261037	598	UW.CD3_Primary_Cells.ChromatinAccessibility.CB1_1-3-2011.DS17702.hotspot.twopass.fdr0.01.merge.pks.wig	CD3_Primary_Cells	blood	peaks	Peaks
599	5e-08	3.28898	1.81052e-09	1.19058	0.197969	0.802557	1.5786	36	4615	215	261037	598	UW.CD3_Primary_Cells.ChromatinAccessibility.CB1_1-3-2011.DS17702.hotspot.twopass.fdr0.01.merge.pks.wig	CD3_Primary_Cells	blood	peaks	Peaks
600	0.0001	1.78569	3.53059e-11	0.579803	0.0875498	0.408205	0.751401	179	5330	2044	261037	599	UW.CD3_Primary_Cells.ChromatinAccessibility.CB6_1-4-2011.DS17706.hotspot.twopass.fdr0.01.merge.pks.wig	CD3_Primary_Cells	blood	peaks	Peaks
600	1e-05	2.1584	3.05563e-11	0.769368	0.115801	0.542398	0.996339	104	5330	914	261037	599	UW.CD3_Primary_Cells.ChromatinAccessibility.CB6_1-4-2011.DS17706.hotspot.twopass.fdr0.01.merge.pks.wig	CD3_Primary_Cells	blood	peaks	Peaks
600	1e-06	2.26187	5.74776e-08	0.816191	0.150409	0.521389	1.11099	61	5330	459	261037	599	UW.CD3_Primary_Cells.ChromatinAccessibility.CB6_1-4-2011.DS17706.hotspot.twopass.fdr0.01.merge.pks.wig	CD3_Primary_Cells	blood	peaks	Peaks
600	1e-07	2.55043	7.07043e-07	0.936262	0.188785	0.566244	1.30628	40	5330	253	261037	599	UW.CD3_Primary_Cells.ChromatinAccessibility.CB6_1-4-2011.DS17706.hotspot.twopass.fdr0.01.merge.pks.wig	CD3_Primary_Cells	blood	peaks	Peaks
600	5e-08	2.47581	9.6095e-06	0.906567	0.204838	0.505085	1.30805	34	5330	215	261037	599	UW.CD3_Primary_Cells.ChromatinAccessibility.CB6_1-4-2011.DS17706.hotspot.twopass.fdr0.01.merge.pks.wig	CD3_Primary_Cells	blood	peaks	Peaks
601	0.0001	1.87477	1.58788e-13	0.628486	0.0851656	0.461562	0.795411	191	5539	2044	261037	600	UW.CD3_Primary_Cells.ChromatinAccessibility.RO_01679.DS17198.hotspot.twopass.fdr0.01.merge.pks.wig	CD3_Primary_Cells	blood	peaks	Peaks
601	1e-05	2.17542	1.04003e-11	0.777222	0.114283	0.553227	1.00122	108	5539	914	261037	600	UW.CD3_Primary_Cells.ChromatinAccessibility.RO_01679.DS17198.hotspot.twopass.fdr0.01.merge.pks.wig	CD3_Primary_Cells	blood	peaks	Peaks
601	1e-06	2.41261	1.77246e-09	0.880708	0.14636	0.593842	1.16757	65	5539	459	261037	600	UW.CD3_Primary_Cells.ChromatinAccessibility.RO_01679.DS17198.hotspot.twopass.fdr0.01.merge.pks.wig	CD3_Primary_Cells	blood	peaks	Peaks
601	1e-07	2.61295	2.40483e-07	0.960478	0.18596	0.595996	1.32496	41	5539	253	261037	600	UW.CD3_Primary_Cells.ChromatinAccessibility.RO_01679.DS17198.hotspot.twopass.fdr0.01.merge.pks.wig	CD3_Primary_Cells	blood	peaks	Peaks
601	5e-08	3.00191	1.46906e-08	1.09925	0.194037	0.718935	1.47956	39	5539	215	261037	600	UW.CD3_Primary_Cells.ChromatinAccessibility.RO_01679.DS17198.hotspot.twopass.fdr0.01.merge.pks.wig	CD3_Primary_Cells	blood	peaks	Peaks
602	0.0001	1.80455	8.98882e-13	0.590311	0.0826169	0.428382	0.75224	203	6153	2044	261037	601	UW.CD3_Primary_Cells.ChromatinAccessibility.RO_01701.DS17534.hotspot.twopass.fdr0.01.merge.pks.wig	CD3_Primary_Cells	blood	peaks	Peaks
602	1e-05	1.94161	5.02388e-09	0.663516	0.113492	0.441072	0.88596	109	6153	914	261037	601	UW.CD3_Primary_Cells.ChromatinAccessibility.RO_01701.DS17534.hotspot.twopass.fdr0.01.merge.pks.wig	CD3_Primary_Cells	blood	peaks	Peaks
602	1e-06	2.08698	5.37445e-07	0.735717	0.146778	0.448032	1.0234	64	6153	459	261037	601	UW.CD3_Primary_Cells.ChromatinAccessibility.RO_01701.DS17534.hotspot.twopass.fdr0.01.merge.pks.wig	CD3_Primary_Cells	blood	peaks	Peaks
602	1e-07	2.31974	5.749e-06	0.841454	0.18553	0.477816	1.20509	41	6153	253	261037	601	UW.CD3_Primary_Cells.ChromatinAccessibility.RO_01701.DS17534.hotspot.twopass.fdr0.01.merge.pks.wig	CD3_Primary_Cells	blood	peaks	Peaks
602	5e-08	2.56775	1.36346e-06	0.943031	0.195233	0.560373	1.32569	38	6153	215	261037	601	UW.CD3_Primary_Cells.ChromatinAccessibility.RO_01701.DS17534.hotspot.twopass.fdr0.01.merge.pks.wig	CD3_Primary_Cells	blood	peaks	Peaks
603	0.0001	1.78949	4.6416e-12	0.581933	0.0841414	0.417016	0.74685	201	6023	2044	261037	602	UW.CD4_Primary_Cells.ChromatinAccessibility.RO_01549.DS15947.hotspot.twopass.fdr0.01.merge.pks.wig	CD4_Primary_Cells	blood	peaks	Peaks
603	1e-05	2.30206	3.38399e-14	0.833804	0.109961	0.61828	1.04933	121	6023	914	261037	602	UW.CD4_Primary_Cells.ChromatinAccessibility.RO_01549.DS15947.hotspot.twopass.fdr0.01.merge.pks.wig	CD4_Primary_Cells	blood	peaks	Peaks
603	1e-06	2.46719	2.28883e-10	0.903078	0.142428	0.623919	1.18224	72	6023	459	261037	602	UW.CD4_Primary_Cells.ChromatinAccessibility.RO_01549.DS15947.hotspot.twopass.fdr0.01.merge.pks.wig	CD4_Primary_Cells	blood	peaks	Peaks
603	1e-07	2.41263	2.14811e-06	0.880717	0.185846	0.516459	1.24497	43	6023	253	261037	602	UW.CD4_Primary_Cells.ChromatinAccessibility.RO_01549.DS15947.hotspot.twopass.fdr0.01.merge.pks.wig	CD4_Primary_Cells	blood	peaks	Peaks
603	5e-08	2.46706	5.71355e-06	0.903026	0.199048	0.512892	1.29316	38	6023	215	261037	602	UW.CD4_Primary_Cells.ChromatinAccessibility.RO_01549.DS15947.hotspot.twopass.fdr0.01.merge.pks.wig	CD4_Primary_Cells	blood	peaks	Peaks
604	0.0001	1.70062	8.43212e-11	0.530995	0.0817836	0.370699	0.691291	210	6678	2044	261037	603	UW.CD4_Primary_Cells.ChromatinAccessibility.RO_01679.DS17212.hotspot.twopass.fdr0.01.merge.pks.wig	CD4_Primary_Cells	blood	peaks	Peaks
604	1e-05	2.08733	1.17828e-11	0.735884	0.108492	0.52324	0.948529	124	6678	914	261037	603	UW.CD4_Primary_Cells.ChromatinAccessibility.RO_01679.DS17212.hotspot.twopass.fdr0.01.merge.pks.wig	CD4_Primary_Cells	blood	peaks	Peaks
604	1e-06	2.16803	4.99083e-08	0.773819	0.141942	0.495612	1.05203	71	6678	459	261037	603	UW.CD4_Primary_Cells.ChromatinAccessibility.RO_01679.DS17212.hotspot.twopass.fdr0.01.merge.pks.wig	CD4_Primary_Cells	blood	peaks	Peaks
604	1e-07	2.41924	8.77598e-07	0.883452	0.179663	0.531312	1.23559	46	6678	253	261037	603	UW.CD4_Primary_Cells.ChromatinAccessibility.RO_01679.DS17212.hotspot.twopass.fdr0.01.merge.pks.wig	CD4_Primary_Cells	blood	peaks	Peaks
604	5e-08	2.61814	4.25228e-07	0.962466	0.190312	0.589454	1.33548	42	6678	215	261037	603	UW.CD4_Primary_Cells.ChromatinAccessibility.RO_01679.DS17212.hotspot.twopass.fdr0.01.merge.pks.wig	CD4_Primary_Cells	blood	peaks	Peaks
605	0.0001	1.95128	5.35597e-15	0.668485	0.0855031	0.500899	0.836072	186	5324	2044	261037	604	UW.CD4_Primary_Cells.ChromatinAccessibility.RO_01689.DS17329.hotspot.twopass.fdr0.01.merge.pks.wig	CD4_Primary_Cells	blood	peaks	Peaks
605	1e-05	2.26682	9.36354e-13	0.818376	0.114626	0.59371	1.04304	105	5324	914	261037	604	UW.CD4_Primary_Cells.ChromatinAccessibility.RO_01689.DS17329.hotspot.twopass.fdr0.01.merge.pks.wig	CD4_Primary_Cells	blood	peaks	Peaks
605	1e-06	2.38912	4.80395e-09	0.870923	0.148778	0.579317	1.16253	60	5324	459	261037	604	UW.CD4_Primary_Cells.ChromatinAccessibility.RO_01689.DS17329.hotspot.twopass.fdr0.01.merge.pks.wig	CD4_Primary_Cells	blood	peaks	Peaks
605	1e-07	2.40302	5.32318e-06	0.876726	0.192618	0.499194	1.25426	36	5324	253	261037	604	UW.CD4_Primary_Cells.ChromatinAccessibility.RO_01689.DS17329.hotspot.twopass.fdr0.01.merge.pks.wig	CD4_Primary_Cells	blood	peaks	Peaks
605	5e-08	2.50929	7.32355e-06	0.92	0.205171	0.517865	1.32214	32	5324	215	261037	604	UW.CD4_Primary_Cells.ChromatinAccessibility.RO_01689.DS17329.hotspot.twopass.fdr0.01.merge.pks.wig	CD4_Primary_Cells	blood	peaks	Peaks
606	0.0001	1.86697	1.16485e-13	0.624319	0.0841319	0.459421	0.789218	196	5669	2044	261037	605	UW.CD4_Primary_Cells.ChromatinAccessibility.RO_01701.DS17881.hotspot.twopass.fdr0.01.merge.pks.wig	CD4_Primary_Cells	blood	peaks	Peaks
606	1e-05	2.31047	4.49499e-14	0.83745	0.110982	0.619925	1.05497	117	5669	914	261037	605	UW.CD4_Primary_Cells.ChromatinAccessibility.RO_01701.DS17881.hotspot.twopass.fdr0.01.merge.pks.wig	CD4_Primary_Cells	blood	peaks	Peaks
606	1e-06	2.78245	2.3977e-13	1.02333	0.139713	0.749493	1.29717	75	5669	459	261037	605	UW.CD4_Primary_Cells.ChromatinAccessibility.RO_01701.DS17881.hotspot.twopass.fdr0.01.merge.pks.wig	CD4_Primary_Cells	blood	peaks	Peaks
606	1e-07	3.15044	8.17822e-11	1.14754	0.176619	0.80137	1.49372	49	5669	253	261037	605	UW.CD4_Primary_Cells.ChromatinAccessibility.RO_01701.DS17881.hotspot.twopass.fdr0.01.merge.pks.wig	CD4_Primary_Cells	blood	peaks	Peaks
606	5e-08	3.21627	7.06687e-10	1.16822	0.189505	0.796791	1.53965	43	5669	215	261037	605	UW.CD4_Primary_Cells.ChromatinAccessibility.RO_01701.DS17881.hotspot.twopass.fdr0.01.merge.pks.wig	CD4_Primary_Cells	blood	peaks	Peaks
607	0.0001	1.72687	7.5505e-11	0.54631	0.0839277	0.381812	0.710809	195	6089	2044	261037	606	UW.CD56_Primary_Cells.ChromatinAccessibility.RO_01679.DS17189.hotspot.twopass.fdr0.01.merge.pks.wig	CD56_Primary_Cells	blood	peaks	Peaks
607	1e-05	2.0326	2.61817e-10	0.709316	0.112236	0.489333	0.929298	110	6089	914	261037	606	UW.CD56_Primary_Cells.ChromatinAccessibility.RO_01679.DS17189.hotspot.twopass.fdr0.01.merge.pks.wig	CD56_Primary_Cells	blood	peaks	Peaks
607	1e-06	2.0579	9.97994e-07	0.721684	0.147522	0.43254	1.01083	63	6089	459	261037	606	UW.CD56_Primary_Cells.ChromatinAccessibility.RO_01679.DS17189.hotspot.twopass.fdr0.01.merge.pks.wig	CD56_Primary_Cells	blood	peaks	Peaks
607	1e-07	2.49914	5.11864e-07	0.915948	0.182394	0.558456	1.27344	43	6089	253	261037	606	UW.CD56_Primary_Cells.ChromatinAccessibility.RO_01679.DS17189.hotspot.twopass.fdr0.01.merge.pks.wig	CD56_Primary_Cells	blood	peaks	Peaks
607	5e-08	2.67964	3.43082e-07	0.985683	0.193343	0.60673	1.36464	39	6089	215	261037	606	UW.CD56_Primary_Cells.ChromatinAccessibility.RO_01679.DS17189.hotspot.twopass.fdr0.01.merge.pks.wig	CD56_Primary_Cells	blood	peaks	Peaks
608	0.0001	1.99667	5.31571e-16	0.691483	0.0853255	0.524245	0.858721	188	5156	2044	261037	607	UW.CD56_Primary_Cells.ChromatinAccessibility.RO_01701.DS17443.hotspot.twopass.fdr0.01.merge.pks.wig	CD56_Primary_Cells	blood	peaks	Peaks
608	1e-05	2.52099	1.25257e-16	0.924652	0.1117	0.70572	1.14358	113	5156	914	261037	607	UW.CD56_Primary_Cells.ChromatinAccessibility.RO_01701.DS17443.hotspot.twopass.fdr0.01.merge.pks.wig	CD56_Primary_Cells	blood	peaks	Peaks
608	1e-06	2.94833	2.0141e-14	1.08124	0.141344	0.804207	1.35827	71	5156	459	261037	607	UW.CD56_Primary_Cells.ChromatinAccessibility.RO_01701.DS17443.hotspot.twopass.fdr0.01.merge.pks.wig	CD56_Primary_Cells	blood	peaks	Peaks
608	1e-07	3.36192	9.7086e-12	1.21251	0.178029	0.863575	1.56145	46	5156	253	261037	607	UW.CD56_Primary_Cells.ChromatinAccessibility.RO_01701.DS17443.hotspot.twopass.fdr0.01.merge.pks.wig	CD56_Primary_Cells	blood	peaks	Peaks
608	5e-08	3.40924	1.39684e-10	1.22649	0.191154	0.851827	1.60115	40	5156	215	261037	607	UW.CD56_Primary_Cells.ChromatinAccessibility.RO_01701.DS17443.hotspot.twopass.fdr0.01.merge.pks.wig	CD56_Primary_Cells	blood	peaks	Peaks
609	0.0001	1.86791	3.47238e-14	0.624818	0.0824366	0.463242	0.786393	207	6022	2044	261037	608	UW.CD8_Primary_Cells.ChromatinAccessibility.RO_01549.DS16012.hotspot.twopass.fdr0.01.merge.pks.wig	CD8_Primary_Cells	blood	peaks	Peaks
609	1e-05	2.18933	1.38627e-12	0.783595	0.110593	0.566834	1.00036	119	6022	914	261037	608	UW.CD8_Primary_Cells.ChromatinAccessibility.RO_01549.DS16012.hotspot.twopass.fdr0.01.merge.pks.wig	CD8_Primary_Cells	blood	peaks	Peaks
609	1e-06	2.55704	2.20512e-11	0.938849	0.140299	0.663862	1.21384	73	6022	459	261037	608	UW.CD8_Primary_Cells.ChromatinAccessibility.RO_01549.DS16012.hotspot.twopass.fdr0.01.merge.pks.wig	CD8_Primary_Cells	blood	peaks	Peaks
609	1e-07	2.86969	2.94206e-09	1.0542	0.177631	0.706047	1.40236	47	6022	253	261037	608	UW.CD8_Primary_Cells.ChromatinAccessibility.RO_01549.DS16012.hotspot.twopass.fdr0.01.merge.pks.wig	CD8_Primary_Cells	blood	peaks	Peaks
609	5e-08	3.12847	1.31507e-09	1.14054	0.188037	0.771993	1.5091	43	6022	215	261037	608	UW.CD8_Primary_Cells.ChromatinAccessibility.RO_01549.DS16012.hotspot.twopass.fdr0.01.merge.pks.wig	CD8_Primary_Cells	blood	peaks	Peaks
610	0.0001	1.93996	1.78311e-15	0.662669	0.0832963	0.499409	0.82593	199	5736	2044	261037	609	UW.CD8_Primary_Cells.ChromatinAccessibility.RO_01679.DS17203.hotspot.twopass.fdr0.01.merge.pks.wig	CD8_Primary_Cells	blood	peaks	Peaks
610	1e-05	2.26732	2.36226e-13	0.818598	0.111731	0.599605	1.03759	114	5736	914	261037	609	UW.CD8_Primary_Cells.ChromatinAccessibility.RO_01679.DS17203.hotspot.twopass.fdr0.01.merge.pks.wig	CD8_Primary_Cells	blood	peaks	Peaks
610	1e-06	2.69227	2.16069e-12	0.990384	0.141006	0.714012	1.26676	72	5736	459	261037	609	UW.CD8_Primary_Cells.ChromatinAccessibility.RO_01679.DS17203.hotspot.twopass.fdr0.01.merge.pks.wig	CD8_Primary_Cells	blood	peaks	Peaks
610	1e-07	2.98757	9.61388e-10	1.09446	0.178959	0.7437	1.44522	46	5736	253	261037	609	UW.CD8_Primary_Cells.ChromatinAccessibility.RO_01679.DS17203.hotspot.twopass.fdr0.01.merge.pks.wig	CD8_Primary_Cells	blood	peaks	Peaks
610	5e-08	3.3667	1.09956e-10	1.21393	0.188131	0.845196	1.58267	43	5736	215	261037	609	UW.CD8_Primary_Cells.ChromatinAccessibility.RO_01679.DS17203.hotspot.twopass.fdr0.01.merge.pks.wig	CD8_Primary_Cells	blood	peaks	Peaks
611	0.0001	1.92785	3.60078e-14	0.656407	0.0866583	0.486556	0.826257	182	5101	2044	261037	610	UW.CD8_Primary_Cells.ChromatinAccessibility.RO_01689.DS17332.hotspot.twopass.fdr0.01.merge.pks.wig	CD8_Primary_Cells	blood	peaks	Peaks
611	1e-05	2.50467	3.35213e-16	0.918156	0.11252	0.697617	1.1387	112	5101	914	261037	610	UW.CD8_Primary_Cells.ChromatinAccessibility.RO_01689.DS17332.hotspot.twopass.fdr0.01.merge.pks.wig	CD8_Primary_Cells	blood	peaks	Peaks
611	1e-06	2.7709	1.59185e-12	1.01917	0.144231	0.736479	1.30187	67	5101	459	261037	610	UW.CD8_Primary_Cells.ChromatinAccessibility.RO_01689.DS17332.hotspot.twopass.fdr0.01.merge.pks.wig	CD8_Primary_Cells	blood	peaks	Peaks
611	1e-07	2.91667	6.77763e-09	1.07044	0.184675	0.708478	1.4324	41	5101	253	261037	610	UW.CD8_Primary_Cells.ChromatinAccessibility.RO_01689.DS17332.hotspot.twopass.fdr0.01.merge.pks.wig	CD8_Primary_Cells	blood	peaks	Peaks
611	5e-08	3.11753	6.47927e-09	1.13704	0.19591	0.753057	1.52102	37	5101	215	261037	610	UW.CD8_Primary_Cells.ChromatinAccessibility.RO_01689.DS17332.hotspot.twopass.fdr0.01.merge.pks.wig	CD8_Primary_Cells	blood	peaks	Peaks
