## Supplementary material for "Multivariate genetic analysis maps shared biology between psoriasis and cardiovascular diseases": Table S (part 2 of 3)

### Sheet: Table S8 (continued)
ID	PThresh	OR	Pvalue	Beta	SE	CI95_lower	CI95_upper	NAnnotThesh	NAnnot	NThresh	N	linkID	Annotation	Celltype	Tissue	Type	Category
612	0.0001	1.96155	3.27243e-15	0.673734	0.0854986	0.506156	0.841311	189	5190	2044	261037	611	UW.CD8_Primary_Cells.ChromatinAccessibility.RO_01701.DS17885.hotspot.twopass.fdr0.01.merge.pks.wig	CD8_Primary_Cells	blood	peaks	Peaks
612	1e-05	2.22621	3.8713e-12	0.800302	0.115287	0.574339	1.02627	107	5190	914	261037	611	UW.CD8_Primary_Cells.ChromatinAccessibility.RO_01701.DS17885.hotspot.twopass.fdr0.01.merge.pks.wig	CD8_Primary_Cells	blood	peaks	Peaks
612	1e-06	2.47401	7.88263e-10	0.905841	0.147357	0.617022	1.19466	64	5190	459	261037	611	UW.CD8_Primary_Cells.ChromatinAccessibility.RO_01701.DS17885.hotspot.twopass.fdr0.01.merge.pks.wig	CD8_Primary_Cells	blood	peaks	Peaks
612	1e-07	2.73338	6.70977e-08	1.00554	0.186253	0.640483	1.3706	41	5190	253	261037	611	UW.CD8_Primary_Cells.ChromatinAccessibility.RO_01701.DS17885.hotspot.twopass.fdr0.01.merge.pks.wig	CD8_Primary_Cells	blood	peaks	Peaks
612	5e-08	2.90859	6.63529e-08	1.06767	0.197688	0.6802	1.45514	37	5190	215	261037	611	UW.CD8_Primary_Cells.ChromatinAccessibility.RO_01701.DS17885.hotspot.twopass.fdr0.01.merge.pks.wig	CD8_Primary_Cells	blood	peaks	Peaks
613	0.0001	1.75397	2.62736e-17	0.561884	0.0664006	0.431739	0.69203	391	13652	2044	261037	612	UW.Fetal_Adrenal_Gland.ChromatinAccessibility.H-22662.DS12528.hotspot.twopass.fdr0.01.merge.pks.wig	Fetal_Adrenal_Gland	fetal_adrenal_gland	peaks	Peaks
613	1e-05	2.05781	2.84695e-15	0.721643	0.0913769	0.542545	0.900742	218	13652	914	261037	612	UW.Fetal_Adrenal_Gland.ChromatinAccessibility.H-22662.DS12528.hotspot.twopass.fdr0.01.merge.pks.wig	Fetal_Adrenal_Gland	fetal_adrenal_gland	peaks	Peaks
613	1e-06	2.02584	8.02604e-09	0.705984	0.122399	0.466083	0.945885	119	13652	459	261037	612	UW.Fetal_Adrenal_Gland.ChromatinAccessibility.H-22662.DS12528.hotspot.twopass.fdr0.01.merge.pks.wig	Fetal_Adrenal_Gland	fetal_adrenal_gland	peaks	Peaks
613	1e-07	2.61706	6.8642e-10	0.962053	0.155945	0.656401	1.2677	82	13652	253	261037	612	UW.Fetal_Adrenal_Gland.ChromatinAccessibility.H-22662.DS12528.hotspot.twopass.fdr0.01.merge.pks.wig	Fetal_Adrenal_Gland	fetal_adrenal_gland	peaks	Peaks
613	5e-08	2.70611	2.85496e-09	0.995513	0.167602	0.667012	1.32401	73	13652	215	261037	612	UW.Fetal_Adrenal_Gland.ChromatinAccessibility.H-22662.DS12528.hotspot.twopass.fdr0.01.merge.pks.wig	Fetal_Adrenal_Gland	fetal_adrenal_gland	peaks	Peaks
614	0.0001	1.96886	4.10648e-21	0.677454	0.0718414	0.536645	0.818263	305	9211	2044	261037	613	UW.Fetal_Adrenal_Gland.ChromatinAccessibility.H-23769.DS17319.hotspot.twopass.fdr0.01.merge.pks.wig	Fetal_Adrenal_Gland	fetal_adrenal_gland	peaks	Peaks
614	1e-05	2.13763	1.92866e-14	0.759696	0.099238	0.56519	0.954203	164	9211	914	261037	613	UW.Fetal_Adrenal_Gland.ChromatinAccessibility.H-23769.DS17319.hotspot.twopass.fdr0.01.merge.pks.wig	Fetal_Adrenal_Gland	fetal_adrenal_gland	peaks	Peaks
614	1e-06	2.44671	2.98693e-12	0.894744	0.128217	0.643438	1.14605	98	9211	459	261037	613	UW.Fetal_Adrenal_Gland.ChromatinAccessibility.H-23769.DS17319.hotspot.twopass.fdr0.01.merge.pks.wig	Fetal_Adrenal_Gland	fetal_adrenal_gland	peaks	Peaks
614	1e-07	3.06848	3.92606e-12	1.12118	0.161558	0.80453	1.43784	66	9211	253	261037	613	UW.Fetal_Adrenal_Gland.ChromatinAccessibility.H-23769.DS17319.hotspot.twopass.fdr0.01.merge.pks.wig	Fetal_Adrenal_Gland	fetal_adrenal_gland	peaks	Peaks
614	5e-08	3.13565	4.5676e-11	1.14284	0.173568	0.802644	1.48303	58	9211	215	261037	613	UW.Fetal_Adrenal_Gland.ChromatinAccessibility.H-23769.DS17319.hotspot.twopass.fdr0.01.merge.pks.wig	Fetal_Adrenal_Gland	fetal_adrenal_gland	peaks	Peaks
615	0.0001	1.76645	6.90142e-17	0.56897	0.0681507	0.435395	0.702545	359	12433	2044	261037	614	UW.Fetal_Adrenal_Gland.ChromatinAccessibility.H-24409.DS20343.hotspot.twopass.fdr0.01.merge.pks.wig	Fetal_Adrenal_Gland	fetal_adrenal_gland	peaks	Peaks
615	1e-05	1.89635	1.57846e-11	0.63993	0.0949382	0.453852	0.826009	193	12433	914	261037	614	UW.Fetal_Adrenal_Gland.ChromatinAccessibility.H-24409.DS20343.hotspot.twopass.fdr0.01.merge.pks.wig	Fetal_Adrenal_Gland	fetal_adrenal_gland	peaks	Peaks
615	1e-06	1.82798	2.13618e-06	0.603211	0.127257	0.353787	0.852635	104	12433	459	261037	614	UW.Fetal_Adrenal_Gland.ChromatinAccessibility.H-24409.DS20343.hotspot.twopass.fdr0.01.merge.pks.wig	Fetal_Adrenal_Gland	fetal_adrenal_gland	peaks	Peaks
615	1e-07	2.05375	1.0424e-05	0.719666	0.163257	0.399683	1.03965	67	12433	253	261037	614	UW.Fetal_Adrenal_Gland.ChromatinAccessibility.H-24409.DS20343.hotspot.twopass.fdr0.01.merge.pks.wig	Fetal_Adrenal_Gland	fetal_adrenal_gland	peaks	Peaks
615	5e-08	2.06952	3.44738e-05	0.727315	0.175608	0.383124	1.07151	59	12433	215	261037	614	UW.Fetal_Adrenal_Gland.ChromatinAccessibility.H-24409.DS20343.hotspot.twopass.fdr0.01.merge.pks.wig	Fetal_Adrenal_Gland	fetal_adrenal_gland	peaks	Peaks
616	0.0001	1.43293	1.41772e-06	0.359718	0.0745916	0.213518	0.505917	296	11319	2044	261037	615	UW.Fetal_Brain.ChromatinAccessibility.H-22510.DS11872.hotspot.twopass.fdr0.01.merge.pks.wig	Fetal_Brain	fetal_brain	peaks	Peaks
616	1e-05	1.59792	4.58181e-06	0.468702	0.102268	0.268257	0.669147	159	11319	914	261037	615	UW.Fetal_Brain.ChromatinAccessibility.H-22510.DS11872.hotspot.twopass.fdr0.01.merge.pks.wig	Fetal_Brain	fetal_brain	peaks	Peaks
616	1e-06	1.62296	0.000341221	0.48425	0.135197	0.219264	0.749236	91	11319	459	261037	615	UW.Fetal_Brain.ChromatinAccessibility.H-22510.DS11872.hotspot.twopass.fdr0.01.merge.pks.wig	Fetal_Brain	fetal_brain	peaks	Peaks
616	1e-07	2.05684	1.72762e-05	0.721169	0.167813	0.392256	1.05008	63	11319	253	261037	615	UW.Fetal_Brain.ChromatinAccessibility.H-22510.DS11872.hotspot.twopass.fdr0.01.merge.pks.wig	Fetal_Brain	fetal_brain	peaks	Peaks
616	5e-08	1.93518	0.000299777	0.660202	0.182604	0.302299	1.0181	54	11319	215	261037	615	UW.Fetal_Brain.ChromatinAccessibility.H-22510.DS11872.hotspot.twopass.fdr0.01.merge.pks.wig	Fetal_Brain	fetal_brain	peaks	Peaks
617	0.0001	1.44459	5.19765e-07	0.367823	0.0732879	0.224178	0.511467	314	12017	2044	261037	616	UW.Fetal_Brain.ChromatinAccessibility.H-22510.DS11877.hotspot.twopass.fdr0.01.merge.pks.wig	Fetal_Brain	fetal_brain	peaks	Peaks
617	1e-05	1.65821	4.21709e-07	0.505738	0.0999701	0.309796	0.701679	171	12017	914	261037	616	UW.Fetal_Brain.ChromatinAccessibility.H-22510.DS11877.hotspot.twopass.fdr0.01.merge.pks.wig	Fetal_Brain	fetal_brain	peaks	Peaks
617	1e-06	1.74199	2.38297e-05	0.55503	0.131349	0.297586	0.812475	98	12017	459	261037	616	UW.Fetal_Brain.ChromatinAccessibility.H-22510.DS11877.hotspot.twopass.fdr0.01.merge.pks.wig	Fetal_Brain	fetal_brain	peaks	Peaks
617	1e-07	2.18652	1.95766e-06	0.78231	0.164429	0.46003	1.10459	67	12017	253	261037	616	UW.Fetal_Brain.ChromatinAccessibility.H-22510.DS11877.hotspot.twopass.fdr0.01.merge.pks.wig	Fetal_Brain	fetal_brain	peaks	Peaks
617	5e-08	2.16417	1.31157e-05	0.772036	0.177147	0.424828	1.11924	59	12017	215	261037	616	UW.Fetal_Brain.ChromatinAccessibility.H-22510.DS11877.hotspot.twopass.fdr0.01.merge.pks.wig	Fetal_Brain	fetal_brain	peaks	Peaks
618	0.0001	1.56672	3.46459e-10	0.448982	0.0715347	0.308774	0.58919	329	12097	2044	261037	617	UW.Fetal_Brain.ChromatinAccessibility.H-22911.DS14464.hotspot.twopass.fdr0.01.merge.pks.wig	Fetal_Brain	fetal_brain	peaks	Peaks
618	1e-05	1.81433	1.05082e-09	0.595719	0.0976349	0.404354	0.787083	179	12097	914	261037	617	UW.Fetal_Brain.ChromatinAccessibility.H-22911.DS14464.hotspot.twopass.fdr0.01.merge.pks.wig	Fetal_Brain	fetal_brain	peaks	Peaks
618	1e-06	1.70958	4.48949e-05	0.536248	0.13141	0.278685	0.793811	97	12097	459	261037	617	UW.Fetal_Brain.ChromatinAccessibility.H-22911.DS14464.hotspot.twopass.fdr0.01.merge.pks.wig	Fetal_Brain	fetal_brain	peaks	Peaks
618	1e-07	1.974	4.62701e-05	0.680064	0.16694	0.352862	1.00727	61	12097	253	261037	617	UW.Fetal_Brain.ChromatinAccessibility.H-22911.DS14464.hotspot.twopass.fdr0.01.merge.pks.wig	Fetal_Brain	fetal_brain	peaks	Peaks
618	5e-08	1.74721	0.00239858	0.558019	0.18381	0.197752	0.918285	50	12097	215	261037	617	UW.Fetal_Brain.ChromatinAccessibility.H-22911.DS14464.hotspot.twopass.fdr0.01.merge.pks.wig	Fetal_Brain	fetal_brain	peaks	Peaks
619	0.0001	1.40491	1.37514e-06	0.339972	0.0704084	0.201972	0.477973	330	13661	2044	261037	618	UW.Fetal_Brain.ChromatinAccessibility.H-23266.DS14717.hotspot.twopass.fdr0.01.merge.pks.wig	Fetal_Brain	fetal_brain	peaks	Peaks
619	1e-05	1.62857	4.05643e-07	0.4877	0.0962637	0.299023	0.676376	176	13661	914	261037	618	UW.Fetal_Brain.ChromatinAccessibility.H-23266.DS14717.hotspot.twopass.fdr0.01.merge.pks.wig	Fetal_Brain	fetal_brain	peaks	Peaks
619	1e-06	1.59106	0.000313756	0.464401	0.128869	0.211818	0.716985	95	13661	459	261037	618	UW.Fetal_Brain.ChromatinAccessibility.H-23266.DS14717.hotspot.twopass.fdr0.01.merge.pks.wig	Fetal_Brain	fetal_brain	peaks	Peaks
619	1e-07	1.92323	5.97202e-05	0.654007	0.162935	0.334655	0.97336	64	13661	253	261037	618	UW.Fetal_Brain.ChromatinAccessibility.H-23266.DS14717.hotspot.twopass.fdr0.01.merge.pks.wig	Fetal_Brain	fetal_brain	peaks	Peaks
619	5e-08	1.74606	0.00178381	0.557361	0.17841	0.207678	0.907045	53	13661	215	261037	618	UW.Fetal_Brain.ChromatinAccessibility.H-23266.DS14717.hotspot.twopass.fdr0.01.merge.pks.wig	Fetal_Brain	fetal_brain	peaks	Peaks
620	0.0001	1.53238	8.23035e-10	0.426824	0.0695106	0.290584	0.563065	337	13174	2044	261037	619	UW.Fetal_Brain.ChromatinAccessibility.H-23266.DS14718.hotspot.twopass.fdr0.01.merge.pks.wig	Fetal_Brain	fetal_brain	peaks	Peaks
620	1e-05	1.69167	4.52967e-08	0.525715	0.096129	0.337302	0.714128	176	13174	914	261037	619	UW.Fetal_Brain.ChromatinAccessibility.H-23266.DS14718.hotspot.twopass.fdr0.01.merge.pks.wig	Fetal_Brain	fetal_brain	peaks	Peaks
620	1e-06	1.85098	9.88652e-07	0.615714	0.125813	0.36912	0.862307	104	13174	459	261037	619	UW.Fetal_Brain.ChromatinAccessibility.H-23266.DS14718.hotspot.twopass.fdr0.01.merge.pks.wig	Fetal_Brain	fetal_brain	peaks	Peaks
620	1e-07	2.26834	2.80542e-07	0.81905	0.15947	0.506489	1.13161	69	13174	253	261037	619	UW.Fetal_Brain.ChromatinAccessibility.H-23266.DS14718.hotspot.twopass.fdr0.01.merge.pks.wig	Fetal_Brain	fetal_brain	peaks	Peaks
620	5e-08	1.99137	8.56118e-05	0.688823	0.175357	0.345124	1.03252	56	13174	215	261037	619	UW.Fetal_Brain.ChromatinAccessibility.H-23266.DS14718.hotspot.twopass.fdr0.01.merge.pks.wig	Fetal_Brain	fetal_brain	peaks	Peaks
621	0.0001	1.59909	7.29691e-11	0.469434	0.0720607	0.328195	0.610673	317	11508	2044	261037	620	UW.Fetal_Brain.ChromatinAccessibility.H-23284.DS14803.hotspot.twopass.fdr0.01.merge.pks.wig	Fetal_Brain	fetal_brain	peaks	Peaks
621	1e-05	1.80194	2.57004e-09	0.588863	0.0988532	0.39511	0.782615	169	11508	914	261037	620	UW.Fetal_Brain.ChromatinAccessibility.H-23284.DS14803.hotspot.twopass.fdr0.01.merge.pks.wig	Fetal_Brain	fetal_brain	peaks	Peaks
621	1e-06	2.12446	2.97671e-09	0.753517	0.127007	0.504583	1.00245	103	11508	459	261037	620	UW.Fetal_Brain.ChromatinAccessibility.H-23284.DS14803.hotspot.twopass.fdr0.01.merge.pks.wig	Fetal_Brain	fetal_brain	peaks	Peaks
621	1e-07	2.50397	1.37532e-08	0.917879	0.1617	0.600947	1.23481	67	11508	253	261037	620	UW.Fetal_Brain.ChromatinAccessibility.H-23284.DS14803.hotspot.twopass.fdr0.01.merge.pks.wig	Fetal_Brain	fetal_brain	peaks	Peaks
621	5e-08	2.45196	2.79745e-07	0.896887	0.174607	0.554658	1.23912	58	11508	215	261037	620	UW.Fetal_Brain.ChromatinAccessibility.H-23284.DS14803.hotspot.twopass.fdr0.01.merge.pks.wig	Fetal_Brain	fetal_brain	peaks	Peaks
622	0.0001	1.76228	6.03617e-16	0.566611	0.0700507	0.429312	0.70391	333	11668	2044	261037	621	UW.Fetal_Brain.ChromatinAccessibility.H-23284.DS14815.hotspot.twopass.fdr0.01.merge.pks.wig	Fetal_Brain	fetal_brain	peaks	Peaks
622	1e-05	2.03575	1.15405e-13	0.710866	0.0957788	0.523139	0.898592	180	11668	914	261037	621	UW.Fetal_Brain.ChromatinAccessibility.H-23284.DS14815.hotspot.twopass.fdr0.01.merge.pks.wig	Fetal_Brain	fetal_brain	peaks	Peaks
622	1e-06	2.3275	1.08738e-11	0.844795	0.124336	0.601096	1.08849	109	11668	459	261037	621	UW.Fetal_Brain.ChromatinAccessibility.H-23284.DS14815.hotspot.twopass.fdr0.01.merge.pks.wig	Fetal_Brain	fetal_brain	peaks	Peaks
622	1e-07	3.08072	7.04e-13	1.12516	0.156737	0.817959	1.43237	76	11668	253	261037	621	UW.Fetal_Brain.ChromatinAccessibility.H-23284.DS14815.hotspot.twopass.fdr0.01.merge.pks.wig	Fetal_Brain	fetal_brain	peaks	Peaks
622	5e-08	2.95273	1.72194e-10	1.08273	0.169593	0.750327	1.41513	65	11668	215	261037	621	UW.Fetal_Brain.ChromatinAccessibility.H-23284.DS14815.hotspot.twopass.fdr0.01.merge.pks.wig	Fetal_Brain	fetal_brain	peaks	Peaks
623	0.0001	1.47511	1.76775e-08	0.388734	0.0690062	0.253482	0.523986	355	14019	2044	261037	622	UW.Fetal_Brain.ChromatinAccessibility.H-23399.DS15453.hotspot.twopass.fdr0.01.merge.pks.wig	Fetal_Brain	fetal_brain	peaks	Peaks
623	1e-05	1.67957	4.61718e-08	0.518541	0.094876	0.332584	0.704498	190	14019	914	261037	622	UW.Fetal_Brain.ChromatinAccessibility.H-23399.DS15453.hotspot.twopass.fdr0.01.merge.pks.wig	Fetal_Brain	fetal_brain	peaks	Peaks
623	1e-06	1.77942	4.0796e-06	0.576286	0.125082	0.331126	0.821446	107	14019	459	261037	622	UW.Fetal_Brain.ChromatinAccessibility.H-23399.DS15453.hotspot.twopass.fdr0.01.merge.pks.wig	Fetal_Brain	fetal_brain	peaks	Peaks
623	1e-07	2.28262	1.67556e-07	0.825324	0.157741	0.516151	1.1345	72	14019	253	261037	622	UW.Fetal_Brain.ChromatinAccessibility.H-23399.DS15453.hotspot.twopass.fdr0.01.merge.pks.wig	Fetal_Brain	fetal_brain	peaks	Peaks
623	5e-08	2.22009	2.91966e-06	0.797549	0.170548	0.463275	1.13182	62	14019	215	261037	622	UW.Fetal_Brain.ChromatinAccessibility.H-23399.DS15453.hotspot.twopass.fdr0.01.merge.pks.wig	Fetal_Brain	fetal_brain	peaks	Peaks
624	0.0001	1.45263	3.12198e-07	0.373379	0.0729836	0.230331	0.516427	308	12120	2044	261037	623	UW.Fetal_Brain.ChromatinAccessibility.H-23548.DS16302.hotspot.twopass.fdr0.01.merge.pks.wig	Fetal_Brain	fetal_brain	peaks	Peaks
624	1e-05	1.63163	1.01954e-06	0.489581	0.100163	0.293261	0.685901	165	12120	914	261037	623	UW.Fetal_Brain.ChromatinAccessibility.H-23548.DS16302.hotspot.twopass.fdr0.01.merge.pks.wig	Fetal_Brain	fetal_brain	peaks	Peaks
624	1e-06	1.75439	1.78674e-05	0.562119	0.13103	0.3053	0.818938	97	12120	459	261037	623	UW.Fetal_Brain.ChromatinAccessibility.H-23548.DS16302.hotspot.twopass.fdr0.01.merge.pks.wig	Fetal_Brain	fetal_brain	peaks	Peaks
624	1e-07	1.97246	4.88473e-05	0.679281	0.167266	0.351439	1.00712	62	12120	253	261037	623	UW.Fetal_Brain.ChromatinAccessibility.H-23548.DS16302.hotspot.twopass.fdr0.01.merge.pks.wig	Fetal_Brain	fetal_brain	peaks	Peaks
624	5e-08	1.85919	0.000658654	0.620144	0.182061	0.263303	0.976984	52	12120	215	261037	623	UW.Fetal_Brain.ChromatinAccessibility.H-23548.DS16302.hotspot.twopass.fdr0.01.merge.pks.wig	Fetal_Brain	fetal_brain	peaks	Peaks
625	0.0001	1.34125	2.7324e-05	0.293602	0.0699937	0.156415	0.43079	338	14482	2044	261037	624	UW.Fetal_Brain.ChromatinAccessibility.H-24279.DS20221.hotspot.twopass.fdr0.01.merge.pks.wig	Fetal_Brain	fetal_brain	peaks	Peaks
625	1e-05	1.53053	9.50976e-06	0.425611	0.0961175	0.237221	0.614001	182	14482	914	261037	624	UW.Fetal_Brain.ChromatinAccessibility.H-24279.DS20221.hotspot.twopass.fdr0.01.merge.pks.wig	Fetal_Brain	fetal_brain	peaks	Peaks
625	1e-06	1.5836	0.000302516	0.459699	0.12723	0.210329	0.70907	101	14482	459	261037	624	UW.Fetal_Brain.ChromatinAccessibility.H-24279.DS20221.hotspot.twopass.fdr0.01.merge.pks.wig	Fetal_Brain	fetal_brain	peaks	Peaks
625	1e-07	1.98369	1.95055e-05	0.684958	0.160394	0.370586	0.99933	69	14482	253	261037	624	UW.Fetal_Brain.ChromatinAccessibility.H-24279.DS20221.hotspot.twopass.fdr0.01.merge.pks.wig	Fetal_Brain	fetal_brain	peaks	Peaks
625	5e-08	1.83443	0.000516757	0.606732	0.174754	0.264214	0.94925	58	14482	215	261037	624	UW.Fetal_Brain.ChromatinAccessibility.H-24279.DS20221.hotspot.twopass.fdr0.01.merge.pks.wig	Fetal_Brain	fetal_brain	peaks	Peaks
626	0.0001	1.49848	1.62997e-08	0.404449	0.0716182	0.264077	0.54482	319	12420	2044	261037	625	UW.Fetal_Brain.ChromatinAccessibility.H-24297.DS20226.hotspot.twopass.fdr0.01.merge.pks.wig	Fetal_Brain	fetal_brain	peaks	Peaks
626	1e-05	1.77566	3.54866e-09	0.574174	0.0972522	0.383559	0.764788	175	12420	914	261037	625	UW.Fetal_Brain.ChromatinAccessibility.H-24297.DS20226.hotspot.twopass.fdr0.01.merge.pks.wig	Fetal_Brain	fetal_brain	peaks	Peaks
626	1e-06	1.92253	2.86033e-07	0.653644	0.127356	0.404026	0.903261	100	12420	459	261037	625	UW.Fetal_Brain.ChromatinAccessibility.H-24297.DS20226.hotspot.twopass.fdr0.01.merge.pks.wig	Fetal_Brain	fetal_brain	peaks	Peaks
626	1e-07	2.47011	1.53898e-08	0.904262	0.159844	0.590968	1.21756	68	12420	253	261037	625	UW.Fetal_Brain.ChromatinAccessibility.H-24297.DS20226.hotspot.twopass.fdr0.01.merge.pks.wig	Fetal_Brain	fetal_brain	peaks	Peaks
626	5e-08	2.29671	1.76135e-06	0.83148	0.173985	0.49047	1.17249	57	12420	215	261037	625	UW.Fetal_Brain.ChromatinAccessibility.H-24297.DS20226.hotspot.twopass.fdr0.01.merge.pks.wig	Fetal_Brain	fetal_brain	peaks	Peaks
627	0.0001	1.39412	7.21782e-06	0.332263	0.0740475	0.18713	0.477396	297	11728	2044	261037	626	UW.Fetal_Brain.ChromatinAccessibility.H-24381.DS20231.hotspot.twopass.fdr0.01.merge.pks.wig	Fetal_Brain	fetal_brain	peaks	Peaks
627	1e-05	1.63651	9.25888e-07	0.492568	0.100385	0.295813	0.689324	163	11728	914	261037	626	UW.Fetal_Brain.ChromatinAccessibility.H-24381.DS20231.hotspot.twopass.fdr0.01.merge.pks.wig	Fetal_Brain	fetal_brain	peaks	Peaks
627	1e-06	1.6055	0.00040724	0.473435	0.133915	0.210962	0.735908	90	11728	459	261037	626	UW.Fetal_Brain.ChromatinAccessibility.H-24381.DS20231.hotspot.twopass.fdr0.01.merge.pks.wig	Fetal_Brain	fetal_brain	peaks	Peaks
627	1e-07	1.85384	0.000271191	0.61726	0.169513	0.285014	0.949505	57	11728	253	261037	626	UW.Fetal_Brain.ChromatinAccessibility.H-24381.DS20231.hotspot.twopass.fdr0.01.merge.pks.wig	Fetal_Brain	fetal_brain	peaks	Peaks
627	5e-08	1.66948	0.00595805	0.512511	0.186362	0.147241	0.877781	47	11728	215	261037	626	UW.Fetal_Brain.ChromatinAccessibility.H-24381.DS20231.hotspot.twopass.fdr0.01.merge.pks.wig	Fetal_Brain	fetal_brain	peaks	Peaks
628	0.0001	1.80189	1.21178e-17	0.588837	0.0688553	0.453881	0.723793	345	11411	2044	261037	627	UW.Fetal_Heart.ChromatinAccessibility.H-22662.DS12531.hotspot.twopass.fdr0.01.merge.pks.wig	Fetal_Heart	fetal_heart	peaks	Peaks
628	1e-05	2.03579	6.38079e-14	0.710886	0.0947845	0.525108	0.896664	187	11411	914	261037	627	UW.Fetal_Heart.ChromatinAccessibility.H-22662.DS12531.hotspot.twopass.fdr0.01.merge.pks.wig	Fetal_Heart	fetal_heart	peaks	Peaks
628	1e-06	2.07047	7.51463e-09	0.727775	0.125934	0.480943	0.974606	104	11411	459	261037	627	UW.Fetal_Heart.ChromatinAccessibility.H-22662.DS12531.hotspot.twopass.fdr0.01.merge.pks.wig	Fetal_Heart	fetal_heart	peaks	Peaks
628	1e-07	2.91072	1.02094e-11	1.0684	0.157036	0.760609	1.37619	74	11411	253	261037	627	UW.Fetal_Heart.ChromatinAccessibility.H-22662.DS12531.hotspot.twopass.fdr0.01.merge.pks.wig	Fetal_Heart	fetal_heart	peaks	Peaks
628	5e-08	2.88662	3.97315e-10	1.06009	0.169476	0.727914	1.39226	64	11411	215	261037	627	UW.Fetal_Heart.ChromatinAccessibility.H-22662.DS12531.hotspot.twopass.fdr0.01.merge.pks.wig	Fetal_Heart	fetal_heart	peaks	Peaks
629	0.0001	1.65444	3.75831e-14	0.503461	0.0665153	0.373091	0.633831	384	14147	2044	261037	628	UW.Fetal_Heart.ChromatinAccessibility.H-22727.DS12810.hotspot.twopass.fdr0.01.merge.pks.wig	Fetal_Heart	fetal_heart	peaks	Peaks
629	1e-05	1.88095	6.30182e-12	0.631777	0.0919262	0.451602	0.811952	208	14147	914	261037	628	UW.Fetal_Heart.ChromatinAccessibility.H-22727.DS12810.hotspot.twopass.fdr0.01.merge.pks.wig	Fetal_Heart	fetal_heart	peaks	Peaks
629	1e-06	1.96278	3.31002e-08	0.674361	0.122074	0.435096	0.913627	116	14147	459	261037	628	UW.Fetal_Heart.ChromatinAccessibility.H-22727.DS12810.hotspot.twopass.fdr0.01.merge.pks.wig	Fetal_Heart	fetal_heart	peaks	Peaks
629	1e-07	2.76629	3.96295e-11	1.01751	0.15404	0.715588	1.31943	82	14147	253	261037	628	UW.Fetal_Heart.ChromatinAccessibility.H-22727.DS12810.hotspot.twopass.fdr0.01.merge.pks.wig	Fetal_Heart	fetal_heart	peaks	Peaks
629	5e-08	2.44973	9.71519e-08	0.895977	0.168039	0.566621	1.22533	67	14147	215	261037	628	UW.Fetal_Heart.ChromatinAccessibility.H-22727.DS12810.hotspot.twopass.fdr0.01.merge.pks.wig	Fetal_Heart	fetal_heart	peaks	Peaks
630	0.0001	1.78257	6.12336e-19	0.578059	0.0650251	0.450609	0.705508	403	14516	2044	261037	629	UW.Fetal_Heart.ChromatinAccessibility.H-23468.DS15839.hotspot.twopass.fdr0.01.merge.pks.wig	Fetal_Heart	fetal_heart	peaks	Peaks
630	1e-05	1.90839	1.30025e-12	0.646261	0.091096	0.467713	0.824809	212	14516	914	261037	629	UW.Fetal_Heart.ChromatinAccessibility.H-23468.DS15839.hotspot.twopass.fdr0.01.merge.pks.wig	Fetal_Heart	fetal_heart	peaks	Peaks
630	1e-06	2.2533	8.61127e-12	0.812397	0.11898	0.579195	1.0456	127	14516	459	261037	629	UW.Fetal_Heart.ChromatinAccessibility.H-23468.DS15839.hotspot.twopass.fdr0.01.merge.pks.wig	Fetal_Heart	fetal_heart	peaks	Peaks
630	1e-07	2.88848	3.8102e-12	1.06073	0.152754	0.761333	1.36013	84	14516	253	261037	629	UW.Fetal_Heart.ChromatinAccessibility.H-23468.DS15839.hotspot.twopass.fdr0.01.merge.pks.wig	Fetal_Heart	fetal_heart	peaks	Peaks
630	5e-08	3.05004	1.1075e-11	1.11515	0.164191	0.793339	1.43697	74	14516	215	261037	629	UW.Fetal_Heart.ChromatinAccessibility.H-23468.DS15839.hotspot.twopass.fdr0.01.merge.pks.wig	Fetal_Heart	fetal_heart	peaks	Peaks
631	0.0001	1.8873	4.94128e-21	0.635148	0.0674941	0.50286	0.767437	368	12082	2044	261037	630	UW.Fetal_Heart.ChromatinAccessibility.H-23500.DS16018.hotspot.twopass.fdr0.01.merge.pks.wig	Fetal_Heart	fetal_heart	peaks	Peaks
631	1e-05	2.13524	3.7813e-16	0.75858	0.0931303	0.576045	0.941116	200	12082	914	261037	630	UW.Fetal_Heart.ChromatinAccessibility.H-23500.DS16018.hotspot.twopass.fdr0.01.merge.pks.wig	Fetal_Heart	fetal_heart	peaks	Peaks
631	1e-06	2.44634	1.90228e-13	0.894592	0.121622	0.656212	1.13297	118	12082	459	261037	630	UW.Fetal_Heart.ChromatinAccessibility.H-23500.DS16018.hotspot.twopass.fdr0.01.merge.pks.wig	Fetal_Heart	fetal_heart	peaks	Peaks
631	1e-07	3.15508	1.30794e-13	1.14901	0.15516	0.8449	1.45313	80	12082	253	261037	630	UW.Fetal_Heart.ChromatinAccessibility.H-23500.DS16018.hotspot.twopass.fdr0.01.merge.pks.wig	Fetal_Heart	fetal_heart	peaks	Peaks
631	5e-08	3.46162	7.58405e-14	1.24174	0.166067	0.916247	1.56723	73	12082	215	261037	630	UW.Fetal_Heart.ChromatinAccessibility.H-23500.DS16018.hotspot.twopass.fdr0.01.merge.pks.wig	Fetal_Heart	fetal_heart	peaks	Peaks
632	0.0001	1.82706	4.21179e-19	0.602707	0.0674828	0.47044	0.734973	366	12335	2044	261037	631	UW.Fetal_Heart.ChromatinAccessibility.H-23524.DS16146.hotspot.twopass.fdr0.01.merge.pks.wig	Fetal_Heart	fetal_heart	peaks	Peaks
632	1e-05	2.14213	1.82043e-16	0.7618	0.0925261	0.580449	0.943152	203	12335	914	261037	631	UW.Fetal_Heart.ChromatinAccessibility.H-23524.DS16146.hotspot.twopass.fdr0.01.merge.pks.wig	Fetal_Heart	fetal_heart	peaks	Peaks
632	1e-06	2.38841	7.58289e-13	0.870626	0.121452	0.632581	1.10867	120	12335	459	261037	631	UW.Fetal_Heart.ChromatinAccessibility.H-23524.DS16146.hotspot.twopass.fdr0.01.merge.pks.wig	Fetal_Heart	fetal_heart	peaks	Peaks
632	1e-07	3.29608	9.66121e-15	1.19274	0.154028	0.890841	1.49463	84	12335	253	261037	631	UW.Fetal_Heart.ChromatinAccessibility.H-23524.DS16146.hotspot.twopass.fdr0.01.merge.pks.wig	Fetal_Heart	fetal_heart	peaks	Peaks
632	5e-08	3.27875	9.05701e-13	1.18746	0.166215	0.86168	1.51324	73	12335	215	261037	631	UW.Fetal_Heart.ChromatinAccessibility.H-23524.DS16146.hotspot.twopass.fdr0.01.merge.pks.wig	Fetal_Heart	fetal_heart	peaks	Peaks
633	0.0001	1.76154	1.58325e-17	0.566188	0.066447	0.435952	0.696424	380	13787	2044	261037	632	UW.Fetal_Heart.ChromatinAccessibility.H-23589.DS16500.hotspot.twopass.fdr0.01.merge.pks.wig	Fetal_Heart	fetal_heart	peaks	Peaks
633	1e-05	2.03164	1.02721e-14	0.708844	0.0916311	0.529247	0.888441	209	13787	914	261037	632	UW.Fetal_Heart.ChromatinAccessibility.H-23589.DS16500.hotspot.twopass.fdr0.01.merge.pks.wig	Fetal_Heart	fetal_heart	peaks	Peaks
633	1e-06	2.08533	1.7072e-09	0.734927	0.122011	0.495786	0.974068	119	13787	459	261037	632	UW.Fetal_Heart.ChromatinAccessibility.H-23589.DS16500.hotspot.twopass.fdr0.01.merge.pks.wig	Fetal_Heart	fetal_heart	peaks	Peaks
633	1e-07	2.81179	2.24109e-11	1.03382	0.154547	0.730911	1.33673	82	13787	253	261037	632	UW.Fetal_Heart.ChromatinAccessibility.H-23589.DS16500.hotspot.twopass.fdr0.01.merge.pks.wig	Fetal_Heart	fetal_heart	peaks	Peaks
633	5e-08	2.92037	1.10965e-10	1.07171	0.166126	0.746105	1.39732	72	13787	215	261037	632	UW.Fetal_Heart.ChromatinAccessibility.H-23589.DS16500.hotspot.twopass.fdr0.01.merge.pks.wig	Fetal_Heart	fetal_heart	peaks	Peaks
634	0.0001	1.81307	4.36391e-19	0.595021	0.0666515	0.464384	0.725658	379	12818	2044	261037	633	UW.Fetal_Heart.ChromatinAccessibility.H-23604.DS16582.hotspot.twopass.fdr0.01.merge.pks.wig	Fetal_Heart	fetal_heart	peaks	Peaks
634	1e-05	2.00578	5.12821e-14	0.696031	0.0924514	0.514826	0.877235	203	12818	914	261037	633	UW.Fetal_Heart.ChromatinAccessibility.H-23604.DS16582.hotspot.twopass.fdr0.01.merge.pks.wig	Fetal_Heart	fetal_heart	peaks	Peaks
634	1e-06	2.12975	6.36705e-10	0.756003	0.12231	0.516277	0.99573	116	12818	459	261037	633	UW.Fetal_Heart.ChromatinAccessibility.H-23604.DS16582.hotspot.twopass.fdr0.01.merge.pks.wig	Fetal_Heart	fetal_heart	peaks	Peaks
634	1e-07	3.12166	1.27482e-13	1.13836	0.153651	0.837209	1.43952	83	12818	253	261037	633	UW.Fetal_Heart.ChromatinAccessibility.H-23604.DS16582.hotspot.twopass.fdr0.01.merge.pks.wig	Fetal_Heart	fetal_heart	peaks	Peaks
634	5e-08	3.02219	2.83499e-11	1.10598	0.166191	0.780249	1.43172	71	12818	215	261037	633	UW.Fetal_Heart.ChromatinAccessibility.H-23604.DS16582.hotspot.twopass.fdr0.01.merge.pks.wig	Fetal_Heart	fetal_heart	peaks	Peaks
635	0.0001	1.86575	1.99019e-20	0.623663	0.0673294	0.491697	0.755629	366	12336	2044	261037	634	UW.Fetal_Heart.ChromatinAccessibility.H-23617.DS16621.hotspot.twopass.fdr0.01.merge.pks.wig	Fetal_Heart	fetal_heart	peaks	Peaks
635	1e-05	2.09668	1.73582e-15	0.740356	0.0930225	0.558032	0.922681	201	12336	914	261037	634	UW.Fetal_Heart.ChromatinAccessibility.H-23617.DS16621.hotspot.twopass.fdr0.01.merge.pks.wig	Fetal_Heart	fetal_heart	peaks	Peaks
635	1e-06	2.37541	1.13579e-12	0.865169	0.121633	0.626769	1.10357	120	12336	459	261037	634	UW.Fetal_Heart.ChromatinAccessibility.H-23617.DS16621.hotspot.twopass.fdr0.01.merge.pks.wig	Fetal_Heart	fetal_heart	peaks	Peaks
635	1e-07	3.00209	1.40075e-12	1.09931	0.155182	0.79515	1.40347	81	12336	253	261037	634	UW.Fetal_Heart.ChromatinAccessibility.H-23617.DS16621.hotspot.twopass.fdr0.01.merge.pks.wig	Fetal_Heart	fetal_heart	peaks	Peaks
635	5e-08	2.92446	1.58766e-10	1.07311	0.16776	0.7443	1.40192	69	12336	215	261037	634	UW.Fetal_Heart.ChromatinAccessibility.H-23617.DS16621.hotspot.twopass.fdr0.01.merge.pks.wig	Fetal_Heart	fetal_heart	peaks	Peaks
636	0.0001	1.8186	1.92563e-20	0.598068	0.0645417	0.471567	0.72457	413	14477	2044	261037	635	UW.Fetal_Heart.ChromatinAccessibility.H-23663.DS16819.hotspot.twopass.fdr0.01.merge.pks.wig	Fetal_Heart	fetal_heart	peaks	Peaks
636	1e-05	2.01907	5.30534e-15	0.702637	0.0898575	0.526516	0.878757	218	14477	914	261037	635	UW.Fetal_Heart.ChromatinAccessibility.H-23663.DS16819.hotspot.twopass.fdr0.01.merge.pks.wig	Fetal_Heart	fetal_heart	peaks	Peaks
636	1e-06	2.10068	5.66962e-10	0.74226	0.119732	0.507586	0.976935	123	14477	459	261037	635	UW.Fetal_Heart.ChromatinAccessibility.H-23663.DS16819.hotspot.twopass.fdr0.01.merge.pks.wig	Fetal_Heart	fetal_heart	peaks	Peaks
636	1e-07	2.8022	1.52946e-11	1.0304	0.152764	0.730987	1.32982	83	14477	253	261037	635	UW.Fetal_Heart.ChromatinAccessibility.H-23663.DS16819.hotspot.twopass.fdr0.01.merge.pks.wig	Fetal_Heart	fetal_heart	peaks	Peaks
636	5e-08	2.87864	1.30096e-10	1.05732	0.164511	0.734878	1.37976	73	14477	215	261037	635	UW.Fetal_Heart.ChromatinAccessibility.H-23663.DS16819.hotspot.twopass.fdr0.01.merge.pks.wig	Fetal_Heart	fetal_heart	peaks	Peaks
637	0.0001	1.80814	3.23996e-19	0.592301	0.0661033	0.462738	0.721863	391	13462	2044	261037	636	UW.Fetal_Heart.ChromatinAccessibility.H-23744.DS19431.hotspot.twopass.fdr0.01.merge.pks.wig	Fetal_Heart	fetal_heart	peaks	Peaks
637	1e-05	2.00076	4.31335e-14	0.693528	0.0918437	0.513515	0.873542	207	13462	914	261037	636	UW.Fetal_Heart.ChromatinAccessibility.H-23744.DS19431.hotspot.twopass.fdr0.01.merge.pks.wig	Fetal_Heart	fetal_heart	peaks	Peaks
637	1e-06	2.06676	2.78536e-09	0.725982	0.122142	0.486585	0.96538	115	13462	459	261037	636	UW.Fetal_Heart.ChromatinAccessibility.H-23744.DS19431.hotspot.twopass.fdr0.01.merge.pks.wig	Fetal_Heart	fetal_heart	peaks	Peaks
637	1e-07	2.71047	1.30112e-10	0.997121	0.155145	0.693037	1.3012	78	13462	253	261037	636	UW.Fetal_Heart.ChromatinAccessibility.H-23744.DS19431.hotspot.twopass.fdr0.01.merge.pks.wig	Fetal_Heart	fetal_heart	peaks	Peaks
637	5e-08	2.65517	5.74257e-09	0.976508	0.167667	0.64788	1.30514	67	13462	215	261037	636	UW.Fetal_Heart.ChromatinAccessibility.H-23744.DS19431.hotspot.twopass.fdr0.01.merge.pks.wig	Fetal_Heart	fetal_heart	peaks	Peaks
638	0.0001	1.82344	4.28764e-20	0.600727	0.0654345	0.472475	0.728978	413	14099	2044	261037	637	UW.Fetal_Heart.ChromatinAccessibility.H-24042.DS19427.hotspot.twopass.fdr0.01.merge.pks.wig	Fetal_Heart	fetal_heart	peaks	Peaks
638	1e-05	1.98285	6.59308e-14	0.684537	0.0913236	0.505543	0.863531	216	14099	914	261037	637	UW.Fetal_Heart.ChromatinAccessibility.H-24042.DS19427.hotspot.twopass.fdr0.01.merge.pks.wig	Fetal_Heart	fetal_heart	peaks	Peaks
638	1e-06	1.92315	9.96403e-08	0.653967	0.122756	0.413365	0.894568	119	14099	459	261037	637	UW.Fetal_Heart.ChromatinAccessibility.H-24042.DS19427.hotspot.twopass.fdr0.01.merge.pks.wig	Fetal_Heart	fetal_heart	peaks	Peaks
638	1e-07	2.24436	2.9834e-07	0.808421	0.157756	0.499218	1.11762	75	14099	253	261037	637	UW.Fetal_Heart.ChromatinAccessibility.H-24042.DS19427.hotspot.twopass.fdr0.01.merge.pks.wig	Fetal_Heart	fetal_heart	peaks	Peaks
638	5e-08	2.20471	3.48912e-06	0.790596	0.170398	0.456616	1.12458	65	14099	215	261037	637	UW.Fetal_Heart.ChromatinAccessibility.H-24042.DS19427.hotspot.twopass.fdr0.01.merge.pks.wig	Fetal_Heart	fetal_heart	peaks	Peaks
639	0.0001	1.7957	4.33432e-16	0.585397	0.0720148	0.444248	0.726546	296	9716	2044	261037	638	UW.Fetal_Intestine_Large.ChromatinAccessibility.H-23500.DS16027.hotspot.twopass.fdr0.01.merge.pks.wig	Fetal_Intestine_Large	fetal_intestine,_large	peaks	Peaks
639	1e-05	2.01725	1.21628e-12	0.701736	0.0987873	0.508113	0.895359	160	9716	914	261037	638	UW.Fetal_Intestine_Large.ChromatinAccessibility.H-23500.DS16027.hotspot.twopass.fdr0.01.merge.pks.wig	Fetal_Intestine_Large	fetal_intestine,_large	peaks	Peaks
639	1e-06	2.05881	3.36248e-08	0.722126	0.130786	0.465785	0.978467	89	9716	459	261037	638	UW.Fetal_Intestine_Large.ChromatinAccessibility.H-23500.DS16027.hotspot.twopass.fdr0.01.merge.pks.wig	Fetal_Intestine_Large	fetal_intestine,_large	peaks	Peaks
639	1e-07	2.6883	1.26782e-09	0.98891	0.162879	0.669666	1.30815	62	9716	253	261037	638	UW.Fetal_Intestine_Large.ChromatinAccessibility.H-23500.DS16027.hotspot.twopass.fdr0.01.merge.pks.wig	Fetal_Intestine_Large	fetal_intestine,_large	peaks	Peaks
639	5e-08	2.63684	3.67535e-08	0.96958	0.176102	0.624419	1.31474	53	9716	215	261037	638	UW.Fetal_Intestine_Large.ChromatinAccessibility.H-23500.DS16027.hotspot.twopass.fdr0.01.merge.pks.wig	Fetal_Intestine_Large	fetal_intestine,_large	peaks	Peaks
640	0.0001	1.79764	4.7724e-17	0.586473	0.0698833	0.449501	0.723444	329	10800	2044	261037	639	UW.Fetal_Intestine_Large.ChromatinAccessibility.H-23524.DS16164.hotspot.twopass.fdr0.01.merge.pks.wig	Fetal_Intestine_Large	fetal_intestine,_large	peaks	Peaks
640	1e-05	2.12298	2.72118e-15	0.752823	0.095257	0.566119	0.939526	186	10800	914	261037	639	UW.Fetal_Intestine_Large.ChromatinAccessibility.H-23524.DS16164.hotspot.twopass.fdr0.01.merge.pks.wig	Fetal_Intestine_Large	fetal_intestine,_large	peaks	Peaks
640	1e-06	2.46292	3.22358e-13	0.901346	0.123731	0.658833	1.14386	110	10800	459	261037	639	UW.Fetal_Intestine_Large.ChromatinAccessibility.H-23524.DS16164.hotspot.twopass.fdr0.01.merge.pks.wig	Fetal_Intestine_Large	fetal_intestine,_large	peaks	Peaks
640	1e-07	2.98069	5.06499e-12	1.09216	0.158198	0.782089	1.40222	72	10800	253	261037	639	UW.Fetal_Intestine_Large.ChromatinAccessibility.H-23524.DS16164.hotspot.twopass.fdr0.01.merge.pks.wig	Fetal_Intestine_Large	fetal_intestine,_large	peaks	Peaks
640	5e-08	3.12334	1.93711e-11	1.1389	0.169715	0.806261	1.47154	64	10800	215	261037	639	UW.Fetal_Intestine_Large.ChromatinAccessibility.H-23524.DS16164.hotspot.twopass.fdr0.01.merge.pks.wig	Fetal_Intestine_Large	fetal_intestine,_large	peaks	Peaks
641	0.0001	1.73444	2.35841e-15	0.550686	0.0695234	0.41442	0.686952	337	11345	2044	261037	640	UW.Fetal_Intestine_Large.ChromatinAccessibility.H-23604.DS16563.hotspot.twopass.fdr0.01.merge.pks.wig	Fetal_Intestine_Large	fetal_intestine,_large	peaks	Peaks
641	1e-05	2.13054	9.00192e-16	0.756376	0.0940794	0.57198	0.940771	194	11345	914	261037	640	UW.Fetal_Intestine_Large.ChromatinAccessibility.H-23604.DS16563.hotspot.twopass.fdr0.01.merge.pks.wig	Fetal_Intestine_Large	fetal_intestine,_large	peaks	Peaks
641	1e-06	2.17217	5.56035e-10	0.775724	0.125068	0.530591	1.02086	106	11345	459	261037	640	UW.Fetal_Intestine_Large.ChromatinAccessibility.H-23604.DS16563.hotspot.twopass.fdr0.01.merge.pks.wig	Fetal_Intestine_Large	fetal_intestine,_large	peaks	Peaks
641	1e-07	2.6371	1.13362e-09	0.969681	0.159242	0.657567	1.2818	70	11345	253	261037	640	UW.Fetal_Intestine_Large.ChromatinAccessibility.H-23604.DS16563.hotspot.twopass.fdr0.01.merge.pks.wig	Fetal_Intestine_Large	fetal_intestine,_large	peaks	Peaks
641	5e-08	2.65045	1.33667e-08	0.974728	0.171567	0.638456	1.311	61	11345	215	261037	640	UW.Fetal_Intestine_Large.ChromatinAccessibility.H-23604.DS16563.hotspot.twopass.fdr0.01.merge.pks.wig	Fetal_Intestine_Large	fetal_intestine,_large	peaks	Peaks
642	0.0001	1.66249	3.97557e-13	0.508318	0.0700511	0.371018	0.645618	331	11158	2044	261037	641	UW.Fetal_Intestine_Large.ChromatinAccessibility.H-23744.DS17094.hotspot.twopass.fdr0.01.merge.pks.wig	Fetal_Intestine_Large	fetal_intestine,_large	peaks	Peaks
642	1e-05	1.95185	2.45429e-12	0.668776	0.0954592	0.481676	0.855876	188	11158	914	261037	641	UW.Fetal_Intestine_Large.ChromatinAccessibility.H-23744.DS17094.hotspot.twopass.fdr0.01.merge.pks.wig	Fetal_Intestine_Large	fetal_intestine,_large	peaks	Peaks
642	1e-06	1.99207	5.39837e-08	0.689176	0.126741	0.440763	0.937589	101	11158	459	261037	641	UW.Fetal_Intestine_Large.ChromatinAccessibility.H-23744.DS17094.hotspot.twopass.fdr0.01.merge.pks.wig	Fetal_Intestine_Large	fetal_intestine,_large	peaks	Peaks
642	1e-07	2.54501	4.82303e-09	0.934136	0.159595	0.62133	1.24694	69	11158	253	261037	641	UW.Fetal_Intestine_Large.ChromatinAccessibility.H-23744.DS17094.hotspot.twopass.fdr0.01.merge.pks.wig	Fetal_Intestine_Large	fetal_intestine,_large	peaks	Peaks
642	5e-08	2.54885	5.37498e-08	0.935641	0.172042	0.598438	1.27284	60	11158	215	261037	641	UW.Fetal_Intestine_Large.ChromatinAccessibility.H-23744.DS17094.hotspot.twopass.fdr0.01.merge.pks.wig	Fetal_Intestine_Large	fetal_intestine,_large	peaks	Peaks
643	0.0001	1.84964	4.36682e-18	0.614991	0.070943	0.475942	0.754039	314	9989	2044	261037	642	UW.Fetal_Intestine_Large.ChromatinAccessibility.H-23758.DS17157.hotspot.twopass.fdr0.01.merge.pks.wig	Fetal_Intestine_Large	fetal_intestine,_large	peaks	Peaks
643	1e-05	2.36849	9.83234e-20	0.862254	0.0948492	0.676349	1.04816	188	9989	914	261037	642	UW.Fetal_Intestine_Large.ChromatinAccessibility.H-23758.DS17157.hotspot.twopass.fdr0.01.merge.pks.wig	Fetal_Intestine_Large	fetal_intestine,_large	peaks	Peaks
643	1e-06	2.59052	1.9688e-14	0.951858	0.124383	0.708068	1.19565	108	9989	459	261037	642	UW.Fetal_Intestine_Large.ChromatinAccessibility.H-23758.DS17157.hotspot.twopass.fdr0.01.merge.pks.wig	Fetal_Intestine_Large	fetal_intestine,_large	peaks	Peaks
643	1e-07	2.92143	2.1718e-11	1.07207	0.160155	0.75817	1.38598	68	9989	253	261037	642	UW.Fetal_Intestine_Large.ChromatinAccessibility.H-23758.DS17157.hotspot.twopass.fdr0.01.merge.pks.wig	Fetal_Intestine_Large	fetal_intestine,_large	peaks	Peaks
643	5e-08	2.83335	1.84845e-09	1.04146	0.173271	0.70185	1.38107	58	9989	215	261037	642	UW.Fetal_Intestine_Large.ChromatinAccessibility.H-23758.DS17157.hotspot.twopass.fdr0.01.merge.pks.wig	Fetal_Intestine_Large	fetal_intestine,_large	peaks	Peaks
644	0.0001	1.71567	3.94068e-14	0.539801	0.0713745	0.399907	0.679695	311	10308	2044	261037	643	UW.Fetal_Intestine_Large.ChromatinAccessibility.H-23769.DS17313.hotspot.twopass.fdr0.01.merge.pks.wig	Fetal_Intestine_Large	fetal_intestine,_large	peaks	Peaks
644	1e-05	2.03365	2.36766e-13	0.709832	0.0968894	0.519928	0.899735	177	10308	914	261037	643	UW.Fetal_Intestine_Large.ChromatinAccessibility.H-23769.DS17313.hotspot.twopass.fdr0.01.merge.pks.wig	Fetal_Intestine_Large	fetal_intestine,_large	peaks	Peaks
644	1e-06	2.37325	5.35676e-12	0.864259	0.125331	0.618609	1.10991	104	10308	459	261037	643	UW.Fetal_Intestine_Large.ChromatinAccessibility.H-23769.DS17313.hotspot.twopass.fdr0.01.merge.pks.wig	Fetal_Intestine_Large	fetal_intestine,_large	peaks	Peaks
644	1e-07	2.79874	1.28751e-10	1.02917	0.160092	0.715391	1.34295	67	10308	253	261037	643	UW.Fetal_Intestine_Large.ChromatinAccessibility.H-23769.DS17313.hotspot.twopass.fdr0.01.merge.pks.wig	Fetal_Intestine_Large	fetal_intestine,_large	peaks	Peaks
644	5e-08	2.71997	7.66496e-09	1.00062	0.173248	0.661056	1.34019	57	10308	215	261037	643	UW.Fetal_Intestine_Large.ChromatinAccessibility.H-23769.DS17313.hotspot.twopass.fdr0.01.merge.pks.wig	Fetal_Intestine_Large	fetal_intestine,_large	peaks	Peaks
645	0.0001	1.72086	2.27998e-13	0.542825	0.0740425	0.397702	0.687948	275	9123	2044	261037	644	UW.Fetal_Intestine_Large.ChromatinAccessibility.H-23808.DS17422.hotspot.twopass.fdr0.01.merge.pks.wig	Fetal_Intestine_Large	fetal_intestine,_large	peaks	Peaks
645	1e-05	1.96027	2.63818e-11	0.673082	0.10098	0.47516	0.871004	152	9123	914	261037	644	UW.Fetal_Intestine_Large.ChromatinAccessibility.H-23808.DS17422.hotspot.twopass.fdr0.01.merge.pks.wig	Fetal_Intestine_Large	fetal_intestine,_large	peaks	Peaks
645	1e-06	2.18694	2.28696e-09	0.782504	0.130941	0.525859	1.03915	89	9123	459	261037	644	UW.Fetal_Intestine_Large.ChromatinAccessibility.H-23808.DS17422.hotspot.twopass.fdr0.01.merge.pks.wig	Fetal_Intestine_Large	fetal_intestine,_large	peaks	Peaks
645	1e-07	2.62933	4.90343e-09	0.966728	0.165241	0.642856	1.2906	58	9123	253	261037	644	UW.Fetal_Intestine_Large.ChromatinAccessibility.H-23808.DS17422.hotspot.twopass.fdr0.01.merge.pks.wig	Fetal_Intestine_Large	fetal_intestine,_large	peaks	Peaks
645	5e-08	2.6246	6.09557e-08	0.964928	0.178163	0.615728	1.31413	50	9123	215	261037	644	UW.Fetal_Intestine_Large.ChromatinAccessibility.H-23808.DS17422.hotspot.twopass.fdr0.01.merge.pks.wig	Fetal_Intestine_Large	fetal_intestine,_large	peaks	Peaks
646	0.0001	1.64082	2.71744e-12	0.495197	0.0708273	0.356375	0.634018	317	11015	2044	261037	645	UW.Fetal_Intestine_Large.ChromatinAccessibility.H-23833.DS17462.hotspot.twopass.fdr0.01.merge.pks.wig	Fetal_Intestine_Large	fetal_intestine,_large	peaks	Peaks
646	1e-05	1.9367	6.89748e-12	0.660987	0.0963571	0.472127	0.849847	178	11015	914	261037	645	UW.Fetal_Intestine_Large.ChromatinAccessibility.H-23833.DS17462.hotspot.twopass.fdr0.01.merge.pks.wig	Fetal_Intestine_Large	fetal_intestine,_large	peaks	Peaks
646	1e-06	2.04987	1.56349e-08	0.717777	0.12694	0.468974	0.96658	100	11015	459	261037	645	UW.Fetal_Intestine_Large.ChromatinAccessibility.H-23833.DS17462.hotspot.twopass.fdr0.01.merge.pks.wig	Fetal_Intestine_Large	fetal_intestine,_large	peaks	Peaks
646	1e-07	2.36131	1.17249e-07	0.859216	0.162186	0.541332	1.1771	64	11015	253	261037	645	UW.Fetal_Intestine_Large.ChromatinAccessibility.H-23833.DS17462.hotspot.twopass.fdr0.01.merge.pks.wig	Fetal_Intestine_Large	fetal_intestine,_large	peaks	Peaks
646	5e-08	2.25471	3.89033e-06	0.813021	0.176087	0.467891	1.15815	54	11015	215	261037	645	UW.Fetal_Intestine_Large.ChromatinAccessibility.H-23833.DS17462.hotspot.twopass.fdr0.01.merge.pks.wig	Fetal_Intestine_Large	fetal_intestine,_large	peaks	Peaks
647	0.0001	1.8984	8.97558e-14	0.64101	0.085982	0.472485	0.809534	186	5316	2044	261037	646	UW.Fetal_Intestine_Large.ChromatinAccessibility.H-23855.DS17502.hotspot.twopass.fdr0.01.merge.pks.wig	Fetal_Intestine_Large	fetal_intestine,_large	peaks	Peaks
647	1e-05	2.3836	1.31465e-14	0.868613	0.112743	0.647638	1.08959	112	5316	914	261037	646	UW.Fetal_Intestine_Large.ChromatinAccessibility.H-23855.DS17502.hotspot.twopass.fdr0.01.merge.pks.wig	Fetal_Intestine_Large	fetal_intestine,_large	peaks	Peaks
647	1e-06	2.61557	3.11126e-11	0.961481	0.144775	0.677722	1.24524	67	5316	459	261037	646	UW.Fetal_Intestine_Large.ChromatinAccessibility.H-23855.DS17502.hotspot.twopass.fdr0.01.merge.pks.wig	Fetal_Intestine_Large	fetal_intestine,_large	peaks	Peaks
647	1e-07	2.90317	5.68559e-09	1.0658	0.182947	0.707226	1.42438	43	5316	253	261037	646	UW.Fetal_Intestine_Large.ChromatinAccessibility.H-23855.DS17502.hotspot.twopass.fdr0.01.merge.pks.wig	Fetal_Intestine_Large	fetal_intestine,_large	peaks	Peaks
647	5e-08	2.99682	1.99653e-08	1.09755	0.195562	0.714251	1.48085	38	5316	215	261037	646	UW.Fetal_Intestine_Large.ChromatinAccessibility.H-23855.DS17502.hotspot.twopass.fdr0.01.merge.pks.wig	Fetal_Intestine_Large	fetal_intestine,_large	peaks	Peaks
648	0.0001	1.67061	1.11489e-13	0.513192	0.0691025	0.377751	0.648633	334	11808	2044	261037	647	UW.Fetal_Intestine_Large.ChromatinAccessibility.H-23887.DS17647.hotspot.twopass.fdr0.01.merge.pks.wig	Fetal_Intestine_Large	fetal_intestine,_large	peaks	Peaks
648	1e-05	1.8834	2.9638e-11	0.633079	0.0952233	0.446441	0.819717	184	11808	914	261037	647	UW.Fetal_Intestine_Large.ChromatinAccessibility.H-23887.DS17647.hotspot.twopass.fdr0.01.merge.pks.wig	Fetal_Intestine_Large	fetal_intestine,_large	peaks	Peaks
648	1e-06	2.14308	8.25816e-10	0.762244	0.124146	0.518917	1.00557	108	11808	459	261037	647	UW.Fetal_Intestine_Large.ChromatinAccessibility.H-23887.DS17647.hotspot.twopass.fdr0.01.merge.pks.wig	Fetal_Intestine_Large	fetal_intestine,_large	peaks	Peaks
648	1e-07	2.41598	3.46108e-08	0.882103	0.159907	0.568685	1.19552	68	11808	253	261037	647	UW.Fetal_Intestine_Large.ChromatinAccessibility.H-23887.DS17647.hotspot.twopass.fdr0.01.merge.pks.wig	Fetal_Intestine_Large	fetal_intestine,_large	peaks	Peaks
648	5e-08	2.28043	2.11206e-06	0.824366	0.173829	0.483661	1.16507	57	11808	215	261037	647	UW.Fetal_Intestine_Large.ChromatinAccessibility.H-23887.DS17647.hotspot.twopass.fdr0.01.merge.pks.wig	Fetal_Intestine_Large	fetal_intestine,_large	peaks	Peaks
649	0.0001	1.85304	4.09856e-18	0.616829	0.0710958	0.477481	0.756176	310	9865	2044	261037	648	UW.Fetal_Intestine_Large.ChromatinAccessibility.H-23914.DS17748.hotspot.twopass.fdr0.01.merge.pks.wig	Fetal_Intestine_Large	fetal_intestine,_large	peaks	Peaks
649	1e-05	2.10321	2.32146e-14	0.743463	0.097421	0.552517	0.934408	169	9865	914	261037	648	UW.Fetal_Intestine_Large.ChromatinAccessibility.H-23914.DS17748.hotspot.twopass.fdr0.01.merge.pks.wig	Fetal_Intestine_Large	fetal_intestine,_large	peaks	Peaks
649	1e-06	2.33455	2.54526e-11	0.84782	0.127095	0.598713	1.09693	100	9865	459	261037	648	UW.Fetal_Intestine_Large.ChromatinAccessibility.H-23914.DS17748.hotspot.twopass.fdr0.01.merge.pks.wig	Fetal_Intestine_Large	fetal_intestine,_large	peaks	Peaks
649	1e-07	2.69033	1.09587e-09	0.989664	0.162379	0.671402	1.30793	64	9865	253	261037	648	UW.Fetal_Intestine_Large.ChromatinAccessibility.H-23914.DS17748.hotspot.twopass.fdr0.01.merge.pks.wig	Fetal_Intestine_Large	fetal_intestine,_large	peaks	Peaks
649	5e-08	2.81998	2.52286e-09	1.03673	0.173949	0.695791	1.37767	57	9865	215	261037	648	UW.Fetal_Intestine_Large.ChromatinAccessibility.H-23914.DS17748.hotspot.twopass.fdr0.01.merge.pks.wig	Fetal_Intestine_Large	fetal_intestine,_large	peaks	Peaks
650	0.0001	1.78455	3.98969e-16	0.579169	0.0711608	0.439694	0.718644	310	10066	2044	261037	649	UW.Fetal_Intestine_Large.ChromatinAccessibility.H-23941.DS17785.hotspot.twopass.fdr0.01.merge.pks.wig	Fetal_Intestine_Large	fetal_intestine,_large	peaks	Peaks
650	1e-05	2.14866	1.91703e-15	0.764847	0.0962483	0.5762	0.953493	177	10066	914	261037	649	UW.Fetal_Intestine_Large.ChromatinAccessibility.H-23941.DS17785.hotspot.twopass.fdr0.01.merge.pks.wig	Fetal_Intestine_Large	fetal_intestine,_large	peaks	Peaks
650	1e-06	2.32414	2.38572e-11	0.843352	0.126246	0.59591	1.09079	102	10066	459	261037	649	UW.Fetal_Intestine_Large.ChromatinAccessibility.H-23941.DS17785.hotspot.twopass.fdr0.01.merge.pks.wig	Fetal_Intestine_Large	fetal_intestine,_large	peaks	Peaks
650	1e-07	2.95062	1.12864e-11	1.08201	0.159376	0.769638	1.39439	69	10066	253	261037	649	UW.Fetal_Intestine_Large.ChromatinAccessibility.H-23941.DS17785.hotspot.twopass.fdr0.01.merge.pks.wig	Fetal_Intestine_Large	fetal_intestine,_large	peaks	Peaks
650	5e-08	2.70946	9.69243e-09	0.99675	0.17377	0.65616	1.33734	57	10066	215	261037	649	UW.Fetal_Intestine_Large.ChromatinAccessibility.H-23941.DS17785.hotspot.twopass.fdr0.01.merge.pks.wig	Fetal_Intestine_Large	fetal_intestine,_large	peaks	Peaks
651	0.0001	1.51507	3.07626e-11	0.415462	0.0625426	0.292879	0.538046	464	18908	2044	261037	650	UW.Fetal_Intestine_Large.ChromatinAccessibility.H-23964.DS17841.hotspot.twopass.fdr0.01.merge.pks.wig	Fetal_Intestine_Large	fetal_intestine,_large	peaks	Peaks
651	1e-05	1.79875	1.36435e-11	0.587095	0.0868272	0.416913	0.757276	255	18908	914	261037	650	UW.Fetal_Intestine_Large.ChromatinAccessibility.H-23964.DS17841.hotspot.twopass.fdr0.01.merge.pks.wig	Fetal_Intestine_Large	fetal_intestine,_large	peaks	Peaks
651	1e-06	2.04716	5.44329e-10	0.716456	0.11545	0.490174	0.942738	148	18908	459	261037	650	UW.Fetal_Intestine_Large.ChromatinAccessibility.H-23964.DS17841.hotspot.twopass.fdr0.01.merge.pks.wig	Fetal_Intestine_Large	fetal_intestine,_large	peaks	Peaks
651	1e-07	2.52504	8.56067e-10	0.926258	0.151	0.630299	1.22222	97	18908	253	261037	650	UW.Fetal_Intestine_Large.ChromatinAccessibility.H-23964.DS17841.hotspot.twopass.fdr0.01.merge.pks.wig	Fetal_Intestine_Large	fetal_intestine,_large	peaks	Peaks
651	5e-08	2.49691	2.03625e-08	0.915052	0.163143	0.595292	1.23481	84	18908	215	261037	650	UW.Fetal_Intestine_Large.ChromatinAccessibility.H-23964.DS17841.hotspot.twopass.fdr0.01.merge.pks.wig	Fetal_Intestine_Large	fetal_intestine,_large	peaks	Peaks
652	0.0001	1.84345	5.66045e-19	0.611641	0.0687353	0.47692	0.746362	340	11179	2044	261037	651	UW.Fetal_Intestine_Large.ChromatinAccessibility.H-24005.DS17990.hotspot.twopass.fdr0.01.merge.pks.wig	Fetal_Intestine_Large	fetal_intestine,_large	peaks	Peaks
652	1e-05	2.0838	8.71806e-15	0.734194	0.0946531	0.548674	0.919714	185	11179	914	261037	651	UW.Fetal_Intestine_Large.ChromatinAccessibility.H-24005.DS17990.hotspot.twopass.fdr0.01.merge.pks.wig	Fetal_Intestine_Large	fetal_intestine,_large	peaks	Peaks
652	1e-06	2.49136	9.16696e-14	0.912828	0.122488	0.672752	1.15291	114	11179	459	261037	651	UW.Fetal_Intestine_Large.ChromatinAccessibility.H-24005.DS17990.hotspot.twopass.fdr0.01.merge.pks.wig	Fetal_Intestine_Large	fetal_intestine,_large	peaks	Peaks
652	1e-07	3.18394	1.15426e-13	1.15812	0.15604	0.85228	1.46396	78	11179	253	261037	651	UW.Fetal_Intestine_Large.ChromatinAccessibility.H-24005.DS17990.hotspot.twopass.fdr0.01.merge.pks.wig	Fetal_Intestine_Large	fetal_intestine,_large	peaks	Peaks
652	5e-08	3.19975	4.74592e-12	1.16307	0.168245	0.833313	1.49283	68	11179	215	261037	651	UW.Fetal_Intestine_Large.ChromatinAccessibility.H-24005.DS17990.hotspot.twopass.fdr0.01.merge.pks.wig	Fetal_Intestine_Large	fetal_intestine,_large	peaks	Peaks
653	0.0001	1.66288	9.52948e-13	0.50855	0.071254	0.368892	0.648208	313	10827	2044	261037	652	UW.Fetal_Intestine_Large.ChromatinAccessibility.H-24111.DS18499.hotspot.twopass.fdr0.01.merge.pks.wig	Fetal_Intestine_Large	fetal_intestine,_large	peaks	Peaks
653	1e-05	1.90292	4.16056e-11	0.643389	0.0975092	0.452271	0.834507	172	10827	914	261037	652	UW.Fetal_Intestine_Large.ChromatinAccessibility.H-24111.DS18499.hotspot.twopass.fdr0.01.merge.pks.wig	Fetal_Intestine_Large	fetal_intestine,_large	peaks	Peaks
653	1e-06	2.13189	2.4533e-09	0.757007	0.126918	0.508248	1.00577	101	10827	459	261037	652	UW.Fetal_Intestine_Large.ChromatinAccessibility.H-24111.DS18499.hotspot.twopass.fdr0.01.merge.pks.wig	Fetal_Intestine_Large	fetal_intestine,_large	peaks	Peaks
653	1e-07	2.27433	5.64059e-07	0.821686	0.164234	0.499787	1.14359	62	10827	253	261037	652	UW.Fetal_Intestine_Large.ChromatinAccessibility.H-24111.DS18499.hotspot.twopass.fdr0.01.merge.pks.wig	Fetal_Intestine_Large	fetal_intestine,_large	peaks	Peaks
653	5e-08	2.13856	2.13189e-05	0.760131	0.178829	0.409627	1.11064	52	10827	215	261037	652	UW.Fetal_Intestine_Large.ChromatinAccessibility.H-24111.DS18499.hotspot.twopass.fdr0.01.merge.pks.wig	Fetal_Intestine_Large	fetal_intestine,_large	peaks	Peaks
654	0.0001	1.74205	2.89649e-16	0.555062	0.0678763	0.422025	0.6881	362	12197	2044	261037	653	UW.Fetal_Intestine_Small.ChromatinAccessibility.H-23604.DS16559.hotspot.twopass.fdr0.01.merge.pks.wig	Fetal_Intestine_Small	fetal_intestine,_small	peaks	Peaks
654	1e-05	2.09438	1.40486e-15	0.739257	0.0925803	0.557799	0.920714	206	12197	914	261037	653	UW.Fetal_Intestine_Small.ChromatinAccessibility.H-23604.DS16559.hotspot.twopass.fdr0.01.merge.pks.wig	Fetal_Intestine_Small	fetal_intestine,_small	peaks	Peaks
654	1e-06	2.17821	2.3625e-10	0.778501	0.122875	0.537666	1.01934	113	12197	459	261037	653	UW.Fetal_Intestine_Small.ChromatinAccessibility.H-23604.DS16559.hotspot.twopass.fdr0.01.merge.pks.wig	Fetal_Intestine_Small	fetal_intestine,_small	peaks	Peaks
654	1e-07	2.55495	2.76648e-09	0.938032	0.157788	0.628768	1.2473	73	12197	253	261037	653	UW.Fetal_Intestine_Small.ChromatinAccessibility.H-23604.DS16559.hotspot.twopass.fdr0.01.merge.pks.wig	Fetal_Intestine_Small	fetal_intestine,_small	peaks	Peaks
654	5e-08	2.59902	1.86175e-08	0.955135	0.169821	0.622287	1.28798	64	12197	215	261037	653	UW.Fetal_Intestine_Small.ChromatinAccessibility.H-23604.DS16559.hotspot.twopass.fdr0.01.merge.pks.wig	Fetal_Intestine_Small	fetal_intestine,_small	peaks	Peaks
655	0.0001	1.84243	3.57607e-17	0.611088	0.0725238	0.468941	0.753234	293	9147	2044	261037	654	UW.Fetal_Intestine_Small.ChromatinAccessibility.H-23640.DS16712.hotspot.twopass.fdr0.01.merge.pks.wig	Fetal_Intestine_Small	fetal_intestine,_small	peaks	Peaks
655	1e-05	2.05549	4.54327e-13	0.720514	0.0995418	0.525412	0.915616	160	9147	914	261037	654	UW.Fetal_Intestine_Small.ChromatinAccessibility.H-23640.DS16712.hotspot.twopass.fdr0.01.merge.pks.wig	Fetal_Intestine_Small	fetal_intestine,_small	peaks	Peaks
655	1e-06	2.17213	2.94898e-09	0.77571	0.130714	0.519511	1.03191	91	9147	459	261037	654	UW.Fetal_Intestine_Small.ChromatinAccessibility.H-23640.DS16712.hotspot.twopass.fdr0.01.merge.pks.wig	Fetal_Intestine_Small	fetal_intestine,_small	peaks	Peaks
655	1e-07	2.85264	1.19337e-10	1.04825	0.162767	0.729223	1.36727	64	9147	253	261037	654	UW.Fetal_Intestine_Small.ChromatinAccessibility.H-23640.DS16712.hotspot.twopass.fdr0.01.merge.pks.wig	Fetal_Intestine_Small	fetal_intestine,_small	peaks	Peaks
655	5e-08	2.89887	1.20855e-09	1.06432	0.175078	0.721166	1.40747	56	9147	215	261037	654	UW.Fetal_Intestine_Small.ChromatinAccessibility.H-23640.DS16712.hotspot.twopass.fdr0.01.merge.pks.wig	Fetal_Intestine_Small	fetal_intestine,_small	peaks	Peaks
656	0.0001	1.79114	1.05724e-17	0.582853	0.0680304	0.449513	0.716192	359	11904	2044	261037	655	UW.Fetal_Intestine_Small.ChromatinAccessibility.H-23663.DS16822.hotspot.twopass.fdr0.01.merge.pks.wig	Fetal_Intestine_Small	fetal_intestine,_small	peaks	Peaks
656	1e-05	2.13421	3.25148e-16	0.758096	0.0928628	0.576085	0.940107	203	11904	914	261037	655	UW.Fetal_Intestine_Small.ChromatinAccessibility.H-23663.DS16822.hotspot.twopass.fdr0.01.merge.pks.wig	Fetal_Intestine_Small	fetal_intestine,_small	peaks	Peaks
656	1e-06	2.2933	1.26702e-11	0.82999	0.122556	0.589781	1.0702	115	11904	459	261037	655	UW.Fetal_Intestine_Small.ChromatinAccessibility.H-23663.DS16822.hotspot.twopass.fdr0.01.merge.pks.wig	Fetal_Intestine_Small	fetal_intestine,_small	peaks	Peaks
656	1e-07	2.78941	6.17954e-11	1.02583	0.156871	0.718364	1.3333	76	11904	253	261037	655	UW.Fetal_Intestine_Small.ChromatinAccessibility.H-23663.DS16822.hotspot.twopass.fdr0.01.merge.pks.wig	Fetal_Intestine_Small	fetal_intestine,_small	peaks	Peaks
656	5e-08	2.62125	1.52641e-08	0.96365	0.170299	0.629863	1.29744	64	11904	215	261037	655	UW.Fetal_Intestine_Small.ChromatinAccessibility.H-23663.DS16822.hotspot.twopass.fdr0.01.merge.pks.wig	Fetal_Intestine_Small	fetal_intestine,_small	peaks	Peaks
657	0.0001	1.7628	4.20248e-16	0.566905	0.0697079	0.430278	0.703533	337	11016	2044	261037	656	UW.Fetal_Intestine_Small.ChromatinAccessibility.H-23724.DS16975.hotspot.twopass.fdr0.01.merge.pks.wig	Fetal_Intestine_Small	fetal_intestine,_small	peaks	Peaks
657	1e-05	2.06728	2.24948e-14	0.726233	0.0951127	0.539812	0.912654	188	11016	914	261037	656	UW.Fetal_Intestine_Small.ChromatinAccessibility.H-23724.DS16975.hotspot.twopass.fdr0.01.merge.pks.wig	Fetal_Intestine_Small	fetal_intestine,_small	peaks	Peaks
657	1e-06	2.18658	4.55355e-10	0.782339	0.1255	0.536358	1.02832	105	11016	459	261037	656	UW.Fetal_Intestine_Small.ChromatinAccessibility.H-23724.DS16975.hotspot.twopass.fdr0.01.merge.pks.wig	Fetal_Intestine_Small	fetal_intestine,_small	peaks	Peaks
657	1e-07	2.55073	5.39852e-09	0.936381	0.160493	0.621814	1.25095	68	11016	253	261037	656	UW.Fetal_Intestine_Small.ChromatinAccessibility.H-23724.DS16975.hotspot.twopass.fdr0.01.merge.pks.wig	Fetal_Intestine_Small	fetal_intestine,_small	peaks	Peaks
657	5e-08	2.4693	1.98558e-07	0.903934	0.173811	0.563265	1.2446	58	11016	215	261037	656	UW.Fetal_Intestine_Small.ChromatinAccessibility.H-23724.DS16975.hotspot.twopass.fdr0.01.merge.pks.wig	Fetal_Intestine_Small	fetal_intestine,_small	peaks	Peaks
658	0.0001	1.74775	1.57471e-15	0.558327	0.0700453	0.421038	0.695616	326	10840	2044	261037	657	UW.Fetal_Intestine_Small.ChromatinAccessibility.H-23744.DS17092.hotspot.twopass.fdr0.01.merge.pks.wig	Fetal_Intestine_Small	fetal_intestine,_small	peaks	Peaks
658	1e-05	1.89818	4.01739e-11	0.640894	0.0970546	0.450667	0.831121	177	10840	914	261037	657	UW.Fetal_Intestine_Small.ChromatinAccessibility.H-23744.DS17092.hotspot.twopass.fdr0.01.merge.pks.wig	Fetal_Intestine_Small	fetal_intestine,_small	peaks	Peaks
658	1e-06	2.1225	2.67206e-09	0.752594	0.126474	0.504704	1.00048	100	10840	459	261037	657	UW.Fetal_Intestine_Small.ChromatinAccessibility.H-23744.DS17092.hotspot.twopass.fdr0.01.merge.pks.wig	Fetal_Intestine_Small	fetal_intestine,_small	peaks	Peaks
658	1e-07	2.67107	7.75501e-10	0.982478	0.159756	0.669356	1.2956	67	10840	253	261037	657	UW.Fetal_Intestine_Small.ChromatinAccessibility.H-23744.DS17092.hotspot.twopass.fdr0.01.merge.pks.wig	Fetal_Intestine_Small	fetal_intestine,_small	peaks	Peaks
658	5e-08	2.75418	3.53143e-09	1.01312	0.171577	0.67683	1.34941	59	10840	215	261037	657	UW.Fetal_Intestine_Small.ChromatinAccessibility.H-23744.DS17092.hotspot.twopass.fdr0.01.merge.pks.wig	Fetal_Intestine_Small	fetal_intestine,_small	peaks	Peaks
659	0.0001	1.81874	4.01871e-17	0.598145	0.0711031	0.458782	0.737507	315	10012	2044	261037	658	UW.Fetal_Intestine_Small.ChromatinAccessibility.H-23758.DS17150.hotspot.twopass.fdr0.01.merge.pks.wig	Fetal_Intestine_Small	fetal_intestine,_small	peaks	Peaks
659	1e-05	2.16211	1.33022e-15	0.771086	0.0964851	0.581976	0.960197	178	10012	914	261037	658	UW.Fetal_Intestine_Small.ChromatinAccessibility.H-23758.DS17150.hotspot.twopass.fdr0.01.merge.pks.wig	Fetal_Intestine_Small	fetal_intestine,_small	peaks	Peaks
659	1e-06	2.2863	7.76108e-11	0.826933	0.12712	0.577779	1.07609	101	10012	459	261037	658	UW.Fetal_Intestine_Small.ChromatinAccessibility.H-23758.DS17150.hotspot.twopass.fdr0.01.merge.pks.wig	Fetal_Intestine_Small	fetal_intestine,_small	peaks	Peaks
659	1e-07	3.22744	1.25725e-13	1.17169	0.15811	0.861795	1.48159	73	10012	253	261037	658	UW.Fetal_Intestine_Small.ChromatinAccessibility.H-23758.DS17150.hotspot.twopass.fdr0.01.merge.pks.wig	Fetal_Intestine_Small	fetal_intestine,_small	peaks	Peaks
659	5e-08	3.18992	1.0857e-11	1.16	0.170722	0.825381	1.49461	63	10012	215	261037	658	UW.Fetal_Intestine_Small.ChromatinAccessibility.H-23758.DS17150.hotspot.twopass.fdr0.01.merge.pks.wig	Fetal_Intestine_Small	fetal_intestine,_small	peaks	Peaks
660	0.0001	1.72609	3.34352e-14	0.54586	0.0719726	0.404794	0.686926	303	9969	2044	261037	659	UW.Fetal_Intestine_Small.ChromatinAccessibility.H-23769.DS17317.hotspot.twopass.fdr0.01.merge.pks.wig	Fetal_Intestine_Small	fetal_intestine,_small	peaks	Peaks
660	1e-05	2.055	1.49979e-13	0.720274	0.0975033	0.529168	0.911381	171	9969	914	261037	659	UW.Fetal_Intestine_Small.ChromatinAccessibility.H-23769.DS17317.hotspot.twopass.fdr0.01.merge.pks.wig	Fetal_Intestine_Small	fetal_intestine,_small	peaks	Peaks
660	1e-06	2.36428	9.55746e-12	0.860475	0.126299	0.612929	1.10802	103	9969	459	261037	659	UW.Fetal_Intestine_Small.ChromatinAccessibility.H-23769.DS17317.hotspot.twopass.fdr0.01.merge.pks.wig	Fetal_Intestine_Small	fetal_intestine,_small	peaks	Peaks
660	1e-07	2.87671	4.50922e-11	1.05665	0.160431	0.742203	1.37109	68	9969	253	261037	659	UW.Fetal_Intestine_Small.ChromatinAccessibility.H-23769.DS17317.hotspot.twopass.fdr0.01.merge.pks.wig	Fetal_Intestine_Small	fetal_intestine,_small	peaks	Peaks
660	5e-08	2.96358	2.85144e-10	1.0864	0.172263	0.748765	1.42403	60	9969	215	261037	659	UW.Fetal_Intestine_Small.ChromatinAccessibility.H-23769.DS17317.hotspot.twopass.fdr0.01.merge.pks.wig	Fetal_Intestine_Small	fetal_intestine,_small	peaks	Peaks
661	0.0001	2.00606	8.27171e-18	0.69617	0.08099	0.53743	0.854911	213	6045	2044	261037	660	UW.Fetal_Intestine_Small.ChromatinAccessibility.H-23808.DS17425.hotspot.twopass.fdr0.01.merge.pks.wig	Fetal_Intestine_Small	fetal_intestine,_small	peaks	Peaks
661	1e-05	2.43237	1.61668e-16	0.888866	0.107773	0.67763	1.1001	124	6045	914	261037	660	UW.Fetal_Intestine_Small.ChromatinAccessibility.H-23808.DS17425.hotspot.twopass.fdr0.01.merge.pks.wig	Fetal_Intestine_Small	fetal_intestine,_small	peaks	Peaks
661	1e-06	2.63892	3.50564e-12	0.970371	0.139505	0.696941	1.2438	74	6045	459	261037	660	UW.Fetal_Intestine_Small.ChromatinAccessibility.H-23808.DS17425.hotspot.twopass.fdr0.01.merge.pks.wig	Fetal_Intestine_Small	fetal_intestine,_small	peaks	Peaks
661	1e-07	2.71598	2.80072e-08	0.999153	0.179915	0.646519	1.35179	45	6045	253	261037	660	UW.Fetal_Intestine_Small.ChromatinAccessibility.H-23808.DS17425.hotspot.twopass.fdr0.01.merge.pks.wig	Fetal_Intestine_Small	fetal_intestine,_small	peaks	Peaks
661	5e-08	2.93929	1.53836e-08	1.07817	0.190582	0.704626	1.45171	41	6045	215	261037	660	UW.Fetal_Intestine_Small.ChromatinAccessibility.H-23808.DS17425.hotspot.twopass.fdr0.01.merge.pks.wig	Fetal_Intestine_Small	fetal_intestine,_small	peaks	Peaks
662	0.0001	1.70189	1.15116e-14	0.53174	0.0688663	0.396762	0.666717	338	11847	2044	261037	661	UW.Fetal_Intestine_Small.ChromatinAccessibility.H-23864.DS17844.hotspot.twopass.fdr0.01.merge.pks.wig	Fetal_Intestine_Small	fetal_intestine,_small	peaks	Peaks
662	1e-05	2.04344	2.50484e-14	0.714637	0.0937643	0.530859	0.898415	192	11847	914	261037	661	UW.Fetal_Intestine_Small.ChromatinAccessibility.H-23864.DS17844.hotspot.twopass.fdr0.01.merge.pks.wig	Fetal_Intestine_Small	fetal_intestine,_small	peaks	Peaks
662	1e-06	2.16967	4.1168e-10	0.774577	0.123941	0.531651	1.0175	108	11847	459	261037	661	UW.Fetal_Intestine_Small.ChromatinAccessibility.H-23864.DS17844.hotspot.twopass.fdr0.01.merge.pks.wig	Fetal_Intestine_Small	fetal_intestine,_small	peaks	Peaks
662	1e-07	2.39554	4.93903e-08	0.873608	0.160192	0.559631	1.18759	67	11847	253	261037	661	UW.Fetal_Intestine_Small.ChromatinAccessibility.H-23864.DS17844.hotspot.twopass.fdr0.01.merge.pks.wig	Fetal_Intestine_Small	fetal_intestine,_small	peaks	Peaks
662	5e-08	2.31931	1.24745e-06	0.84127	0.173531	0.501149	1.18139	57	11847	215	261037	661	UW.Fetal_Intestine_Small.ChromatinAccessibility.H-23864.DS17844.hotspot.twopass.fdr0.01.merge.pks.wig	Fetal_Intestine_Small	fetal_intestine,_small	peaks	Peaks
663	0.0001	1.73805	2.48171e-15	0.552764	0.0698416	0.415875	0.689654	325	11069	2044	261037	662	UW.Fetal_Intestine_Small.ChromatinAccessibility.H-23887.DS17643.hotspot.twopass.fdr0.01.merge.pks.wig	Fetal_Intestine_Small	fetal_intestine,_small	peaks	Peaks
663	1e-05	2.11774	2.13466e-15	0.750351	0.0945829	0.564968	0.935734	185	11069	914	261037	662	UW.Fetal_Intestine_Small.ChromatinAccessibility.H-23887.DS17643.hotspot.twopass.fdr0.01.merge.pks.wig	Fetal_Intestine_Small	fetal_intestine,_small	peaks	Peaks
663	1e-06	2.47053	1.82875e-13	0.904434	0.122872	0.663604	1.14526	112	11069	459	261037	662	UW.Fetal_Intestine_Small.ChromatinAccessibility.H-23887.DS17643.hotspot.twopass.fdr0.01.merge.pks.wig	Fetal_Intestine_Small	fetal_intestine,_small	peaks	Peaks
663	1e-07	3.0514	1.15341e-12	1.1156	0.156887	0.808101	1.4231	74	11069	253	261037	662	UW.Fetal_Intestine_Small.ChromatinAccessibility.H-23887.DS17643.hotspot.twopass.fdr0.01.merge.pks.wig	Fetal_Intestine_Small	fetal_intestine,_small	peaks	Peaks
663	5e-08	2.87052	6.03562e-10	1.05449	0.170368	0.720572	1.38842	62	11069	215	261037	662	UW.Fetal_Intestine_Small.ChromatinAccessibility.H-23887.DS17643.hotspot.twopass.fdr0.01.merge.pks.wig	Fetal_Intestine_Small	fetal_intestine,_small	peaks	Peaks
664	0.0001	1.74782	8.58417e-16	0.558372	0.0694011	0.422346	0.694398	334	11303	2044	261037	663	UW.Fetal_Intestine_Small.ChromatinAccessibility.H-23914.DS17763.hotspot.twopass.fdr0.01.merge.pks.wig	Fetal_Intestine_Small	fetal_intestine,_small	peaks	Peaks
664	1e-05	1.97773	9.2675e-13	0.68195	0.0954982	0.494773	0.869126	180	11303	914	261037	663	UW.Fetal_Intestine_Small.ChromatinAccessibility.H-23914.DS17763.hotspot.twopass.fdr0.01.merge.pks.wig	Fetal_Intestine_Small	fetal_intestine,_small	peaks	Peaks
664	1e-06	2.17614	5.09038e-10	0.777554	0.125083	0.532391	1.02272	105	11303	459	261037	663	UW.Fetal_Intestine_Small.ChromatinAccessibility.H-23914.DS17763.hotspot.twopass.fdr0.01.merge.pks.wig	Fetal_Intestine_Small	fetal_intestine,_small	peaks	Peaks
664	1e-07	2.72657	2.63295e-10	1.00305	0.158735	0.691924	1.31417	70	11303	253	261037	663	UW.Fetal_Intestine_Small.ChromatinAccessibility.H-23914.DS17763.hotspot.twopass.fdr0.01.merge.pks.wig	Fetal_Intestine_Small	fetal_intestine,_small	peaks	Peaks
664	5e-08	2.76383	2.68938e-09	1.01662	0.170874	0.681705	1.35153	61	11303	215	261037	663	UW.Fetal_Intestine_Small.ChromatinAccessibility.H-23914.DS17763.hotspot.twopass.fdr0.01.merge.pks.wig	Fetal_Intestine_Small	fetal_intestine,_small	peaks	Peaks
665	0.0001	1.69571	1.20933e-14	0.528101	0.0684507	0.393938	0.662264	350	12056	2044	261037	664	UW.Fetal_Intestine_Small.ChromatinAccessibility.H-23941.DS17808.hotspot.twopass.fdr0.01.merge.pks.wig	Fetal_Intestine_Small	fetal_intestine,_small	peaks	Peaks
665	1e-05	1.9424	1.73106e-12	0.663922	0.0941121	0.479463	0.848382	192	12056	914	261037	664	UW.Fetal_Intestine_Small.ChromatinAccessibility.H-23941.DS17808.hotspot.twopass.fdr0.01.merge.pks.wig	Fetal_Intestine_Small	fetal_intestine,_small	peaks	Peaks
665	1e-06	2.19319	1.75308e-10	0.785358	0.123067	0.544147	1.02657	112	12056	459	261037	664	UW.Fetal_Intestine_Small.ChromatinAccessibility.H-23941.DS17808.hotspot.twopass.fdr0.01.merge.pks.wig	Fetal_Intestine_Small	fetal_intestine,_small	peaks	Peaks
665	1e-07	2.54979	3.27055e-09	0.93601	0.158179	0.625979	1.24604	72	12056	253	261037	664	UW.Fetal_Intestine_Small.ChromatinAccessibility.H-23941.DS17808.hotspot.twopass.fdr0.01.merge.pks.wig	Fetal_Intestine_Small	fetal_intestine,_small	peaks	Peaks
665	5e-08	2.44188	1.94853e-07	0.892768	0.171548	0.556533	1.229	61	12056	215	261037	664	UW.Fetal_Intestine_Small.ChromatinAccessibility.H-23941.DS17808.hotspot.twopass.fdr0.01.merge.pks.wig	Fetal_Intestine_Small	fetal_intestine,_small	peaks	Peaks
666	0.0001	1.78528	7.58373e-16	0.579576	0.0719011	0.438649	0.720502	306	9830	2044	261037	665	UW.Fetal_Intestine_Small.ChromatinAccessibility.H-24111.DS18495.hotspot.twopass.fdr0.01.merge.pks.wig	Fetal_Intestine_Small	fetal_intestine,_small	peaks	Peaks
666	1e-05	1.97037	7.40893e-12	0.678224	0.0990175	0.48415	0.872298	167	9830	914	261037	665	UW.Fetal_Intestine_Small.ChromatinAccessibility.H-24111.DS18495.hotspot.twopass.fdr0.01.merge.pks.wig	Fetal_Intestine_Small	fetal_intestine,_small	peaks	Peaks
666	1e-06	2.04328	4.4272e-08	0.714557	0.130563	0.458654	0.97046	94	9830	459	261037	665	UW.Fetal_Intestine_Small.ChromatinAccessibility.H-24111.DS18495.hotspot.twopass.fdr0.01.merge.pks.wig	Fetal_Intestine_Small	fetal_intestine,_small	peaks	Peaks
666	1e-07	2.61975	3.58875e-09	0.963078	0.163175	0.643255	1.2829	65	9830	253	261037	665	UW.Fetal_Intestine_Small.ChromatinAccessibility.H-24111.DS18495.hotspot.twopass.fdr0.01.merge.pks.wig	Fetal_Intestine_Small	fetal_intestine,_small	peaks	Peaks
666	5e-08	2.48508	2.82879e-07	0.910303	0.177291	0.562812	1.25779	55	9830	215	261037	665	UW.Fetal_Intestine_Small.ChromatinAccessibility.H-24111.DS18495.hotspot.twopass.fdr0.01.merge.pks.wig	Fetal_Intestine_Small	fetal_intestine,_small	peaks	Peaks
667	0.0001	1.7172	4.97828e-16	0.540696	0.0666536	0.410055	0.671337	381	13639	2044	261037	666	UW.Fetal_Kidney.ChromatinAccessibility.H-22337.DS10986.hotspot.twopass.fdr0.01.merge.pks.wig	Fetal_Kidney	fetal_kidney	peaks	Peaks
667	1e-05	2.04569	4.30372e-15	0.715735	0.0912259	0.536933	0.894538	207	13639	914	261037	666	UW.Fetal_Kidney.ChromatinAccessibility.H-22337.DS10986.hotspot.twopass.fdr0.01.merge.pks.wig	Fetal_Kidney	fetal_kidney	peaks	Peaks
667	1e-06	2.30503	3.13826e-12	0.835094	0.119789	0.600308	1.06988	121	13639	459	261037	666	UW.Fetal_Kidney.ChromatinAccessibility.H-22337.DS10986.hotspot.twopass.fdr0.01.merge.pks.wig	Fetal_Kidney	fetal_kidney	peaks	Peaks
667	1e-07	2.66874	2.32125e-10	0.981608	0.154866	0.67807	1.28515	77	13639	253	261037	666	UW.Fetal_Kidney.ChromatinAccessibility.H-22337.DS10986.hotspot.twopass.fdr0.01.merge.pks.wig	Fetal_Kidney	fetal_kidney	peaks	Peaks
667	5e-08	2.90558	1.19524e-10	1.06663	0.165628	0.742003	1.39126	70	13639	215	261037	666	UW.Fetal_Kidney.ChromatinAccessibility.H-22337.DS10986.hotspot.twopass.fdr0.01.merge.pks.wig	Fetal_Kidney	fetal_kidney	peaks	Peaks
668	0.0001	1.75493	2.75204e-16	0.562428	0.0687252	0.427727	0.69713	344	11836	2044	261037	667	UW.Fetal_Kidney.ChromatinAccessibility.H-22676.DS12635.hotspot.twopass.fdr0.01.merge.pks.wig	Fetal_Kidney	fetal_kidney	peaks	Peaks
668	1e-05	2.11449	1.09484e-15	0.748815	0.0934182	0.565715	0.931915	192	11836	914	261037	667	UW.Fetal_Kidney.ChromatinAccessibility.H-22676.DS12635.hotspot.twopass.fdr0.01.merge.pks.wig	Fetal_Kidney	fetal_kidney	peaks	Peaks
668	1e-06	2.31414	8.22417e-12	0.839037	0.122763	0.598421	1.07965	110	11836	459	261037	667	UW.Fetal_Kidney.ChromatinAccessibility.H-22676.DS12635.hotspot.twopass.fdr0.01.merge.pks.wig	Fetal_Kidney	fetal_kidney	peaks	Peaks
668	1e-07	2.81148	4.38793e-11	1.03371	0.156852	0.726281	1.34114	72	11836	253	261037	667	UW.Fetal_Kidney.ChromatinAccessibility.H-22676.DS12635.hotspot.twopass.fdr0.01.merge.pks.wig	Fetal_Kidney	fetal_kidney	peaks	Peaks
668	5e-08	2.93955	1.46271e-10	1.07826	0.168235	0.748515	1.408	64	11836	215	261037	667	UW.Fetal_Kidney.ChromatinAccessibility.H-22676.DS12635.hotspot.twopass.fdr0.01.merge.pks.wig	Fetal_Kidney	fetal_kidney	peaks	Peaks
669	0.0001	1.84051	2.77301e-22	0.610043	0.0628357	0.486885	0.733201	464	16462	2044	261037	668	UW.Fetal_Kidney.ChromatinAccessibility.H-23524.DS16139.hotspot.twopass.fdr0.01.merge.pks.wig	Fetal_Kidney	fetal_kidney	peaks	Peaks
669	1e-05	2.12294	7.4563e-18	0.752801	0.0874571	0.581385	0.924217	247	16462	914	261037	668	UW.Fetal_Kidney.ChromatinAccessibility.H-23524.DS16139.hotspot.twopass.fdr0.01.merge.pks.wig	Fetal_Kidney	fetal_kidney	peaks	Peaks
669	1e-06	2.32043	4.66838e-13	0.841752	0.116351	0.613705	1.0698	142	16462	459	261037	668	UW.Fetal_Kidney.ChromatinAccessibility.H-23524.DS16139.hotspot.twopass.fdr0.01.merge.pks.wig	Fetal_Kidney	fetal_kidney	peaks	Peaks
669	1e-07	2.80297	1.12368e-11	1.03068	0.151801	0.733151	1.32821	92	16462	253	261037	668	UW.Fetal_Kidney.ChromatinAccessibility.H-23524.DS16139.hotspot.twopass.fdr0.01.merge.pks.wig	Fetal_Kidney	fetal_kidney	peaks	Peaks
669	5e-08	2.71648	1.10242e-09	0.999336	0.163992	0.677913	1.32076	79	16462	215	261037	668	UW.Fetal_Kidney.ChromatinAccessibility.H-23524.DS16139.hotspot.twopass.fdr0.01.merge.pks.wig	Fetal_Kidney	fetal_kidney	peaks	Peaks
670	0.0001	1.74938	2.26057e-16	0.559261	0.0681411	0.425704	0.692817	353	12194	2044	261037	669	UW.Fetal_Kidney.ChromatinAccessibility.H-23663.DS16837.hotspot.twopass.fdr0.01.merge.pks.wig	Fetal_Kidney	fetal_kidney	peaks	Peaks
670	1e-05	2.03948	2.19856e-14	0.712694	0.0933035	0.529819	0.895569	195	12194	914	261037	669	UW.Fetal_Kidney.ChromatinAccessibility.H-23663.DS16837.hotspot.twopass.fdr0.01.merge.pks.wig	Fetal_Kidney	fetal_kidney	peaks	Peaks
670	1e-06	2.3716	1.14611e-12	0.863565	0.121429	0.625565	1.10157	115	12194	459	261037	669	UW.Fetal_Kidney.ChromatinAccessibility.H-23663.DS16837.hotspot.twopass.fdr0.01.merge.pks.wig	Fetal_Kidney	fetal_kidney	peaks	Peaks
670	1e-07	2.78601	5.37332e-11	1.02461	0.156186	0.718487	1.33073	74	12194	253	261037	669	UW.Fetal_Kidney.ChromatinAccessibility.H-23663.DS16837.hotspot.twopass.fdr0.01.merge.pks.wig	Fetal_Kidney	fetal_kidney	peaks	Peaks
670	5e-08	2.84033	5.20045e-10	1.04392	0.168024	0.714594	1.37325	65	12194	215	261037	669	UW.Fetal_Kidney.ChromatinAccessibility.H-23663.DS16837.hotspot.twopass.fdr0.01.merge.pks.wig	Fetal_Kidney	fetal_kidney	peaks	Peaks
671	0.0001	1.93962	2.58041e-25	0.662493	0.0637246	0.537593	0.787393	441	14832	2044	261037	670	UW.Fetal_Kidney.ChromatinAccessibility.H-23855.DS17522.hotspot.twopass.fdr0.01.merge.pks.wig	Fetal_Kidney	fetal_kidney	peaks	Peaks
671	1e-05	2.58809	4.70137e-28	0.950919	0.0865944	0.781194	1.12064	257	14832	914	261037	670	UW.Fetal_Kidney.ChromatinAccessibility.H-23855.DS17522.hotspot.twopass.fdr0.01.merge.pks.wig	Fetal_Kidney	fetal_kidney	peaks	Peaks
671	1e-06	2.95084	5.05831e-21	1.08209	0.115018	0.856652	1.30752	149	14832	459	261037	670	UW.Fetal_Kidney.ChromatinAccessibility.H-23855.DS17522.hotspot.twopass.fdr0.01.merge.pks.wig	Fetal_Kidney	fetal_kidney	peaks	Peaks
671	1e-07	3.31235	2.27399e-15	1.19766	0.151116	0.901469	1.49384	92	14832	253	261037	670	UW.Fetal_Kidney.ChromatinAccessibility.H-23855.DS17522.hotspot.twopass.fdr0.01.merge.pks.wig	Fetal_Kidney	fetal_kidney	peaks	Peaks
671	5e-08	3.68606	9.76727e-16	1.30456	0.162466	0.986125	1.62299	83	14832	215	261037	670	UW.Fetal_Kidney.ChromatinAccessibility.H-23855.DS17522.hotspot.twopass.fdr0.01.merge.pks.wig	Fetal_Kidney	fetal_kidney	peaks	Peaks
672	0.0001	1.78836	5.99433e-17	0.581299	0.069489	0.445101	0.717498	331	11219	2044	261037	671	UW.Fetal_Kidney.ChromatinAccessibility.H-23914.DS17753.hotspot.twopass.fdr0.01.merge.pks.wig	Fetal_Kidney	fetal_kidney	peaks	Peaks
672	1e-05	1.89653	3.93987e-11	0.640025	0.0968807	0.450139	0.829912	173	11219	914	261037	671	UW.Fetal_Kidney.ChromatinAccessibility.H-23914.DS17753.hotspot.twopass.fdr0.01.merge.pks.wig	Fetal_Kidney	fetal_kidney	peaks	Peaks
672	1e-06	2.16403	8.24288e-10	0.771973	0.125725	0.525553	1.01839	102	11219	459	261037	671	UW.Fetal_Kidney.ChromatinAccessibility.H-23914.DS17753.hotspot.twopass.fdr0.01.merge.pks.wig	Fetal_Kidney	fetal_kidney	peaks	Peaks
672	1e-07	2.80464	7.04604e-11	1.03128	0.158179	0.721246	1.34131	70	11219	253	261037	671	UW.Fetal_Kidney.ChromatinAccessibility.H-23914.DS17753.hotspot.twopass.fdr0.01.merge.pks.wig	Fetal_Kidney	fetal_kidney	peaks	Peaks
672	5e-08	2.82118	1.1583e-09	1.03715	0.170419	0.703133	1.37118	61	11219	215	261037	671	UW.Fetal_Kidney.ChromatinAccessibility.H-23914.DS17753.hotspot.twopass.fdr0.01.merge.pks.wig	Fetal_Kidney	fetal_kidney	peaks	Peaks
673	0.0001	1.80213	9.07588e-19	0.588971	0.0665809	0.458472	0.71947	385	13001	2044	261037	672	UW.Fetal_Kidney.ChromatinAccessibility.H-24507.DS20564.hotspot.twopass.fdr0.01.merge.pks.wig	Fetal_Kidney	fetal_kidney	peaks	Peaks
673	1e-05	2.08808	9.10908e-16	0.736246	0.0915922	0.556725	0.915767	208	13001	914	261037	672	UW.Fetal_Kidney.ChromatinAccessibility.H-24507.DS20564.hotspot.twopass.fdr0.01.merge.pks.wig	Fetal_Kidney	fetal_kidney	peaks	Peaks
673	1e-06	2.33409	1.87404e-12	0.847622	0.12034	0.611755	1.08349	120	13001	459	261037	672	UW.Fetal_Kidney.ChromatinAccessibility.H-24507.DS20564.hotspot.twopass.fdr0.01.merge.pks.wig	Fetal_Kidney	fetal_kidney	peaks	Peaks
673	1e-07	2.80205	2.9009e-11	1.03035	0.154905	0.726737	1.33396	78	13001	253	261037	672	UW.Fetal_Kidney.ChromatinAccessibility.H-24507.DS20564.hotspot.twopass.fdr0.01.merge.pks.wig	Fetal_Kidney	fetal_kidney	peaks	Peaks
673	5e-08	2.66577	5.15429e-09	0.980493	0.167832	0.651543	1.30944	65	13001	215	261037	672	UW.Fetal_Kidney.ChromatinAccessibility.H-24507.DS20564.hotspot.twopass.fdr0.01.merge.pks.wig	Fetal_Kidney	fetal_kidney	peaks	Peaks
674	0.0001	1.692	5.45559e-14	0.525913	0.0699303	0.388849	0.662976	337	11642	2044	261037	673	UW.Fetal_Kidney_Left.ChromatinAccessibility.H-23589.DS16446.hotspot.twopass.fdr0.01.merge.pks.wig	Fetal_Kidney_Left	fetal_kidney	peaks	Peaks
674	1e-05	1.87682	6.89346e-11	0.629579	0.0965174	0.440405	0.818753	179	11642	914	261037	673	UW.Fetal_Kidney_Left.ChromatinAccessibility.H-23589.DS16446.hotspot.twopass.fdr0.01.merge.pks.wig	Fetal_Kidney_Left	fetal_kidney	peaks	Peaks
674	1e-06	2.12487	1.88548e-09	0.753712	0.125464	0.507802	0.999623	103	11642	459	261037	673	UW.Fetal_Kidney_Left.ChromatinAccessibility.H-23589.DS16446.hotspot.twopass.fdr0.01.merge.pks.wig	Fetal_Kidney_Left	fetal_kidney	peaks	Peaks
674	1e-07	2.47235	1.71157e-08	0.90517	0.160523	0.590545	1.2198	68	11642	253	261037	673	UW.Fetal_Kidney_Left.ChromatinAccessibility.H-23589.DS16446.hotspot.twopass.fdr0.01.merge.pks.wig	Fetal_Kidney_Left	fetal_kidney	peaks	Peaks
674	5e-08	2.59805	2.71478e-08	0.95476	0.171753	0.618123	1.2914	60	11642	215	261037	673	UW.Fetal_Kidney_Left.ChromatinAccessibility.H-23589.DS16446.hotspot.twopass.fdr0.01.merge.pks.wig	Fetal_Kidney_Left	fetal_kidney	peaks	Peaks
675	0.0001	1.71247	2.52996e-16	0.537936	0.0656511	0.40926	0.666612	405	14416	2044	261037	674	UW.Fetal_Kidney_Left.ChromatinAccessibility.H-23604.DS16579.hotspot.twopass.fdr0.01.merge.pks.wig	Fetal_Kidney_Left	fetal_kidney	peaks	Peaks
675	1e-05	2.05342	1.29975e-15	0.719508	0.0899991	0.54311	0.895906	224	14416	914	261037	674	UW.Fetal_Kidney_Left.ChromatinAccessibility.H-23604.DS16579.hotspot.twopass.fdr0.01.merge.pks.wig	Fetal_Kidney_Left	fetal_kidney	peaks	Peaks
675	1e-06	2.29706	2.34521e-12	0.831629	0.118597	0.59918	1.06408	129	14416	459	261037	674	UW.Fetal_Kidney_Left.ChromatinAccessibility.H-23604.DS16579.hotspot.twopass.fdr0.01.merge.pks.wig	Fetal_Kidney_Left	fetal_kidney	peaks	Peaks
675	1e-07	2.64068	2.74007e-10	0.971037	0.15382	0.66955	1.27252	80	14416	253	261037	674	UW.Fetal_Kidney_Left.ChromatinAccessibility.H-23604.DS16579.hotspot.twopass.fdr0.01.merge.pks.wig	Fetal_Kidney_Left	fetal_kidney	peaks	Peaks
675	5e-08	2.59731	9.25252e-09	0.954477	0.166173	0.628779	1.28018	68	14416	215	261037	674	UW.Fetal_Kidney_Left.ChromatinAccessibility.H-23604.DS16579.hotspot.twopass.fdr0.01.merge.pks.wig	Fetal_Kidney_Left	fetal_kidney	peaks	Peaks
676	0.0001	1.76315	1.48633e-18	0.567101	0.0645115	0.440659	0.693544	419	14729	2044	261037	675	UW.Fetal_Kidney_Left.ChromatinAccessibility.H-23640.DS16805.hotspot.twopass.fdr0.01.merge.pks.wig	Fetal_Kidney_Left	fetal_kidney	peaks	Peaks
676	1e-05	1.9905	1.49737e-14	0.688386	0.0895431	0.512881	0.86389	221	14729	914	261037	675	UW.Fetal_Kidney_Left.ChromatinAccessibility.H-23640.DS16805.hotspot.twopass.fdr0.01.merge.pks.wig	Fetal_Kidney_Left	fetal_kidney	peaks	Peaks
676	1e-06	2.16262	7.85844e-11	0.771319	0.118605	0.538854	1.00378	126	14729	459	261037	675	UW.Fetal_Kidney_Left.ChromatinAccessibility.H-23640.DS16805.hotspot.twopass.fdr0.01.merge.pks.wig	Fetal_Kidney_Left	fetal_kidney	peaks	Peaks
676	1e-07	2.51884	1.80182e-09	0.923798	0.153589	0.622763	1.22483	80	14729	253	261037	675	UW.Fetal_Kidney_Left.ChromatinAccessibility.H-23640.DS16805.hotspot.twopass.fdr0.01.merge.pks.wig	Fetal_Kidney_Left	fetal_kidney	peaks	Peaks
676	5e-08	2.54874	1.57292e-08	0.935599	0.165493	0.611233	1.25996	69	14729	215	261037	675	UW.Fetal_Kidney_Left.ChromatinAccessibility.H-23640.DS16805.hotspot.twopass.fdr0.01.merge.pks.wig	Fetal_Kidney_Left	fetal_kidney	peaks	Peaks
677	0.0001	1.78944	1.13388e-17	0.581904	0.0679837	0.448656	0.715152	349	12094	2044	261037	676	UW.Fetal_Kidney_Left.ChromatinAccessibility.H-23758.DS17140.hotspot.twopass.fdr0.01.merge.pks.wig	Fetal_Kidney_Left	fetal_kidney	peaks	Peaks
677	1e-05	1.99802	1.68322e-13	0.692156	0.0938923	0.508128	0.876185	185	12094	914	261037	676	UW.Fetal_Kidney_Left.ChromatinAccessibility.H-23758.DS17140.hotspot.twopass.fdr0.01.merge.pks.wig	Fetal_Kidney_Left	fetal_kidney	peaks	Peaks
677	1e-06	2.05539	7.57403e-09	0.720466	0.124698	0.476057	0.964874	104	12094	459	261037	676	UW.Fetal_Kidney_Left.ChromatinAccessibility.H-23758.DS17140.hotspot.twopass.fdr0.01.merge.pks.wig	Fetal_Kidney_Left	fetal_kidney	peaks	Peaks
677	1e-07	2.10149	5.14977e-06	0.742645	0.162911	0.423339	1.06195	62	12094	253	261037	676	UW.Fetal_Kidney_Left.ChromatinAccessibility.H-23758.DS17140.hotspot.twopass.fdr0.01.merge.pks.wig	Fetal_Kidney_Left	fetal_kidney	peaks	Peaks
677	5e-08	2.17009	9.13877e-06	0.77477	0.174631	0.432493	1.11705	55	12094	215	261037	676	UW.Fetal_Kidney_Left.ChromatinAccessibility.H-23758.DS17140.hotspot.twopass.fdr0.01.merge.pks.wig	Fetal_Kidney_Left	fetal_kidney	peaks	Peaks
678	0.0001	1.69481	2.4118e-15	0.527569	0.0666283	0.396978	0.65816	368	13501	2044	261037	677	UW.Fetal_Kidney_Left.ChromatinAccessibility.H-24089.DS18466.hotspot.twopass.fdr0.01.merge.pks.wig	Fetal_Kidney_Left	fetal_kidney	peaks	Peaks
678	1e-05	1.91827	1.46595e-12	0.651425	0.0920394	0.471028	0.831822	198	13501	914	261037	677	UW.Fetal_Kidney_Left.ChromatinAccessibility.H-24089.DS18466.hotspot.twopass.fdr0.01.merge.pks.wig	Fetal_Kidney_Left	fetal_kidney	peaks	Peaks
678	1e-06	2.02364	7.47976e-09	0.704898	0.121959	0.465858	0.943938	112	13501	459	261037	677	UW.Fetal_Kidney_Left.ChromatinAccessibility.H-24089.DS18466.hotspot.twopass.fdr0.01.merge.pks.wig	Fetal_Kidney_Left	fetal_kidney	peaks	Peaks
678	1e-07	2.33078	7.15087e-08	0.846201	0.157072	0.538339	1.15406	73	13501	253	261037	677	UW.Fetal_Kidney_Left.ChromatinAccessibility.H-24089.DS18466.hotspot.twopass.fdr0.01.merge.pks.wig	Fetal_Kidney_Left	fetal_kidney	peaks	Peaks
678	5e-08	2.35809	3.90748e-07	0.857852	0.169088	0.52644	1.18926	64	13501	215	261037	677	UW.Fetal_Kidney_Left.ChromatinAccessibility.H-24089.DS18466.hotspot.twopass.fdr0.01.merge.pks.wig	Fetal_Kidney_Left	fetal_kidney	peaks	Peaks
679	0.0001	1.66775	1.32099e-14	0.511476	0.0663929	0.381346	0.641606	378	13990	2044	261037	678	UW.Fetal_Kidney_Right.ChromatinAccessibility.H-23435.DS15651.hotspot.twopass.fdr0.01.merge.pks.wig	Fetal_Kidney_Right	fetal_kidney	peaks	Peaks
679	1e-05	2.10773	1.23073e-16	0.745613	0.0900488	0.569117	0.922109	217	13990	914	261037	678	UW.Fetal_Kidney_Right.ChromatinAccessibility.H-23435.DS15651.hotspot.twopass.fdr0.01.merge.pks.wig	Fetal_Kidney_Right	fetal_kidney	peaks	Peaks
679	1e-06	2.2914	3.45669e-12	0.829161	0.11917	0.595587	1.06273	125	13990	459	261037	678	UW.Fetal_Kidney_Right.ChromatinAccessibility.H-23435.DS15651.hotspot.twopass.fdr0.01.merge.pks.wig	Fetal_Kidney_Right	fetal_kidney	peaks	Peaks
679	1e-07	2.90307	3.21406e-12	1.06577	0.152951	0.765984	1.36555	84	13990	253	261037	678	UW.Fetal_Kidney_Right.ChromatinAccessibility.H-23435.DS15651.hotspot.twopass.fdr0.01.merge.pks.wig	Fetal_Kidney_Right	fetal_kidney	peaks	Peaks
679	5e-08	2.97297	3.73771e-11	1.08956	0.164733	0.766686	1.41244	73	13990	215	261037	678	UW.Fetal_Kidney_Right.ChromatinAccessibility.H-23435.DS15651.hotspot.twopass.fdr0.01.merge.pks.wig	Fetal_Kidney_Right	fetal_kidney	peaks	Peaks
680	0.0001	1.69189	3.81592e-15	0.525845	0.0668943	0.394732	0.656957	383	13533	2044	261037	679	UW.Fetal_Kidney_Right.ChromatinAccessibility.H-23589.DS16441.hotspot.twopass.fdr0.01.merge.pks.wig	Fetal_Kidney_Right	fetal_kidney	peaks	Peaks
680	1e-05	1.87677	1.14595e-11	0.62955	0.0927601	0.44774	0.81136	203	13533	914	261037	679	UW.Fetal_Kidney_Right.ChromatinAccessibility.H-23589.DS16441.hotspot.twopass.fdr0.01.merge.pks.wig	Fetal_Kidney_Right	fetal_kidney	peaks	Peaks
680	1e-06	2.01523	1.03952e-08	0.700736	0.122417	0.460798	0.940674	115	13533	459	261037	679	UW.Fetal_Kidney_Right.ChromatinAccessibility.H-23589.DS16441.hotspot.twopass.fdr0.01.merge.pks.wig	Fetal_Kidney_Right	fetal_kidney	peaks	Peaks
680	1e-07	2.35578	5.11511e-08	0.856873	0.157303	0.548558	1.16519	73	13533	253	261037	679	UW.Fetal_Kidney_Right.ChromatinAccessibility.H-23589.DS16441.hotspot.twopass.fdr0.01.merge.pks.wig	Fetal_Kidney_Right	fetal_kidney	peaks	Peaks
680	5e-08	2.2483	2.0287e-06	0.810174	0.170543	0.475909	1.14444	62	13533	215	261037	679	UW.Fetal_Kidney_Right.ChromatinAccessibility.H-23589.DS16441.hotspot.twopass.fdr0.01.merge.pks.wig	Fetal_Kidney_Right	fetal_kidney	peaks	Peaks
681	0.0001	1.72087	2.46044e-17	0.542828	0.0640907	0.417211	0.668446	430	15724	2044	261037	680	UW.Fetal_Kidney_Right.ChromatinAccessibility.H-23640.DS16801.hotspot.twopass.fdr0.01.merge.pks.wig	Fetal_Kidney_Right	fetal_kidney	peaks	Peaks
681	1e-05	1.97773	1.63717e-14	0.681951	0.0888382	0.507828	0.856074	230	15724	914	261037	680	UW.Fetal_Kidney_Right.ChromatinAccessibility.H-23640.DS16801.hotspot.twopass.fdr0.01.merge.pks.wig	Fetal_Kidney_Right	fetal_kidney	peaks	Peaks
681	1e-06	2.25195	4.32272e-12	0.811798	0.117207	0.582073	1.04152	135	15724	459	261037	680	UW.Fetal_Kidney_Right.ChromatinAccessibility.H-23640.DS16801.hotspot.twopass.fdr0.01.merge.pks.wig	Fetal_Kidney_Right	fetal_kidney	peaks	Peaks
681	1e-07	2.56943	6.35861e-10	0.943684	0.152668	0.644454	1.24291	87	15724	253	261037	680	UW.Fetal_Kidney_Right.ChromatinAccessibility.H-23640.DS16801.hotspot.twopass.fdr0.01.merge.pks.wig	Fetal_Kidney_Right	fetal_kidney	peaks	Peaks
681	5e-08	2.70997	1.23064e-09	0.996938	0.164073	0.675355	1.31852	77	15724	215	261037	680	UW.Fetal_Kidney_Right.ChromatinAccessibility.H-23640.DS16801.hotspot.twopass.fdr0.01.merge.pks.wig	Fetal_Kidney_Right	fetal_kidney	peaks	Peaks
682	0.0001	1.8377	1.0428e-19	0.608514	0.0669846	0.477224	0.739804	371	12333	2044	261037	681	UW.Fetal_Kidney_Right.ChromatinAccessibility.H-23758.DS17144.hotspot.twopass.fdr0.01.merge.pks.wig	Fetal_Kidney_Right	fetal_kidney	peaks	Peaks
682	1e-05	2.15141	7.21134e-17	0.766122	0.0918225	0.58615	0.946094	208	12333	914	261037	681	UW.Fetal_Kidney_Right.ChromatinAccessibility.H-23758.DS17144.hotspot.twopass.fdr0.01.merge.pks.wig	Fetal_Kidney_Right	fetal_kidney	peaks	Peaks
682	1e-06	2.08587	2.57687e-09	0.735185	0.123426	0.493271	0.9771	111	12333	459	261037	681	UW.Fetal_Kidney_Right.ChromatinAccessibility.H-23758.DS17144.hotspot.twopass.fdr0.01.merge.pks.wig	Fetal_Kidney_Right	fetal_kidney	peaks	Peaks
682	1e-07	2.34151	8.82505e-08	0.850798	0.159046	0.539068	1.16253	70	12333	253	261037	681	UW.Fetal_Kidney_Right.ChromatinAccessibility.H-23758.DS17144.hotspot.twopass.fdr0.01.merge.pks.wig	Fetal_Kidney_Right	fetal_kidney	peaks	Peaks
682	5e-08	2.19914	5.27049e-06	0.788065	0.173059	0.448868	1.12726	58	12333	215	261037	681	UW.Fetal_Kidney_Right.ChromatinAccessibility.H-23758.DS17144.hotspot.twopass.fdr0.01.merge.pks.wig	Fetal_Kidney_Right	fetal_kidney	peaks	Peaks
683	0.0001	1.73224	5.17215e-16	0.549413	0.067767	0.416589	0.682236	360	12558	2044	261037	682	UW.Fetal_Kidney_Right.ChromatinAccessibility.H-24089.DS18463.hotspot.twopass.fdr0.01.merge.pks.wig	Fetal_Kidney_Right	fetal_kidney	peaks	Peaks
683	1e-05	2.09461	1.16923e-15	0.739369	0.0923328	0.558396	0.920341	200	12558	914	261037	682	UW.Fetal_Kidney_Right.ChromatinAccessibility.H-24089.DS18463.hotspot.twopass.fdr0.01.merge.pks.wig	Fetal_Kidney_Right	fetal_kidney	peaks	Peaks
683	1e-06	2.31545	4.61657e-12	0.839605	0.121385	0.601691	1.07752	117	12558	459	261037	682	UW.Fetal_Kidney_Right.ChromatinAccessibility.H-24089.DS18463.hotspot.twopass.fdr0.01.merge.pks.wig	Fetal_Kidney_Right	fetal_kidney	peaks	Peaks
683	1e-07	2.63162	6.95128e-10	0.967601	0.156895	0.660087	1.27511	75	12558	253	261037	682	UW.Fetal_Kidney_Right.ChromatinAccessibility.H-24089.DS18463.hotspot.twopass.fdr0.01.merge.pks.wig	Fetal_Kidney_Right	fetal_kidney	peaks	Peaks
683	5e-08	2.76051	1.59037e-09	1.01542	0.168257	0.685633	1.3452	67	12558	215	261037	682	UW.Fetal_Kidney_Right.ChromatinAccessibility.H-24089.DS18463.hotspot.twopass.fdr0.01.merge.pks.wig	Fetal_Kidney_Right	fetal_kidney	peaks	Peaks
684	0.0001	1.71616	4.09034e-14	0.540092	0.0714588	0.400032	0.680151	311	10452	2044	261037	683	UW.Fetal_Lung.ChromatinAccessibility.H-22676.DS12646.hotspot.twopass.fdr0.01.merge.pks.wig	Fetal_Lung	fetal_lung	peaks	Peaks
684	1e-05	1.91305	3.98277e-11	0.648697	0.0982173	0.456191	0.841203	169	10452	914	261037	683	UW.Fetal_Lung.ChromatinAccessibility.H-22676.DS12646.hotspot.twopass.fdr0.01.merge.pks.wig	Fetal_Lung	fetal_lung	peaks	Peaks
684	1e-06	2.15625	1.65686e-09	0.76837	0.12746	0.518548	1.01819	100	10452	459	261037	683	UW.Fetal_Lung.ChromatinAccessibility.H-22676.DS12646.hotspot.twopass.fdr0.01.merge.pks.wig	Fetal_Lung	fetal_lung	peaks	Peaks
684	1e-07	2.44132	4.49682e-08	0.892538	0.163165	0.572734	1.21234	63	10452	253	261037	683	UW.Fetal_Lung.ChromatinAccessibility.H-22676.DS12646.hotspot.twopass.fdr0.01.merge.pks.wig	Fetal_Lung	fetal_lung	peaks	Peaks
684	5e-08	2.45204	3.28037e-07	0.896922	0.17564	0.552667	1.24118	55	10452	215	261037	683	UW.Fetal_Lung.ChromatinAccessibility.H-22676.DS12646.hotspot.twopass.fdr0.01.merge.pks.wig	Fetal_Lung	fetal_lung	peaks	Peaks
685	0.0001	1.59681	1.21222e-12	0.46801	0.06588	0.338885	0.597135	409	14970	2044	261037	684	UW.Fetal_Lung.ChromatinAccessibility.H-22727.DS12817.hotspot.twopass.fdr0.01.merge.pks.wig	Fetal_Lung	fetal_lung	peaks	Peaks
685	1e-05	1.81611	5.86548e-11	0.596699	0.0911391	0.418067	0.775332	220	14970	914	261037	684	UW.Fetal_Lung.ChromatinAccessibility.H-22727.DS12817.hotspot.twopass.fdr0.01.merge.pks.wig	Fetal_Lung	fetal_lung	peaks	Peaks
685	1e-06	2.20443	2.66971e-11	0.790468	0.118623	0.557968	1.02297	134	14970	459	261037	684	UW.Fetal_Lung.ChromatinAccessibility.H-22727.DS12817.hotspot.twopass.fdr0.01.merge.pks.wig	Fetal_Lung	fetal_lung	peaks	Peaks
685	1e-07	2.24918	1.96407e-07	0.810566	0.155797	0.505204	1.11593	81	14970	253	261037	684	UW.Fetal_Lung.ChromatinAccessibility.H-22727.DS12817.hotspot.twopass.fdr0.01.merge.pks.wig	Fetal_Lung	fetal_lung	peaks	Peaks
685	5e-08	2.30675	6.0295e-07	0.835838	0.167494	0.507551	1.16413	72	14970	215	261037	684	UW.Fetal_Lung.ChromatinAccessibility.H-22727.DS12817.hotspot.twopass.fdr0.01.merge.pks.wig	Fetal_Lung	fetal_lung	peaks	Peaks
686	0.0001	1.59218	5.2733e-12	0.465105	0.0674259	0.332951	0.59726	374	13690	2044	261037	685	UW.Fetal_Lung.ChromatinAccessibility.H-22934B.DS13507.hotspot.twopass.fdr0.01.merge.pks.wig	Fetal_Lung	fetal_lung	peaks	Peaks
686	1e-05	1.81277	1.55318e-10	0.594858	0.0929458	0.412685	0.777032	201	13690	914	261037	685	UW.Fetal_Lung.ChromatinAccessibility.H-22934B.DS13507.hotspot.twopass.fdr0.01.merge.pks.wig	Fetal_Lung	fetal_lung	peaks	Peaks
686	1e-06	2.08524	1.37852e-09	0.734885	0.121309	0.49712	0.972651	119	13690	459	261037	685	UW.Fetal_Lung.ChromatinAccessibility.H-22934B.DS13507.hotspot.twopass.fdr0.01.merge.pks.wig	Fetal_Lung	fetal_lung	peaks	Peaks
686	1e-07	2.35168	5.02701e-08	0.855132	0.156895	0.547618	1.16265	76	13690	253	261037	685	UW.Fetal_Lung.ChromatinAccessibility.H-22934B.DS13507.hotspot.twopass.fdr0.01.merge.pks.wig	Fetal_Lung	fetal_lung	peaks	Peaks
686	5e-08	2.31875	6.84961e-07	0.841028	0.169371	0.50906	1.173	66	13690	215	261037	685	UW.Fetal_Lung.ChromatinAccessibility.H-22934B.DS13507.hotspot.twopass.fdr0.01.merge.pks.wig	Fetal_Lung	fetal_lung	peaks	Peaks
687	0.0001	1.49746	5.30923e-09	0.403772	0.0691724	0.268194	0.53935	358	13301	2044	261037	686	UW.Fetal_Lung.ChromatinAccessibility.H-23090.DS13985.hotspot.twopass.fdr0.01.merge.pks.wig	Fetal_Lung	fetal_lung	peaks	Peaks
687	1e-05	1.80758	2.95732e-10	0.59199	0.0939517	0.407844	0.776135	197	13301	914	261037	686	UW.Fetal_Lung.ChromatinAccessibility.H-23090.DS13985.hotspot.twopass.fdr0.01.merge.pks.wig	Fetal_Lung	fetal_lung	peaks	Peaks
687	1e-06	2.03542	7.08635e-09	0.710702	0.122771	0.470072	0.951332	116	13301	459	261037	686	UW.Fetal_Lung.ChromatinAccessibility.H-23090.DS13985.hotspot.twopass.fdr0.01.merge.pks.wig	Fetal_Lung	fetal_lung	peaks	Peaks
687	1e-07	2.35209	5.88449e-08	0.855304	0.157739	0.546135	1.16447	76	13301	253	261037	686	UW.Fetal_Lung.ChromatinAccessibility.H-23090.DS13985.hotspot.twopass.fdr0.01.merge.pks.wig	Fetal_Lung	fetal_lung	peaks	Peaks
687	5e-08	2.64977	6.15895e-09	0.974474	0.167655	0.645871	1.30308	71	13301	215	261037	686	UW.Fetal_Lung.ChromatinAccessibility.H-23090.DS13985.hotspot.twopass.fdr0.01.merge.pks.wig	Fetal_Lung	fetal_lung	peaks	Peaks
688	0.0001	1.68098	1.04097e-13	0.519378	0.0698503	0.382472	0.656285	330	11533	2044	261037	687	UW.Fetal_Lung.ChromatinAccessibility.H-23247.DS14666.hotspot.twopass.fdr0.01.merge.pks.wig	Fetal_Lung	fetal_lung	peaks	Peaks
688	1e-05	1.96594	1.3389e-12	0.675969	0.0953381	0.489106	0.862831	187	11533	914	261037	687	UW.Fetal_Lung.ChromatinAccessibility.H-23247.DS14666.hotspot.twopass.fdr0.01.merge.pks.wig	Fetal_Lung	fetal_lung	peaks	Peaks
688	1e-06	2.15412	8.06583e-10	0.767383	0.124907	0.522565	1.0122	108	11533	459	261037	687	UW.Fetal_Lung.ChromatinAccessibility.H-23247.DS14666.hotspot.twopass.fdr0.01.merge.pks.wig	Fetal_Lung	fetal_lung	peaks	Peaks
688	1e-07	2.42352	3.59262e-08	0.88522	0.160663	0.57032	1.20012	69	11533	253	261037	687	UW.Fetal_Lung.ChromatinAccessibility.H-23247.DS14666.hotspot.twopass.fdr0.01.merge.pks.wig	Fetal_Lung	fetal_lung	peaks	Peaks
688	5e-08	2.47301	1.55177e-07	0.905438	0.172586	0.56717	1.24371	61	11533	215	261037	687	UW.Fetal_Lung.ChromatinAccessibility.H-23247.DS14666.hotspot.twopass.fdr0.01.merge.pks.wig	Fetal_Lung	fetal_lung	peaks	Peaks
689	0.0001	1.60368	2.25345e-12	0.472299	0.0672999	0.340391	0.604207	373	13825	2044	261037	688	UW.Fetal_Lung.ChromatinAccessibility.H-23266.DS14724.hotspot.twopass.fdr0.01.merge.pks.wig	Fetal_Lung	fetal_lung	peaks	Peaks
689	1e-05	1.89616	3.82936e-12	0.63983	0.0921501	0.459215	0.820444	207	13825	914	261037	688	UW.Fetal_Lung.ChromatinAccessibility.H-23266.DS14724.hotspot.twopass.fdr0.01.merge.pks.wig	Fetal_Lung	fetal_lung	peaks	Peaks
689	1e-06	2.26101	9.91525e-12	0.815811	0.119836	0.580932	1.05069	126	13825	459	261037	688	UW.Fetal_Lung.ChromatinAccessibility.H-23266.DS14724.hotspot.twopass.fdr0.01.merge.pks.wig	Fetal_Lung	fetal_lung	peaks	Peaks
689	1e-07	2.33644	6.32613e-08	0.84863	0.156883	0.54114	1.15612	77	13825	253	261037	688	UW.Fetal_Lung.ChromatinAccessibility.H-23266.DS14724.hotspot.twopass.fdr0.01.merge.pks.wig	Fetal_Lung	fetal_lung	peaks	Peaks
689	5e-08	2.36909	3.23197e-07	0.862507	0.168808	0.531643	1.19337	68	13825	215	261037	688	UW.Fetal_Lung.ChromatinAccessibility.H-23266.DS14724.hotspot.twopass.fdr0.01.merge.pks.wig	Fetal_Lung	fetal_lung	peaks	Peaks
690	0.0001	1.63178	7.64778e-13	0.489672	0.0683201	0.355765	0.62358	359	13116	2044	261037	689	UW.Fetal_Lung.ChromatinAccessibility.H-23266.DS14751.hotspot.twopass.fdr0.01.merge.pks.wig	Fetal_Lung	fetal_lung	peaks	Peaks
690	1e-05	1.96156	4.39649e-13	0.673741	0.0930227	0.491416	0.856065	201	13116	914	261037	689	UW.Fetal_Lung.ChromatinAccessibility.H-23266.DS14751.hotspot.twopass.fdr0.01.merge.pks.wig	Fetal_Lung	fetal_lung	peaks	Peaks
690	1e-06	2.35903	1.07793e-12	0.858251	0.120538	0.621997	1.09451	122	13116	459	261037	689	UW.Fetal_Lung.ChromatinAccessibility.H-23266.DS14751.hotspot.twopass.fdr0.01.merge.pks.wig	Fetal_Lung	fetal_lung	peaks	Peaks
690	1e-07	2.67449	2.81662e-10	0.983758	0.15594	0.678114	1.2894	77	13116	253	261037	689	UW.Fetal_Lung.ChromatinAccessibility.H-23266.DS14751.hotspot.twopass.fdr0.01.merge.pks.wig	Fetal_Lung	fetal_lung	peaks	Peaks
690	5e-08	2.73044	2.10186e-09	1.00446	0.167697	0.675776	1.33315	68	13116	215	261037	689	UW.Fetal_Lung.ChromatinAccessibility.H-23266.DS14751.hotspot.twopass.fdr0.01.merge.pks.wig	Fetal_Lung	fetal_lung	peaks	Peaks
691	0.0001	1.6482	5.35118e-12	0.499681	0.0724603	0.357659	0.641703	307	10479	2044	261037	690	UW.Fetal_Lung.ChromatinAccessibility.H-23284.DS14809.hotspot.twopass.fdr0.01.merge.pks.wig	Fetal_Lung	fetal_lung	peaks	Peaks
691	1e-05	2.04759	1.61585e-13	0.716665	0.0971452	0.526261	0.90707	176	10479	914	261037	690	UW.Fetal_Lung.ChromatinAccessibility.H-23284.DS14809.hotspot.twopass.fdr0.01.merge.pks.wig	Fetal_Lung	fetal_lung	peaks	Peaks
691	1e-06	2.21128	4.44376e-10	0.79357	0.127224	0.544211	1.04293	102	10479	459	261037	690	UW.Fetal_Lung.ChromatinAccessibility.H-23284.DS14809.hotspot.twopass.fdr0.01.merge.pks.wig	Fetal_Lung	fetal_lung	peaks	Peaks
691	1e-07	2.46021	3.54576e-08	0.900247	0.163322	0.580136	1.22036	66	10479	253	261037	690	UW.Fetal_Lung.ChromatinAccessibility.H-23284.DS14809.hotspot.twopass.fdr0.01.merge.pks.wig	Fetal_Lung	fetal_lung	peaks	Peaks
691	5e-08	2.4669	2.79847e-07	0.902963	0.175792	0.55841	1.24751	58	10479	215	261037	690	UW.Fetal_Lung.ChromatinAccessibility.H-23284.DS14809.hotspot.twopass.fdr0.01.merge.pks.wig	Fetal_Lung	fetal_lung	peaks	Peaks
692	0.0001	1.53761	1.22264e-09	0.430232	0.0707939	0.291476	0.568988	329	11980	2044	261037	691	UW.Fetal_Lung.ChromatinAccessibility.H-23284.DS14820.hotspot.twopass.fdr0.01.merge.pks.wig	Fetal_Lung	fetal_lung	peaks	Peaks
692	1e-05	1.97721	5.92025e-13	0.681686	0.0946482	0.496175	0.867196	188	11980	914	261037	691	UW.Fetal_Lung.ChromatinAccessibility.H-23284.DS14820.hotspot.twopass.fdr0.01.merge.pks.wig	Fetal_Lung	fetal_lung	peaks	Peaks
692	1e-06	2.32568	5.88216e-12	0.844012	0.122632	0.603653	1.08437	115	11980	459	261037	691	UW.Fetal_Lung.ChromatinAccessibility.H-23284.DS14820.hotspot.twopass.fdr0.01.merge.pks.wig	Fetal_Lung	fetal_lung	peaks	Peaks
692	1e-07	2.41096	3.74119e-08	0.880026	0.159928	0.566568	1.19348	69	11980	253	261037	691	UW.Fetal_Lung.ChromatinAccessibility.H-23284.DS14820.hotspot.twopass.fdr0.01.merge.pks.wig	Fetal_Lung	fetal_lung	peaks	Peaks
692	5e-08	2.394	4.12845e-07	0.872964	0.172422	0.535016	1.21091	60	11980	215	261037	691	UW.Fetal_Lung.ChromatinAccessibility.H-23284.DS14820.hotspot.twopass.fdr0.01.merge.pks.wig	Fetal_Lung	fetal_lung	peaks	Peaks
693	0.0001	1.67071	4.31502e-13	0.51325	0.0708391	0.374406	0.652095	328	11269	2044	261037	692	UW.Fetal_Lung.ChromatinAccessibility.H-23365.DS15227.hotspot.twopass.fdr0.01.merge.pks.wig	Fetal_Lung	fetal_lung	peaks	Peaks
693	1e-05	2.06178	3.51512e-14	0.723568	0.0954855	0.536417	0.91072	189	11269	914	261037	692	UW.Fetal_Lung.ChromatinAccessibility.H-23365.DS15227.hotspot.twopass.fdr0.01.merge.pks.wig	Fetal_Lung	fetal_lung	peaks	Peaks
693	1e-06	2.47407	1.91534e-13	0.905864	0.12317	0.664451	1.14728	115	11269	459	261037	692	UW.Fetal_Lung.ChromatinAccessibility.H-23365.DS15227.hotspot.twopass.fdr0.01.merge.pks.wig	Fetal_Lung	fetal_lung	peaks	Peaks
693	1e-07	2.60093	2.45475e-09	0.955869	0.160261	0.641757	1.26998	71	11269	253	261037	692	UW.Fetal_Lung.ChromatinAccessibility.H-23365.DS15227.hotspot.twopass.fdr0.01.merge.pks.wig	Fetal_Lung	fetal_lung	peaks	Peaks
693	5e-08	2.58608	3.82812e-08	0.950145	0.172798	0.611462	1.28883	62	11269	215	261037	692	UW.Fetal_Lung.ChromatinAccessibility.H-23365.DS15227.hotspot.twopass.fdr0.01.merge.pks.wig	Fetal_Lung	fetal_lung	peaks	Peaks
694	0.0001	1.58182	1.55599e-11	0.458573	0.0680115	0.325271	0.591876	366	13442	2044	261037	693	UW.Fetal_Lung.ChromatinAccessibility.H-23399.DS15461.hotspot.twopass.fdr0.01.merge.pks.wig	Fetal_Lung	fetal_lung	peaks	Peaks
694	1e-05	1.85562	3.1878e-11	0.618221	0.0931389	0.435669	0.800773	202	13442	914	261037	693	UW.Fetal_Lung.ChromatinAccessibility.H-23399.DS15461.hotspot.twopass.fdr0.01.merge.pks.wig	Fetal_Lung	fetal_lung	peaks	Peaks
694	1e-06	2.11223	8.04698e-10	0.747744	0.121703	0.509206	0.986282	118	13442	459	261037	693	UW.Fetal_Lung.ChromatinAccessibility.H-23399.DS15461.hotspot.twopass.fdr0.01.merge.pks.wig	Fetal_Lung	fetal_lung	peaks	Peaks
694	1e-07	2.43811	1.33512e-08	0.891222	0.156864	0.583769	1.19867	76	13442	253	261037	693	UW.Fetal_Lung.ChromatinAccessibility.H-23399.DS15461.hotspot.twopass.fdr0.01.merge.pks.wig	Fetal_Lung	fetal_lung	peaks	Peaks
694	5e-08	2.69913	2.93106e-09	0.992928	0.167289	0.665042	1.32081	70	13442	215	261037	693	UW.Fetal_Lung.ChromatinAccessibility.H-23399.DS15461.hotspot.twopass.fdr0.01.merge.pks.wig	Fetal_Lung	fetal_lung	peaks	Peaks
695	0.0001	1.68817	2.80183e-14	0.523646	0.0688359	0.388727	0.658564	355	12497	2044	261037	694	UW.Fetal_Lung.ChromatinAccessibility.H-23419.DS15573.hotspot.twopass.fdr0.01.merge.pks.wig	Fetal_Lung	fetal_lung	peaks	Peaks
695	1e-05	2.02447	5.19485e-14	0.705308	0.0937047	0.521647	0.888969	196	12497	914	261037	694	UW.Fetal_Lung.ChromatinAccessibility.H-23419.DS15573.hotspot.twopass.fdr0.01.merge.pks.wig	Fetal_Lung	fetal_lung	peaks	Peaks
695	1e-06	2.28106	1.65877e-11	0.824639	0.122472	0.584594	1.06468	114	12497	459	261037	694	UW.Fetal_Lung.ChromatinAccessibility.H-23419.DS15573.hotspot.twopass.fdr0.01.merge.pks.wig	Fetal_Lung	fetal_lung	peaks	Peaks
695	1e-07	2.61601	1.07216e-09	0.961651	0.157692	0.652574	1.27073	73	12497	253	261037	694	UW.Fetal_Lung.ChromatinAccessibility.H-23419.DS15573.hotspot.twopass.fdr0.01.merge.pks.wig	Fetal_Lung	fetal_lung	peaks	Peaks
695	5e-08	2.64053	1.05379e-08	0.970981	0.169697	0.638374	1.30359	64	12497	215	261037	694	UW.Fetal_Lung.ChromatinAccessibility.H-23419.DS15573.hotspot.twopass.fdr0.01.merge.pks.wig	Fetal_Lung	fetal_lung	peaks	Peaks
696	0.0001	1.65486	1.92232e-13	0.503718	0.068495	0.369468	0.637968	355	12725	2044	261037	695	UW.Fetal_Lung_Left.ChromatinAccessibility.H-23435.DS15637.hotspot.twopass.fdr0.01.merge.pks.wig	Fetal_Lung_Left	fetal_lung	peaks	Peaks
696	1e-05	1.98838	1.7308e-13	0.687319	0.0932831	0.504484	0.870154	199	12725	914	261037	695	UW.Fetal_Lung_Left.ChromatinAccessibility.H-23435.DS15637.hotspot.twopass.fdr0.01.merge.pks.wig	Fetal_Lung_Left	fetal_lung	peaks	Peaks
696	1e-06	2.31638	4.58732e-12	0.840006	0.121427	0.602009	1.078	118	12725	459	261037	695	UW.Fetal_Lung_Left.ChromatinAccessibility.H-23435.DS15637.hotspot.twopass.fdr0.01.merge.pks.wig	Fetal_Lung_Left	fetal_lung	peaks	Peaks
696	1e-07	2.38165	4.5918e-08	0.867794	0.15875	0.556645	1.17894	70	12725	253	261037	695	UW.Fetal_Lung_Left.ChromatinAccessibility.H-23435.DS15637.hotspot.twopass.fdr0.01.merge.pks.wig	Fetal_Lung_Left	fetal_lung	peaks	Peaks
696	5e-08	2.5289	4.66303e-08	0.927786	0.169809	0.59496	1.26061	63	12725	215	261037	695	UW.Fetal_Lung_Left.ChromatinAccessibility.H-23435.DS15637.hotspot.twopass.fdr0.01.merge.pks.wig	Fetal_Lung_Left	fetal_lung	peaks	Peaks
697	0.0001	1.54092	3.23449e-10	0.432381	0.0687728	0.297587	0.567176	358	13100	2044	261037	696	UW.Fetal_Lung_Left.ChromatinAccessibility.H-23604.DS16570.hotspot.twopass.fdr0.01.merge.pks.wig	Fetal_Lung_Left	fetal_lung	peaks	Peaks
697	1e-05	1.81998	1.8038e-10	0.598826	0.0939014	0.414779	0.782873	198	13100	914	261037	696	UW.Fetal_Lung_Left.ChromatinAccessibility.H-23604.DS16570.hotspot.twopass.fdr0.01.merge.pks.wig	Fetal_Lung_Left	fetal_lung	peaks	Peaks
697	1e-06	2.1318	5.4438e-10	0.756965	0.121978	0.517888	0.996043	120	13100	459	261037	696	UW.Fetal_Lung_Left.ChromatinAccessibility.H-23604.DS16570.hotspot.twopass.fdr0.01.merge.pks.wig	Fetal_Lung_Left	fetal_lung	peaks	Peaks
697	1e-07	2.37808	4.00024e-08	0.866294	0.157771	0.557064	1.17553	77	13100	253	261037	696	UW.Fetal_Lung_Left.ChromatinAccessibility.H-23604.DS16570.hotspot.twopass.fdr0.01.merge.pks.wig	Fetal_Lung_Left	fetal_lung	peaks	Peaks
697	5e-08	2.54274	3.1787e-08	0.93324	0.16872	0.602549	1.26393	70	13100	215	261037	696	UW.Fetal_Lung_Left.ChromatinAccessibility.H-23604.DS16570.hotspot.twopass.fdr0.01.merge.pks.wig	Fetal_Lung_Left	fetal_lung	peaks	Peaks
698	0.0001	1.60133	3.97585e-13	0.470836	0.0648858	0.34366	0.598012	411	15635	2044	261037	697	UW.Fetal_Lung_Left.ChromatinAccessibility.H-23640.DS18170.hotspot.twopass.fdr0.01.merge.pks.wig	Fetal_Lung_Left	fetal_lung	peaks	Peaks
698	1e-05	1.85158	6.6923e-12	0.616041	0.0897485	0.440133	0.791948	220	15635	914	261037	697	UW.Fetal_Lung_Left.ChromatinAccessibility.H-23640.DS18170.hotspot.twopass.fdr0.01.merge.pks.wig	Fetal_Lung_Left	fetal_lung	peaks	Peaks
698	1e-06	2.06208	1.02017e-09	0.723717	0.118521	0.491416	0.956019	129	15635	459	261037	697	UW.Fetal_Lung_Left.ChromatinAccessibility.H-23640.DS18170.hotspot.twopass.fdr0.01.merge.pks.wig	Fetal_Lung_Left	fetal_lung	peaks	Peaks
698	1e-07	2.40688	1.1054e-08	0.878332	0.153724	0.577034	1.17963	83	15635	253	261037	697	UW.Fetal_Lung_Left.ChromatinAccessibility.H-23640.DS18170.hotspot.twopass.fdr0.01.merge.pks.wig	Fetal_Lung_Left	fetal_lung	peaks	Peaks
698	5e-08	2.4514	6.0965e-08	0.896659	0.165559	0.572163	1.22115	73	15635	215	261037	697	UW.Fetal_Lung_Left.ChromatinAccessibility.H-23640.DS18170.hotspot.twopass.fdr0.01.merge.pks.wig	Fetal_Lung_Left	fetal_lung	peaks	Peaks
699	0.0001	1.64084	3.23488e-13	0.495208	0.0679835	0.36196	0.628456	365	13009	2044	261037	698	UW.Fetal_Lung_Left.ChromatinAccessibility.H-23744.DS17105.hotspot.twopass.fdr0.01.merge.pks.wig	Fetal_Lung_Left	fetal_lung	peaks	Peaks
699	1e-05	1.95939	4.08494e-13	0.672632	0.0927421	0.490858	0.854406	205	13009	914	261037	698	UW.Fetal_Lung_Left.ChromatinAccessibility.H-23744.DS17105.hotspot.twopass.fdr0.01.merge.pks.wig	Fetal_Lung_Left	fetal_lung	peaks	Peaks
699	1e-06	2.2792	9.30857e-12	0.823826	0.120852	0.586956	1.0607	122	13009	459	261037	698	UW.Fetal_Lung_Left.ChromatinAccessibility.H-23744.DS17105.hotspot.twopass.fdr0.01.merge.pks.wig	Fetal_Lung_Left	fetal_lung	peaks	Peaks
699	1e-07	2.55579	2.01481e-09	0.938362	0.156482	0.631657	1.24507	78	13009	253	261037	698	UW.Fetal_Lung_Left.ChromatinAccessibility.H-23744.DS17105.hotspot.twopass.fdr0.01.merge.pks.wig	Fetal_Lung_Left	fetal_lung	peaks	Peaks
699	5e-08	2.60243	1.32425e-08	0.956447	0.168302	0.626574	1.28632	69	13009	215	261037	698	UW.Fetal_Lung_Left.ChromatinAccessibility.H-23744.DS17105.hotspot.twopass.fdr0.01.merge.pks.wig	Fetal_Lung_Left	fetal_lung	peaks	Peaks
700	0.0001	1.5043	1.4135e-09	0.408329	0.0674485	0.27613	0.540528	371	14407	2044	261037	699	UW.Fetal_Lung_Left.ChromatinAccessibility.H-23758.DS17154.hotspot.twopass.fdr0.01.merge.pks.wig	Fetal_Lung_Left	fetal_lung	peaks	Peaks
700	1e-05	1.82184	6.77149e-11	0.599845	0.0919213	0.419679	0.780011	206	14407	914	261037	699	UW.Fetal_Lung_Left.ChromatinAccessibility.H-23758.DS17154.hotspot.twopass.fdr0.01.merge.pks.wig	Fetal_Lung_Left	fetal_lung	peaks	Peaks
700	1e-06	2.02173	5.69693e-09	0.703954	0.120842	0.467104	0.940804	121	14407	459	261037	699	UW.Fetal_Lung_Left.ChromatinAccessibility.H-23758.DS17154.hotspot.twopass.fdr0.01.merge.pks.wig	Fetal_Lung_Left	fetal_lung	peaks	Peaks
700	1e-07	2.3083	8.47404e-08	0.836512	0.156161	0.530437	1.14259	79	14407	253	261037	699	UW.Fetal_Lung_Left.ChromatinAccessibility.H-23758.DS17154.hotspot.twopass.fdr0.01.merge.pks.wig	Fetal_Lung_Left	fetal_lung	peaks	Peaks
700	5e-08	2.4876	4.81643e-08	0.911317	0.16697	0.584055	1.23858	72	14407	215	261037	699	UW.Fetal_Lung_Left.ChromatinAccessibility.H-23758.DS17154.hotspot.twopass.fdr0.01.merge.pks.wig	Fetal_Lung_Left	fetal_lung	peaks	Peaks
701	0.0001	1.64937	1.2439e-13	0.500394	0.0675111	0.368072	0.632716	366	13247	2044	261037	700	UW.Fetal_Lung_Left.ChromatinAccessibility.H-23833.DS17464.hotspot.twopass.fdr0.01.merge.pks.wig	Fetal_Lung_Left	fetal_lung	peaks	Peaks
701	1e-05	1.71028	1.47765e-08	0.536655	0.094746	0.350952	0.722357	188	13247	914	261037	700	UW.Fetal_Lung_Left.ChromatinAccessibility.H-23833.DS17464.hotspot.twopass.fdr0.01.merge.pks.wig	Fetal_Lung_Left	fetal_lung	peaks	Peaks
701	1e-06	2.0519	4.30592e-09	0.718768	0.122406	0.478852	0.958684	115	13247	459	261037	700	UW.Fetal_Lung_Left.ChromatinAccessibility.H-23833.DS17464.hotspot.twopass.fdr0.01.merge.pks.wig	Fetal_Lung_Left	fetal_lung	peaks	Peaks
701	1e-07	2.47442	7.44043e-09	0.906005	0.15673	0.598814	1.2132	76	13247	253	261037	700	UW.Fetal_Lung_Left.ChromatinAccessibility.H-23833.DS17464.hotspot.twopass.fdr0.01.merge.pks.wig	Fetal_Lung_Left	fetal_lung	peaks	Peaks
701	5e-08	2.45142	1.14471e-07	0.896668	0.169115	0.565202	1.22813	66	13247	215	261037	700	UW.Fetal_Lung_Left.ChromatinAccessibility.H-23833.DS17464.hotspot.twopass.fdr0.01.merge.pks.wig	Fetal_Lung_Left	fetal_lung	peaks	Peaks
702	0.0001	1.69399	1.37925e-14	0.527087	0.0684683	0.392889	0.661285	354	12304	2044	261037	701	UW.Fetal_Lung_Left.ChromatinAccessibility.H-23887.DS17674.hotspot.twopass.fdr0.01.merge.pks.wig	Fetal_Lung_Left	fetal_lung	peaks	Peaks
702	1e-05	1.9622	6.76523e-13	0.674069	0.0938279	0.490166	0.857971	193	12304	914	261037	701	UW.Fetal_Lung_Left.ChromatinAccessibility.H-23887.DS17674.hotspot.twopass.fdr0.01.merge.pks.wig	Fetal_Lung_Left	fetal_lung	peaks	Peaks
702	1e-06	2.09792	2.05776e-09	0.740949	0.123632	0.49863	0.983267	110	12304	459	261037	701	UW.Fetal_Lung_Left.ChromatinAccessibility.H-23887.DS17674.hotspot.twopass.fdr0.01.merge.pks.wig	Fetal_Lung_Left	fetal_lung	peaks	Peaks
702	1e-07	2.19768	9.821e-07	0.787403	0.160852	0.472132	1.10267	67	12304	253	261037	701	UW.Fetal_Lung_Left.ChromatinAccessibility.H-23887.DS17674.hotspot.twopass.fdr0.01.merge.pks.wig	Fetal_Lung_Left	fetal_lung	peaks	Peaks
702	5e-08	2.36858	4.93242e-07	0.862292	0.171467	0.526218	1.19837	61	12304	215	261037	701	UW.Fetal_Lung_Left.ChromatinAccessibility.H-23887.DS17674.hotspot.twopass.fdr0.01.merge.pks.wig	Fetal_Lung_Left	fetal_lung	peaks	Peaks
703	0.0001	1.72466	5.02626e-15	0.54503	0.0696412	0.408533	0.681527	341	11377	2044	261037	702	UW.Fetal_Lung_Left.ChromatinAccessibility.H-23914.DS17739.hotspot.twopass.fdr0.01.merge.pks.wig	Fetal_Lung_Left	fetal_lung	peaks	Peaks
703	1e-05	1.96612	1.47494e-12	0.67606	0.0955315	0.488818	0.863301	186	11377	914	261037	702	UW.Fetal_Lung_Left.ChromatinAccessibility.H-23914.DS17739.hotspot.twopass.fdr0.01.merge.pks.wig	Fetal_Lung_Left	fetal_lung	peaks	Peaks
703	1e-06	2.1397	1.25159e-09	0.760668	0.125244	0.51519	1.00615	110	11377	459	261037	702	UW.Fetal_Lung_Left.ChromatinAccessibility.H-23914.DS17739.hotspot.twopass.fdr0.01.merge.pks.wig	Fetal_Lung_Left	fetal_lung	peaks	Peaks
703	1e-07	2.56837	3.32819e-09	0.94327	0.159483	0.630682	1.25586	73	11377	253	261037	702	UW.Fetal_Lung_Left.ChromatinAccessibility.H-23914.DS17739.hotspot.twopass.fdr0.01.merge.pks.wig	Fetal_Lung_Left	fetal_lung	peaks	Peaks
703	5e-08	2.64253	1.3825e-08	0.971738	0.171215	0.636157	1.30732	65	11377	215	261037	702	UW.Fetal_Lung_Left.ChromatinAccessibility.H-23914.DS17739.hotspot.twopass.fdr0.01.merge.pks.wig	Fetal_Lung_Left	fetal_lung	peaks	Peaks
704	0.0001	1.74122	3.53148e-14	0.554585	0.0731915	0.41113	0.698041	298	9690	2044	261037	703	UW.Fetal_Lung_Left.ChromatinAccessibility.H-23964.DS17835.hotspot.twopass.fdr0.01.merge.pks.wig	Fetal_Lung_Left	fetal_lung	peaks	Peaks
704	1e-05	1.97468	9.81543e-12	0.680408	0.099925	0.484555	0.876261	163	9690	914	261037	703	UW.Fetal_Lung_Left.ChromatinAccessibility.H-23964.DS17835.hotspot.twopass.fdr0.01.merge.pks.wig	Fetal_Lung_Left	fetal_lung	peaks	Peaks
704	1e-06	2.19151	1.45892e-09	0.784592	0.129709	0.530361	1.03882	97	9690	459	261037	703	UW.Fetal_Lung_Left.ChromatinAccessibility.H-23964.DS17835.hotspot.twopass.fdr0.01.merge.pks.wig	Fetal_Lung_Left	fetal_lung	peaks	Peaks
704	1e-07	2.42052	1.06136e-07	0.883981	0.16629	0.558052	1.20991	61	9690	253	261037	703	UW.Fetal_Lung_Left.ChromatinAccessibility.H-23964.DS17835.hotspot.twopass.fdr0.01.merge.pks.wig	Fetal_Lung_Left	fetal_lung	peaks	Peaks
704	5e-08	2.53846	1.53378e-07	0.931559	0.177492	0.583674	1.27944	55	9690	215	261037	703	UW.Fetal_Lung_Left.ChromatinAccessibility.H-23964.DS17835.hotspot.twopass.fdr0.01.merge.pks.wig	Fetal_Lung_Left	fetal_lung	peaks	Peaks
705	0.0001	1.62542	2.27714e-12	0.485768	0.0692336	0.35007	0.621466	347	12366	2044	261037	704	UW.Fetal_Lung_Left.ChromatinAccessibility.H-24005.DS17959.hotspot.twopass.fdr0.01.merge.pks.wig	Fetal_Lung_Left	fetal_lung	peaks	Peaks
705	1e-05	1.78253	1.63125e-09	0.578036	0.095847	0.390176	0.765896	184	12366	914	261037	704	UW.Fetal_Lung_Left.ChromatinAccessibility.H-24005.DS17959.hotspot.twopass.fdr0.01.merge.pks.wig	Fetal_Lung_Left	fetal_lung	peaks	Peaks
705	1e-06	2.22629	6.95348e-11	0.800339	0.12272	0.559807	1.04087	117	12366	459	261037	704	UW.Fetal_Lung_Left.ChromatinAccessibility.H-24005.DS17959.hotspot.twopass.fdr0.01.merge.pks.wig	Fetal_Lung_Left	fetal_lung	peaks	Peaks
705	1e-07	2.41011	3.25483e-08	0.879672	0.159155	0.567729	1.19162	73	12366	253	261037	704	UW.Fetal_Lung_Left.ChromatinAccessibility.H-24005.DS17959.hotspot.twopass.fdr0.01.merge.pks.wig	Fetal_Lung_Left	fetal_lung	peaks	Peaks
705	5e-08	2.47828	1.08597e-07	0.907564	0.170861	0.572677	1.24245	65	12366	215	261037	704	UW.Fetal_Lung_Left.ChromatinAccessibility.H-24005.DS17959.hotspot.twopass.fdr0.01.merge.pks.wig	Fetal_Lung_Left	fetal_lung	peaks	Peaks
706	0.0001	1.58708	6.93441e-12	0.461894	0.0673412	0.329905	0.593883	376	13684	2044	261037	705	UW.Fetal_Lung_Left.ChromatinAccessibility.H-24089.DS18421.hotspot.twopass.fdr0.01.merge.pks.wig	Fetal_Lung_Left	fetal_lung	peaks	Peaks
706	1e-05	1.72788	5.14989e-09	0.546895	0.0936102	0.363419	0.730371	200	13684	914	261037	705	UW.Fetal_Lung_Left.ChromatinAccessibility.H-24089.DS18421.hotspot.twopass.fdr0.01.merge.pks.wig	Fetal_Lung_Left	fetal_lung	peaks	Peaks
706	1e-06	1.99634	1.41896e-08	0.691313	0.121901	0.452386	0.93024	121	13684	459	261037	705	UW.Fetal_Lung_Left.ChromatinAccessibility.H-24089.DS18421.hotspot.twopass.fdr0.01.merge.pks.wig	Fetal_Lung_Left	fetal_lung	peaks	Peaks
706	1e-07	2.43842	1.10225e-08	0.89135	0.155989	0.585612	1.19709	81	13684	253	261037	705	UW.Fetal_Lung_Left.ChromatinAccessibility.H-24089.DS18421.hotspot.twopass.fdr0.01.merge.pks.wig	Fetal_Lung_Left	fetal_lung	peaks	Peaks
706	5e-08	2.49285	5.15308e-08	0.913426	0.167726	0.584683	1.24217	72	13684	215	261037	705	UW.Fetal_Lung_Left.ChromatinAccessibility.H-24089.DS18421.hotspot.twopass.fdr0.01.merge.pks.wig	Fetal_Lung_Left	fetal_lung	peaks	Peaks
707	0.0001	1.60136	1.28654e-12	0.470856	0.0663575	0.340795	0.600917	409	14924	2044	261037	706	UW.Fetal_Lung_Left.ChromatinAccessibility.H-24111.DS18487.hotspot.twopass.fdr0.01.merge.pks.wig	Fetal_Lung_Left	fetal_lung	peaks	Peaks
707	1e-05	1.85039	1.76074e-11	0.615398	0.0915144	0.43603	0.794766	218	14924	914	261037	706	UW.Fetal_Lung_Left.ChromatinAccessibility.H-24111.DS18487.hotspot.twopass.fdr0.01.merge.pks.wig	Fetal_Lung_Left	fetal_lung	peaks	Peaks
707	1e-06	1.95071	3.64589e-08	0.668191	0.12133	0.430383	0.905999	122	14924	459	261037	706	UW.Fetal_Lung_Left.ChromatinAccessibility.H-24111.DS18487.hotspot.twopass.fdr0.01.merge.pks.wig	Fetal_Lung_Left	fetal_lung	peaks	Peaks
707	1e-07	2.28368	1.27481e-07	0.82579	0.156328	0.519388	1.13219	80	14924	253	261037	706	UW.Fetal_Lung_Left.ChromatinAccessibility.H-24111.DS18487.hotspot.twopass.fdr0.01.merge.pks.wig	Fetal_Lung_Left	fetal_lung	peaks	Peaks
707	5e-08	2.39867	1.79261e-07	0.874916	0.16762	0.546381	1.20345	72	14924	215	261037	706	UW.Fetal_Lung_Left.ChromatinAccessibility.H-24111.DS18487.hotspot.twopass.fdr0.01.merge.pks.wig	Fetal_Lung_Left	fetal_lung	peaks	Peaks
708	0.0001	1.70456	1.10165e-14	0.533305	0.0690189	0.398028	0.668582	351	12064	2044	261037	707	UW.Fetal_Lung_Right.ChromatinAccessibility.H-23435.DS15632.hotspot.twopass.fdr0.01.merge.pks.wig	Fetal_Lung_Right	fetal_lung	peaks	Peaks
708	1e-05	2.09607	2.35128e-15	0.740064	0.0934277	0.556946	0.923182	201	12064	914	261037	707	UW.Fetal_Lung_Right.ChromatinAccessibility.H-23435.DS15632.hotspot.twopass.fdr0.01.merge.pks.wig	Fetal_Lung_Right	fetal_lung	peaks	Peaks
708	1e-06	2.39138	8.68065e-13	0.87187	0.121941	0.632866	1.11087	120	12064	459	261037	707	UW.Fetal_Lung_Right.ChromatinAccessibility.H-23435.DS15632.hotspot.twopass.fdr0.01.merge.pks.wig	Fetal_Lung_Right	fetal_lung	peaks	Peaks
708	1e-07	2.94212	4.52667e-12	1.07913	0.155951	0.773466	1.38479	81	12064	253	261037	707	UW.Fetal_Lung_Right.ChromatinAccessibility.H-23435.DS15632.hotspot.twopass.fdr0.01.merge.pks.wig	Fetal_Lung_Right	fetal_lung	peaks	Peaks
708	5e-08	3.01678	4.5282e-11	1.10419	0.167665	0.775565	1.43281	72	12064	215	261037	707	UW.Fetal_Lung_Right.ChromatinAccessibility.H-23435.DS15632.hotspot.twopass.fdr0.01.merge.pks.wig	Fetal_Lung_Right	fetal_lung	peaks	Peaks
709	0.0001	1.52442	1.1571e-09	0.421616	0.0692755	0.285836	0.557396	351	13054	2044	261037	708	UW.Fetal_Lung_Right.ChromatinAccessibility.H-23604.DS16566.hotspot.twopass.fdr0.01.merge.pks.wig	Fetal_Lung_Right	fetal_lung	peaks	Peaks
709	1e-05	1.84177	8.48133e-11	0.610726	0.0940764	0.426336	0.795115	194	13054	914	261037	708	UW.Fetal_Lung_Right.ChromatinAccessibility.H-23604.DS16566.hotspot.twopass.fdr0.01.merge.pks.wig	Fetal_Lung_Right	fetal_lung	peaks	Peaks
709	1e-06	2.16729	2.35685e-10	0.773478	0.122075	0.534211	1.01275	118	13054	459	261037	708	UW.Fetal_Lung_Right.ChromatinAccessibility.H-23604.DS16566.hotspot.twopass.fdr0.01.merge.pks.wig	Fetal_Lung_Right	fetal_lung	peaks	Peaks
709	1e-07	2.5835	1.36214e-09	0.949145	0.156627	0.642155	1.25614	76	13054	253	261037	708	UW.Fetal_Lung_Right.ChromatinAccessibility.H-23604.DS16566.hotspot.twopass.fdr0.01.merge.pks.wig	Fetal_Lung_Right	fetal_lung	peaks	Peaks
709	5e-08	2.85998	3.14441e-10	1.05081	0.167022	0.723452	1.37818	70	13054	215	261037	708	UW.Fetal_Lung_Right.ChromatinAccessibility.H-23604.DS16566.hotspot.twopass.fdr0.01.merge.pks.wig	Fetal_Lung_Right	fetal_lung	peaks	Peaks
710	0.0001	1.6334	1.54522e-13	0.490666	0.066457	0.36041	0.620921	385	14072	2044	261037	709	UW.Fetal_Lung_Right.ChromatinAccessibility.H-23640.DS16790.hotspot.twopass.fdr0.01.merge.pks.wig	Fetal_Lung_Right	fetal_lung	peaks	Peaks
710	1e-05	1.82995	5.23857e-11	0.604289	0.0920612	0.423849	0.784729	204	14072	914	261037	709	UW.Fetal_Lung_Right.ChromatinAccessibility.H-23640.DS16790.hotspot.twopass.fdr0.01.merge.pks.wig	Fetal_Lung_Right	fetal_lung	peaks	Peaks
710	1e-06	2.0708	1.62496e-09	0.727933	0.12069	0.491381	0.964484	123	14072	459	261037	709	UW.Fetal_Lung_Right.ChromatinAccessibility.H-23640.DS16790.hotspot.twopass.fdr0.01.merge.pks.wig	Fetal_Lung_Right	fetal_lung	peaks	Peaks
710	1e-07	2.18166	7.35073e-07	0.780087	0.157534	0.47132	1.08885	76	14072	253	261037	709	UW.Fetal_Lung_Right.ChromatinAccessibility.H-23640.DS16790.hotspot.twopass.fdr0.01.merge.pks.wig	Fetal_Lung_Right	fetal_lung	peaks	Peaks
710	5e-08	2.20516	3.11003e-06	0.790802	0.169576	0.458434	1.12317	67	14072	215	261037	709	UW.Fetal_Lung_Right.ChromatinAccessibility.H-23640.DS16790.hotspot.twopass.fdr0.01.merge.pks.wig	Fetal_Lung_Right	fetal_lung	peaks	Peaks
711	0.0001	1.66879	3.23549e-14	0.512097	0.067483	0.37983	0.644363	370	13294	2044	261037	710	UW.Fetal_Lung_Right.ChromatinAccessibility.H-23744.DS17101.hotspot.twopass.fdr0.01.merge.pks.wig	Fetal_Lung_Right	fetal_lung	peaks	Peaks
711	1e-05	1.91647	2.46597e-12	0.650483	0.0928568	0.468483	0.832482	201	13294	914	261037	710	UW.Fetal_Lung_Right.ChromatinAccessibility.H-23744.DS17101.hotspot.twopass.fdr0.01.merge.pks.wig	Fetal_Lung_Right	fetal_lung	peaks	Peaks
711	1e-06	2.15178	2.99824e-10	0.766296	0.121656	0.52785	1.00474	118	13294	459	261037	710	UW.Fetal_Lung_Right.ChromatinAccessibility.H-23744.DS17101.hotspot.twopass.fdr0.01.merge.pks.wig	Fetal_Lung_Right	fetal_lung	peaks	Peaks
711	1e-07	2.4544	1.05507e-08	0.897881	0.156927	0.590303	1.20546	75	13294	253	261037	710	UW.Fetal_Lung_Right.ChromatinAccessibility.H-23744.DS17101.hotspot.twopass.fdr0.01.merge.pks.wig	Fetal_Lung_Right	fetal_lung	peaks	Peaks
711	5e-08	2.56279	2.25314e-08	0.941096	0.168313	0.611203	1.27099	67	13294	215	261037	710	UW.Fetal_Lung_Right.ChromatinAccessibility.H-23744.DS17101.hotspot.twopass.fdr0.01.merge.pks.wig	Fetal_Lung_Right	fetal_lung	peaks	Peaks
712	0.0001	1.67359	1.12875e-13	0.51497	0.0693573	0.37903	0.650911	337	12056	2044	261037	711	UW.Fetal_Lung_Right.ChromatinAccessibility.H-23758.DS17162.hotspot.twopass.fdr0.01.merge.pks.wig	Fetal_Lung_Right	fetal_lung	peaks	Peaks
712	1e-05	1.90695	1.23558e-11	0.645504	0.0952635	0.458788	0.832221	185	12056	914	261037	711	UW.Fetal_Lung_Right.ChromatinAccessibility.H-23758.DS17162.hotspot.twopass.fdr0.01.merge.pks.wig	Fetal_Lung_Right	fetal_lung	peaks	Peaks
712	1e-06	2.07945	4.58408e-09	0.732105	0.124898	0.487305	0.976906	107	12056	459	261037	711	UW.Fetal_Lung_Right.ChromatinAccessibility.H-23758.DS17162.hotspot.twopass.fdr0.01.merge.pks.wig	Fetal_Lung_Right	fetal_lung	peaks	Peaks
712	1e-07	1.98096	3.43246e-05	0.683583	0.165009	0.360165	1.007	64	12056	253	261037	711	UW.Fetal_Lung_Right.ChromatinAccessibility.H-23758.DS17162.hotspot.twopass.fdr0.01.merge.pks.wig	Fetal_Lung_Right	fetal_lung	peaks	Peaks
712	5e-08	2.02431	6.77945e-05	0.70523	0.17702	0.35827	1.05219	57	12056	215	261037	711	UW.Fetal_Lung_Right.ChromatinAccessibility.H-23758.DS17162.hotspot.twopass.fdr0.01.merge.pks.wig	Fetal_Lung_Right	fetal_lung	peaks	Peaks
713	0.0001	1.58509	5.40978e-12	0.460639	0.0668136	0.329684	0.591593	380	14173	2044	261037	712	UW.Fetal_Lung_Right.ChromatinAccessibility.H-23887.DS17670.hotspot.twopass.fdr0.01.merge.pks.wig	Fetal_Lung_Right	fetal_lung	peaks	Peaks
713	1e-05	1.81299	1.06695e-10	0.594977	0.0921424	0.414378	0.775576	209	14173	914	261037	712	UW.Fetal_Lung_Right.ChromatinAccessibility.H-23887.DS17670.hotspot.twopass.fdr0.01.merge.pks.wig	Fetal_Lung_Right	fetal_lung	peaks	Peaks
713	1e-06	2.17093	9.793e-11	0.775156	0.119806	0.540337	1.00998	127	14173	459	261037	712	UW.Fetal_Lung_Right.ChromatinAccessibility.H-23887.DS17670.hotspot.twopass.fdr0.01.merge.pks.wig	Fetal_Lung_Right	fetal_lung	peaks	Peaks
713	1e-07	2.4329	1.07982e-08	0.889082	0.155497	0.584309	1.19386	81	14173	253	261037	712	UW.Fetal_Lung_Right.ChromatinAccessibility.H-23887.DS17670.hotspot.twopass.fdr0.01.merge.pks.wig	Fetal_Lung_Right	fetal_lung	peaks	Peaks
713	5e-08	2.36936	2.85693e-07	0.862621	0.168066	0.533213	1.19203	70	14173	215	261037	712	UW.Fetal_Lung_Right.ChromatinAccessibility.H-23887.DS17670.hotspot.twopass.fdr0.01.merge.pks.wig	Fetal_Lung_Right	fetal_lung	peaks	Peaks
714	0.0001	1.65687	9.73916e-15	0.504932	0.0652147	0.377111	0.632753	409	15035	2044	261037	713	UW.Fetal_Lung_Right.ChromatinAccessibility.H-23964.DS17831.hotspot.twopass.fdr0.01.merge.pks.wig	Fetal_Lung_Right	fetal_lung	peaks	Peaks
714	1e-05	2.01686	4.09146e-15	0.701543	0.0893447	0.526427	0.876658	226	15035	914	261037	713	UW.Fetal_Lung_Right.ChromatinAccessibility.H-23964.DS17831.hotspot.twopass.fdr0.01.merge.pks.wig	Fetal_Lung_Right	fetal_lung	peaks	Peaks
714	1e-06	2.17255	5.94096e-11	0.775901	0.118545	0.543553	1.00825	130	15035	459	261037	713	UW.Fetal_Lung_Right.ChromatinAccessibility.H-23964.DS17831.hotspot.twopass.fdr0.01.merge.pks.wig	Fetal_Lung_Right	fetal_lung	peaks	Peaks
714	1e-07	2.41897	1.04339e-08	0.883341	0.154335	0.580844	1.18584	82	15035	253	261037	713	UW.Fetal_Lung_Right.ChromatinAccessibility.H-23964.DS17831.hotspot.twopass.fdr0.01.merge.pks.wig	Fetal_Lung_Right	fetal_lung	peaks	Peaks
714	5e-08	2.51205	2.80666e-08	0.921099	0.165871	0.595991	1.24621	73	15035	215	261037	713	UW.Fetal_Lung_Right.ChromatinAccessibility.H-23964.DS17831.hotspot.twopass.fdr0.01.merge.pks.wig	Fetal_Lung_Right	fetal_lung	peaks	Peaks
715	0.0001	1.56963	2.50132e-11	0.450838	0.0675585	0.318423	0.583252	374	13671	2044	261037	714	UW.Fetal_Lung_Right.ChromatinAccessibility.H-24005.DS17954.hotspot.twopass.fdr0.01.merge.pks.wig	Fetal_Lung_Right	fetal_lung	peaks	Peaks
715	1e-05	1.91155	1.88386e-12	0.647915	0.0919965	0.467602	0.828228	211	13671	914	261037	714	UW.Fetal_Lung_Right.ChromatinAccessibility.H-24005.DS17954.hotspot.twopass.fdr0.01.merge.pks.wig	Fetal_Lung_Right	fetal_lung	peaks	Peaks
715	1e-06	2.26981	7.77889e-12	0.819694	0.119793	0.584899	1.05449	127	13671	459	261037	714	UW.Fetal_Lung_Right.ChromatinAccessibility.H-24005.DS17954.hotspot.twopass.fdr0.01.merge.pks.wig	Fetal_Lung_Right	fetal_lung	peaks	Peaks
715	1e-07	2.80614	2.17114e-11	1.03181	0.154139	0.729698	1.33392	84	13671	253	261037	714	UW.Fetal_Lung_Right.ChromatinAccessibility.H-24005.DS17954.hotspot.twopass.fdr0.01.merge.pks.wig	Fetal_Lung_Right	fetal_lung	peaks	Peaks
715	5e-08	2.70059	2.55479e-09	0.993472	0.166748	0.666645	1.3203	72	13671	215	261037	714	UW.Fetal_Lung_Right.ChromatinAccessibility.H-24005.DS17954.hotspot.twopass.fdr0.01.merge.pks.wig	Fetal_Lung_Right	fetal_lung	peaks	Peaks
716	0.0001	1.72408	2.59948e-16	0.544695	0.0665025	0.41435	0.67504	402	13839	2044	261037	715	UW.Fetal_Lung_Right.ChromatinAccessibility.H-24089.DS18418.hotspot.twopass.fdr0.01.merge.pks.wig	Fetal_Lung_Right	fetal_lung	peaks	Peaks
716	1e-05	1.92399	1.30434e-12	0.654401	0.0922492	0.473593	0.83521	218	13839	914	261037	715	UW.Fetal_Lung_Right.ChromatinAccessibility.H-24089.DS18418.hotspot.twopass.fdr0.01.merge.pks.wig	Fetal_Lung_Right	fetal_lung	peaks	Peaks
716	1e-06	2.06209	2.88769e-09	0.723719	0.121882	0.48483	0.962608	123	13839	459	261037	715	UW.Fetal_Lung_Right.ChromatinAccessibility.H-24089.DS18418.hotspot.twopass.fdr0.01.merge.pks.wig	Fetal_Lung_Right	fetal_lung	peaks	Peaks
716	1e-07	2.43844	1.28679e-08	0.891359	0.156714	0.5842	1.19852	80	13839	253	261037	715	UW.Fetal_Lung_Right.ChromatinAccessibility.H-24089.DS18418.hotspot.twopass.fdr0.01.merge.pks.wig	Fetal_Lung_Right	fetal_lung	peaks	Peaks
716	5e-08	2.56387	2.11982e-08	0.941516	0.16807	0.612099	1.27093	72	13839	215	261037	715	UW.Fetal_Lung_Right.ChromatinAccessibility.H-24089.DS18418.hotspot.twopass.fdr0.01.merge.pks.wig	Fetal_Lung_Right	fetal_lung	peaks	Peaks
717	0.0001	1.61219	7.58277e-13	0.477594	0.0666241	0.347011	0.608177	406	14542	2044	261037	716	UW.Fetal_Lung_Right.ChromatinAccessibility.H-24111.DS18492.hotspot.twopass.fdr0.01.merge.pks.wig	Fetal_Lung_Right	fetal_lung	peaks	Peaks
717	1e-05	1.88417	4.70998e-12	0.633487	0.0916231	0.453906	0.813069	223	14542	914	261037	716	UW.Fetal_Lung_Right.ChromatinAccessibility.H-24111.DS18492.hotspot.twopass.fdr0.01.merge.pks.wig	Fetal_Lung_Right	fetal_lung	peaks	Peaks
717	1e-06	2.13399	2.89246e-10	0.757995	0.120232	0.522341	0.99365	131	14542	459	261037	716	UW.Fetal_Lung_Right.ChromatinAccessibility.H-24111.DS18492.hotspot.twopass.fdr0.01.merge.pks.wig	Fetal_Lung_Right	fetal_lung	peaks	Peaks
717	1e-07	2.20319	5.19898e-07	0.789905	0.157389	0.481424	1.09839	79	14542	253	261037	716	UW.Fetal_Lung_Right.ChromatinAccessibility.H-24111.DS18492.hotspot.twopass.fdr0.01.merge.pks.wig	Fetal_Lung_Right	fetal_lung	peaks	Peaks
717	5e-08	2.49927	4.45882e-08	0.915998	0.167408	0.587878	1.24412	74	14542	215	261037	716	UW.Fetal_Lung_Right.ChromatinAccessibility.H-24111.DS18492.hotspot.twopass.fdr0.01.merge.pks.wig	Fetal_Lung_Right	fetal_lung	peaks	Peaks
718	0.0001	1.69446	5.34483e-15	0.527364	0.0674506	0.395161	0.659567	370	13373	2044	261037	717	UW.Fetal_Muscle_Arm.ChromatinAccessibility.H-23808.DS17432.hotspot.twopass.fdr0.01.merge.pks.wig	Fetal_Muscle_Arm	fetal_muscle	peaks	Peaks
718	1e-05	2.09187	7.83292e-16	0.738059	0.0916072	0.558509	0.917609	209	13373	914	261037	717	UW.Fetal_Muscle_Arm.ChromatinAccessibility.H-23808.DS17432.hotspot.twopass.fdr0.01.merge.pks.wig	Fetal_Muscle_Arm	fetal_muscle	peaks	Peaks
718	1e-06	2.37722	5.51602e-13	0.865931	0.120069	0.630595	1.10127	122	13373	459	261037	717	UW.Fetal_Muscle_Arm.ChromatinAccessibility.H-23808.DS17432.hotspot.twopass.fdr0.01.merge.pks.wig	Fetal_Muscle_Arm	fetal_muscle	peaks	Peaks
718	1e-07	2.68784	2.09816e-10	0.988738	0.155609	0.683744	1.29373	77	13373	253	261037	717	UW.Fetal_Muscle_Arm.ChromatinAccessibility.H-23808.DS17432.hotspot.twopass.fdr0.01.merge.pks.wig	Fetal_Muscle_Arm	fetal_muscle	peaks	Peaks
718	5e-08	2.91429	1.30378e-10	1.06963	0.166434	0.743416	1.39584	70	13373	215	261037	717	UW.Fetal_Muscle_Arm.ChromatinAccessibility.H-23808.DS17432.hotspot.twopass.fdr0.01.merge.pks.wig	Fetal_Muscle_Arm	fetal_muscle	peaks	Peaks
719	0.0001	1.44907	4.93038e-10	0.370919	0.0596208	0.254062	0.487776	577	25789	2044	261037	718	UW.Fetal_Muscle_Arm.ChromatinAccessibility.H-23914.DS17765.hotspot.twopass.fdr0.01.merge.pks.wig	Fetal_Muscle_Arm	fetal_muscle	peaks	Peaks
719	1e-05	1.58981	3.99793e-08	0.463615	0.0844327	0.298127	0.629103	291	25789	914	261037	718	UW.Fetal_Muscle_Arm.ChromatinAccessibility.H-23914.DS17765.hotspot.twopass.fdr0.01.merge.pks.wig	Fetal_Muscle_Arm	fetal_muscle	peaks	Peaks
719	1e-06	1.65753	9.09096e-06	0.505329	0.113871	0.282142	0.728515	164	25789	459	261037	718	UW.Fetal_Muscle_Arm.ChromatinAccessibility.H-23914.DS17765.hotspot.twopass.fdr0.01.merge.pks.wig	Fetal_Muscle_Arm	fetal_muscle	peaks	Peaks
719	1e-07	1.90592	1.77619e-05	0.644965	0.150295	0.350386	0.939544	101	25789	253	261037	718	UW.Fetal_Muscle_Arm.ChromatinAccessibility.H-23914.DS17765.hotspot.twopass.fdr0.01.merge.pks.wig	Fetal_Muscle_Arm	fetal_muscle	peaks	Peaks
719	5e-08	2.11084	4.01132e-06	0.747087	0.16203	0.429508	1.06467	91	25789	215	261037	718	UW.Fetal_Muscle_Arm.ChromatinAccessibility.H-23914.DS17765.hotspot.twopass.fdr0.01.merge.pks.wig	Fetal_Muscle_Arm	fetal_muscle	peaks	Peaks
720	0.0001	1.58892	6.01589e-12	0.463052	0.0673112	0.331122	0.594982	366	13795	2044	261037	719	UW.Fetal_Muscle_Arm.ChromatinAccessibility.H-23941.DS17825.hotspot.twopass.fdr0.01.merge.pks.wig	Fetal_Muscle_Arm	fetal_muscle	peaks	Peaks
720	1e-05	1.97966	7.13165e-14	0.682925	0.0912339	0.504106	0.861743	206	13795	914	261037	719	UW.Fetal_Muscle_Arm.ChromatinAccessibility.H-23941.DS17825.hotspot.twopass.fdr0.01.merge.pks.wig	Fetal_Muscle_Arm	fetal_muscle	peaks	Peaks
720	1e-06	2.18849	7.12526e-11	0.783213	0.120162	0.547697	1.01873	122	13795	459	261037	719	UW.Fetal_Muscle_Arm.ChromatinAccessibility.H-23941.DS17825.hotspot.twopass.fdr0.01.merge.pks.wig	Fetal_Muscle_Arm	fetal_muscle	peaks	Peaks
720	1e-07	2.60634	5.97748e-10	0.957946	0.154732	0.654673	1.26122	80	13795	253	261037	719	UW.Fetal_Muscle_Arm.ChromatinAccessibility.H-23941.DS17825.hotspot.twopass.fdr0.01.merge.pks.wig	Fetal_Muscle_Arm	fetal_muscle	peaks	Peaks
720	5e-08	2.68891	2.74637e-09	0.989137	0.166351	0.663089	1.31519	70	13795	215	261037	719	UW.Fetal_Muscle_Arm.ChromatinAccessibility.H-23941.DS17825.hotspot.twopass.fdr0.01.merge.pks.wig	Fetal_Muscle_Arm	fetal_muscle	peaks	Peaks
721	0.0001	1.72511	4.65878e-16	0.545291	0.0671534	0.41367	0.676911	366	13221	2044	261037	720	UW.Fetal_Muscle_Arm.ChromatinAccessibility.H-23964.DS17848.hotspot.twopass.fdr0.01.merge.pks.wig	Fetal_Muscle_Arm	fetal_muscle	peaks	Peaks
721	1e-05	2.16272	2.25618e-17	0.771365	0.0909652	0.593073	0.949657	206	13221	914	261037	720	UW.Fetal_Muscle_Arm.ChromatinAccessibility.H-23964.DS17848.hotspot.twopass.fdr0.01.merge.pks.wig	Fetal_Muscle_Arm	fetal_muscle	peaks	Peaks
721	1e-06	2.53812	4.59994e-15	0.931425	0.118844	0.698492	1.16436	126	13221	459	261037	720	UW.Fetal_Muscle_Arm.ChromatinAccessibility.H-23964.DS17848.hotspot.twopass.fdr0.01.merge.pks.wig	Fetal_Muscle_Arm	fetal_muscle	peaks	Peaks
721	1e-07	3.05028	3.68884e-13	1.11523	0.153476	0.814421	1.41605	83	13221	253	261037	720	UW.Fetal_Muscle_Arm.ChromatinAccessibility.H-23964.DS17848.hotspot.twopass.fdr0.01.merge.pks.wig	Fetal_Muscle_Arm	fetal_muscle	peaks	Peaks
721	5e-08	3.10605	7.0299e-12	1.13335	0.165283	0.809399	1.45731	72	13221	215	261037	720	UW.Fetal_Muscle_Arm.ChromatinAccessibility.H-23964.DS17848.hotspot.twopass.fdr0.01.merge.pks.wig	Fetal_Muscle_Arm	fetal_muscle	peaks	Peaks
722	0.0001	1.70258	6.7081e-17	0.532146	0.0637143	0.407266	0.657026	438	16427	2044	261037	721	UW.Fetal_Muscle_Arm.ChromatinAccessibility.H-24005.DS18080.hotspot.twopass.fdr0.01.merge.pks.wig	Fetal_Muscle_Arm	fetal_muscle	peaks	Peaks
722	1e-05	1.97601	1.21444e-14	0.681081	0.0882856	0.508041	0.85412	237	16427	914	261037	721	UW.Fetal_Muscle_Arm.ChromatinAccessibility.H-24005.DS18080.hotspot.twopass.fdr0.01.merge.pks.wig	Fetal_Muscle_Arm	fetal_muscle	peaks	Peaks
722	1e-06	2.37174	9.49835e-14	0.863622	0.115958	0.636344	1.0909	143	16427	459	261037	721	UW.Fetal_Muscle_Arm.ChromatinAccessibility.H-24005.DS18080.hotspot.twopass.fdr0.01.merge.pks.wig	Fetal_Muscle_Arm	fetal_muscle	peaks	Peaks
722	1e-07	2.448	4.61058e-09	0.895273	0.15276	0.595863	1.19468	85	16427	253	261037	721	UW.Fetal_Muscle_Arm.ChromatinAccessibility.H-24005.DS18080.hotspot.twopass.fdr0.01.merge.pks.wig	Fetal_Muscle_Arm	fetal_muscle	peaks	Peaks
722	5e-08	2.43717	6.57139e-08	0.890836	0.164893	0.567646	1.21403	74	16427	215	261037	721	UW.Fetal_Muscle_Arm.ChromatinAccessibility.H-24005.DS18080.hotspot.twopass.fdr0.01.merge.pks.wig	Fetal_Muscle_Arm	fetal_muscle	peaks	Peaks
723	0.0001	1.66154	3.07413e-13	0.507743	0.0696387	0.371251	0.644235	333	12034	2044	261037	722	UW.Fetal_Muscle_Arm.ChromatinAccessibility.H-24042.DS18176.hotspot.twopass.fdr0.01.merge.pks.wig	Fetal_Muscle_Arm	fetal_muscle	peaks	Peaks
723	1e-05	2.03716	4.24455e-14	0.711555	0.0942048	0.526913	0.896196	189	12034	914	261037	722	UW.Fetal_Muscle_Arm.ChromatinAccessibility.H-24042.DS18176.hotspot.twopass.fdr0.01.merge.pks.wig	Fetal_Muscle_Arm	fetal_muscle	peaks	Peaks
723	1e-06	2.20439	1.7619e-10	0.790453	0.12388	0.547648	1.03326	111	12034	459	261037	722	UW.Fetal_Muscle_Arm.ChromatinAccessibility.H-24042.DS18176.hotspot.twopass.fdr0.01.merge.pks.wig	Fetal_Muscle_Arm	fetal_muscle	peaks	Peaks
723	1e-07	2.47034	1.47131e-08	0.904355	0.159642	0.591455	1.21725	71	12034	253	261037	722	UW.Fetal_Muscle_Arm.ChromatinAccessibility.H-24042.DS18176.hotspot.twopass.fdr0.01.merge.pks.wig	Fetal_Muscle_Arm	fetal_muscle	peaks	Peaks
723	5e-08	2.4601	1.70369e-07	0.900201	0.172153	0.56278	1.23762	62	12034	215	261037	722	UW.Fetal_Muscle_Arm.ChromatinAccessibility.H-24042.DS18176.hotspot.twopass.fdr0.01.merge.pks.wig	Fetal_Muscle_Arm	fetal_muscle	peaks	Peaks
724	0.0001	1.73465	8.58723e-14	0.550807	0.0738249	0.406111	0.695504	280	9658	2044	261037	723	UW.Fetal_Muscle_Arm.ChromatinAccessibility.H-24078.DS18379.hotspot.twopass.fdr0.01.merge.pks.wig	Fetal_Muscle_Arm	fetal_muscle	peaks	Peaks
724	1e-05	2.22458	3.38705e-16	0.79957	0.0980023	0.607485	0.991654	165	9658	914	261037	723	UW.Fetal_Muscle_Arm.ChromatinAccessibility.H-24078.DS18379.hotspot.twopass.fdr0.01.merge.pks.wig	Fetal_Muscle_Arm	fetal_muscle	peaks	Peaks
724	1e-06	2.71879	1.37867e-15	1.00019	0.125221	0.754754	1.24562	103	9658	459	261037	723	UW.Fetal_Muscle_Arm.ChromatinAccessibility.H-24078.DS18379.hotspot.twopass.fdr0.01.merge.pks.wig	Fetal_Muscle_Arm	fetal_muscle	peaks	Peaks
724	1e-07	2.85909	1.08602e-10	1.0505	0.162756	0.731501	1.3695	64	9658	253	261037	723	UW.Fetal_Muscle_Arm.ChromatinAccessibility.H-24078.DS18379.hotspot.twopass.fdr0.01.merge.pks.wig	Fetal_Muscle_Arm	fetal_muscle	peaks	Peaks
724	5e-08	2.87217	1.72519e-09	1.05507	0.175209	0.711659	1.39848	56	9658	215	261037	723	UW.Fetal_Muscle_Arm.ChromatinAccessibility.H-24078.DS18379.hotspot.twopass.fdr0.01.merge.pks.wig	Fetal_Muscle_Arm	fetal_muscle	peaks	Peaks
725	0.0001	1.72993	7.69977e-16	0.548078	0.0680092	0.41478	0.681376	355	12704	2044	261037	724	UW.Fetal_Muscle_Arm.ChromatinAccessibility.H-24089.DS18452.hotspot.twopass.fdr0.01.merge.pks.wig	Fetal_Muscle_Arm	fetal_muscle	peaks	Peaks
725	1e-05	2.21197	4.39207e-18	0.793883	0.0915863	0.614374	0.973393	207	12704	914	261037	724	UW.Fetal_Muscle_Arm.ChromatinAccessibility.H-24089.DS18452.hotspot.twopass.fdr0.01.merge.pks.wig	Fetal_Muscle_Arm	fetal_muscle	peaks	Peaks
725	1e-06	2.5555	4.56517e-15	0.938249	0.1197	0.703638	1.17286	122	12704	459	261037	724	UW.Fetal_Muscle_Arm.ChromatinAccessibility.H-24089.DS18452.hotspot.twopass.fdr0.01.merge.pks.wig	Fetal_Muscle_Arm	fetal_muscle	peaks	Peaks
725	1e-07	3.02648	7.18157e-13	1.1074	0.154321	0.804931	1.40987	78	12704	253	261037	724	UW.Fetal_Muscle_Arm.ChromatinAccessibility.H-24089.DS18452.hotspot.twopass.fdr0.01.merge.pks.wig	Fetal_Muscle_Arm	fetal_muscle	peaks	Peaks
725	5e-08	3.13505	5.64967e-12	1.14265	0.165884	0.817513	1.46778	69	12704	215	261037	724	UW.Fetal_Muscle_Arm.ChromatinAccessibility.H-24089.DS18452.hotspot.twopass.fdr0.01.merge.pks.wig	Fetal_Muscle_Arm	fetal_muscle	peaks	Peaks
726	0.0001	1.50153	7.25613e-09	0.406487	0.0702671	0.268764	0.544211	326	12763	2044	261037	725	UW.Fetal_Muscle_Arm.ChromatinAccessibility.H-24111.DS18473.hotspot.twopass.fdr0.01.merge.pks.wig	Fetal_Muscle_Arm	fetal_muscle	peaks	Peaks
726	1e-05	1.7951	8.66458e-10	0.585061	0.0954072	0.398063	0.772059	182	12763	914	261037	725	UW.Fetal_Muscle_Arm.ChromatinAccessibility.H-24111.DS18473.hotspot.twopass.fdr0.01.merge.pks.wig	Fetal_Muscle_Arm	fetal_muscle	peaks	Peaks
726	1e-06	2.08065	3.17292e-09	0.732681	0.123714	0.490202	0.97516	108	12763	459	261037	725	UW.Fetal_Muscle_Arm.ChromatinAccessibility.H-24111.DS18473.hotspot.twopass.fdr0.01.merge.pks.wig	Fetal_Muscle_Arm	fetal_muscle	peaks	Peaks
726	1e-07	2.14803	2.19311e-06	0.764552	0.161476	0.448058	1.08105	64	12763	253	261037	725	UW.Fetal_Muscle_Arm.ChromatinAccessibility.H-24111.DS18473.hotspot.twopass.fdr0.01.merge.pks.wig	Fetal_Muscle_Arm	fetal_muscle	peaks	Peaks
726	5e-08	2.30071	1.29915e-06	0.83322	0.172157	0.495792	1.17065	58	12763	215	261037	725	UW.Fetal_Muscle_Arm.ChromatinAccessibility.H-24111.DS18473.hotspot.twopass.fdr0.01.merge.pks.wig	Fetal_Muscle_Arm	fetal_muscle	peaks	Peaks
727	0.0001	1.58015	1.16613e-10	0.45752	0.071003	0.318355	0.596686	315	11823	2044	261037	726	UW.Fetal_Muscle_Arm.ChromatinAccessibility.H-24125.DS18559.hotspot.twopass.fdr0.01.merge.pks.wig	Fetal_Muscle_Arm	fetal_muscle	peaks	Peaks
727	1e-05	1.84471	2.50034e-10	0.612321	0.0967797	0.422633	0.80201	177	11823	914	261037	726	UW.Fetal_Muscle_Arm.ChromatinAccessibility.H-24125.DS18559.hotspot.twopass.fdr0.01.merge.pks.wig	Fetal_Muscle_Arm	fetal_muscle	peaks	Peaks
727	1e-06	1.99707	4.89668e-08	0.691683	0.126797	0.44316	0.940206	102	11823	459	261037	726	UW.Fetal_Muscle_Arm.ChromatinAccessibility.H-24125.DS18559.hotspot.twopass.fdr0.01.merge.pks.wig	Fetal_Muscle_Arm	fetal_muscle	peaks	Peaks
727	1e-07	2.23036	8.43605e-07	0.802164	0.162876	0.482927	1.1214	64	11823	253	261037	726	UW.Fetal_Muscle_Arm.ChromatinAccessibility.H-24125.DS18559.hotspot.twopass.fdr0.01.merge.pks.wig	Fetal_Muscle_Arm	fetal_muscle	peaks	Peaks
727	5e-08	2.37929	5.99191e-07	0.866801	0.173656	0.526435	1.20717	58	11823	215	261037	726	UW.Fetal_Muscle_Arm.ChromatinAccessibility.H-24125.DS18559.hotspot.twopass.fdr0.01.merge.pks.wig	Fetal_Muscle_Arm	fetal_muscle	peaks	Peaks
728	0.0001	1.64157	1.14016e-11	0.495655	0.0730236	0.352528	0.638781	297	10290	2044	261037	727	UW.Fetal_Muscle_Arm.ChromatinAccessibility.H-24143.DS18992.hotspot.twopass.fdr0.01.merge.pks.wig	Fetal_Muscle_Arm	fetal_muscle	peaks	Peaks
728	1e-05	1.95873	9.67723e-12	0.672295	0.0987039	0.478835	0.865754	166	10290	914	261037	727	UW.Fetal_Muscle_Arm.ChromatinAccessibility.H-24143.DS18992.hotspot.twopass.fdr0.01.merge.pks.wig	Fetal_Muscle_Arm	fetal_muscle	peaks	Peaks
728	1e-06	2.02206	6.52924e-08	0.704115	0.130303	0.448721	0.959509	93	10290	459	261037	727	UW.Fetal_Muscle_Arm.ChromatinAccessibility.H-24143.DS18992.hotspot.twopass.fdr0.01.merge.pks.wig	Fetal_Muscle_Arm	fetal_muscle	peaks	Peaks
728	1e-07	2.37914	1.52256e-07	0.866737	0.165099	0.543144	1.19033	62	10290	253	261037	727	UW.Fetal_Muscle_Arm.ChromatinAccessibility.H-24143.DS18992.hotspot.twopass.fdr0.01.merge.pks.wig	Fetal_Muscle_Arm	fetal_muscle	peaks	Peaks
728	5e-08	2.59249	5.50348e-08	0.952618	0.1753	0.609031	1.29621	57	10290	215	261037	727	UW.Fetal_Muscle_Arm.ChromatinAccessibility.H-24143.DS18992.hotspot.twopass.fdr0.01.merge.pks.wig	Fetal_Muscle_Arm	fetal_muscle	peaks	Peaks
729	0.0001	1.66606	1.26396e-12	0.510463	0.0719144	0.36951	0.651415	307	10748	2044	261037	728	UW.Fetal_Muscle_Arm.ChromatinAccessibility.H-24198.DS19051.hotspot.twopass.fdr0.01.merge.pks.wig	Fetal_Muscle_Arm	fetal_muscle	peaks	Peaks
729	1e-05	1.91344	3.88141e-11	0.6489	0.0981912	0.456445	0.841355	167	10748	914	261037	728	UW.Fetal_Muscle_Arm.ChromatinAccessibility.H-24198.DS19051.hotspot.twopass.fdr0.01.merge.pks.wig	Fetal_Muscle_Arm	fetal_muscle	peaks	Peaks
729	1e-06	2.39537	2.63517e-12	0.873538	0.124864	0.628805	1.11827	105	10748	459	261037	728	UW.Fetal_Muscle_Arm.ChromatinAccessibility.H-24198.DS19051.hotspot.twopass.fdr0.01.merge.pks.wig	Fetal_Muscle_Arm	fetal_muscle	peaks	Peaks
729	1e-07	2.81456	8.72448e-11	1.03481	0.159507	0.722174	1.34744	68	10748	253	261037	728	UW.Fetal_Muscle_Arm.ChromatinAccessibility.H-24198.DS19051.hotspot.twopass.fdr0.01.merge.pks.wig	Fetal_Muscle_Arm	fetal_muscle	peaks	Peaks
729	5e-08	2.9722	1.71957e-10	1.0893	0.170617	0.754894	1.42371	61	10748	215	261037	728	UW.Fetal_Muscle_Arm.ChromatinAccessibility.H-24198.DS19051.hotspot.twopass.fdr0.01.merge.pks.wig	Fetal_Muscle_Arm	fetal_muscle	peaks	Peaks
730	0.0001	1.7015	1.05153e-14	0.531507	0.0687336	0.39679	0.666225	349	12451	2044	261037	729	UW.Fetal_Muscle_Arm.ChromatinAccessibility.H-24218.DS19053.hotspot.twopass.fdr0.01.merge.pks.wig	Fetal_Muscle_Arm	fetal_muscle	peaks	Peaks
730	1e-05	2.09785	1.63694e-15	0.740913	0.0930077	0.558618	0.923208	197	12451	914	261037	729	UW.Fetal_Muscle_Arm.ChromatinAccessibility.H-24218.DS19053.hotspot.twopass.fdr0.01.merge.pks.wig	Fetal_Muscle_Arm	fetal_muscle	peaks	Peaks
730	1e-06	2.19066	1.99063e-10	0.784201	0.123262	0.542607	1.02579	109	12451	459	261037	729	UW.Fetal_Muscle_Arm.ChromatinAccessibility.H-24218.DS19053.hotspot.twopass.fdr0.01.merge.pks.wig	Fetal_Muscle_Arm	fetal_muscle	peaks	Peaks
730	1e-07	2.549	3.29972e-09	0.935702	0.158166	0.625696	1.24571	71	12451	253	261037	729	UW.Fetal_Muscle_Arm.ChromatinAccessibility.H-24218.DS19053.hotspot.twopass.fdr0.01.merge.pks.wig	Fetal_Muscle_Arm	fetal_muscle	peaks	Peaks
730	5e-08	2.4848	1.02973e-07	0.910194	0.171044	0.574947	1.24544	61	12451	215	261037	729	UW.Fetal_Muscle_Arm.ChromatinAccessibility.H-24218.DS19053.hotspot.twopass.fdr0.01.merge.pks.wig	Fetal_Muscle_Arm	fetal_muscle	peaks	Peaks
731	0.0001	1.68999	9.42625e-15	0.52472	0.0677341	0.391961	0.657479	362	13151	2044	261037	730	UW.Fetal_Muscle_Arm.ChromatinAccessibility.H-24244.DS19270.hotspot.twopass.fdr0.01.merge.pks.wig	Fetal_Muscle_Arm	fetal_muscle	peaks	Peaks
731	1e-05	1.9034	5.86321e-12	0.643641	0.0935126	0.460356	0.826926	191	13151	914	261037	730	UW.Fetal_Muscle_Arm.ChromatinAccessibility.H-24244.DS19270.hotspot.twopass.fdr0.01.merge.pks.wig	Fetal_Muscle_Arm	fetal_muscle	peaks	Peaks
731	1e-06	2.07159	3.22086e-09	0.728314	0.123028	0.48718	0.969448	109	13151	459	261037	730	UW.Fetal_Muscle_Arm.ChromatinAccessibility.H-24244.DS19270.hotspot.twopass.fdr0.01.merge.pks.wig	Fetal_Muscle_Arm	fetal_muscle	peaks	Peaks
731	1e-07	2.48891	6.66331e-09	0.911845	0.157236	0.603662	1.22003	72	13151	253	261037	730	UW.Fetal_Muscle_Arm.ChromatinAccessibility.H-24244.DS19270.hotspot.twopass.fdr0.01.merge.pks.wig	Fetal_Muscle_Arm	fetal_muscle	peaks	Peaks
731	5e-08	2.59238	1.63556e-08	0.952576	0.168696	0.621932	1.28322	64	13151	215	261037	730	UW.Fetal_Muscle_Arm.ChromatinAccessibility.H-24244.DS19270.hotspot.twopass.fdr0.01.merge.pks.wig	Fetal_Muscle_Arm	fetal_muscle	peaks	Peaks
732	0.0001	1.75276	2.82566e-17	0.561193	0.0663854	0.431077	0.691308	390	13765	2044	261037	731	UW.Fetal_Muscle_Arm.ChromatinAccessibility.H-24259.DS19295.hotspot.twopass.fdr0.01.merge.pks.wig	Fetal_Muscle_Arm	fetal_muscle	peaks	Peaks
732	1e-05	2.04304	5.03098e-15	0.71444	0.091289	0.535514	0.893366	212	13765	914	261037	731	UW.Fetal_Muscle_Arm.ChromatinAccessibility.H-24259.DS19295.hotspot.twopass.fdr0.01.merge.pks.wig	Fetal_Muscle_Arm	fetal_muscle	peaks	Peaks
732	1e-06	2.36969	4.92439e-13	0.862761	0.119374	0.628788	1.09673	127	13765	459	261037	731	UW.Fetal_Muscle_Arm.ChromatinAccessibility.H-24259.DS19295.hotspot.twopass.fdr0.01.merge.pks.wig	Fetal_Muscle_Arm	fetal_muscle	peaks	Peaks
732	1e-07	2.72886	8.2808e-11	1.00389	0.154553	0.700961	1.30681	81	13765	253	261037	731	UW.Fetal_Muscle_Arm.ChromatinAccessibility.H-24259.DS19295.hotspot.twopass.fdr0.01.merge.pks.wig	Fetal_Muscle_Arm	fetal_muscle	peaks	Peaks
732	5e-08	2.90109	1.29596e-10	1.06509	0.165704	0.740308	1.38987	73	13765	215	261037	731	UW.Fetal_Muscle_Arm.ChromatinAccessibility.H-24259.DS19295.hotspot.twopass.fdr0.01.merge.pks.wig	Fetal_Muscle_Arm	fetal_muscle	peaks	Peaks
733	0.0001	1.50546	1.63877e-09	0.4091	0.0678432	0.276128	0.542073	358	14312	2044	261037	732	UW.Fetal_Muscle_Arm.ChromatinAccessibility.H-24272.DS19380.hotspot.twopass.fdr0.01.merge.pks.wig	Fetal_Muscle_Arm	fetal_muscle	peaks	Peaks
733	1e-05	1.71414	8.09052e-09	0.538912	0.0934547	0.355741	0.722084	189	14312	914	261037	732	UW.Fetal_Muscle_Arm.ChromatinAccessibility.H-24272.DS19380.hotspot.twopass.fdr0.01.merge.pks.wig	Fetal_Muscle_Arm	fetal_muscle	peaks	Peaks
733	1e-06	2.06379	2.08651e-09	0.724545	0.12094	0.487502	0.961589	115	14312	459	261037	732	UW.Fetal_Muscle_Arm.ChromatinAccessibility.H-24272.DS19380.hotspot.twopass.fdr0.01.merge.pks.wig	Fetal_Muscle_Arm	fetal_muscle	peaks	Peaks
733	1e-07	2.39177	2.20663e-08	0.872033	0.15586	0.566547	1.17752	74	14312	253	261037	732	UW.Fetal_Muscle_Arm.ChromatinAccessibility.H-24272.DS19380.hotspot.twopass.fdr0.01.merge.pks.wig	Fetal_Muscle_Arm	fetal_muscle	peaks	Peaks
733	5e-08	2.43863	1.06068e-07	0.891437	0.167689	0.562766	1.22011	65	14312	215	261037	732	UW.Fetal_Muscle_Arm.ChromatinAccessibility.H-24272.DS19380.hotspot.twopass.fdr0.01.merge.pks.wig	Fetal_Muscle_Arm	fetal_muscle	peaks	Peaks
734	0.0001	1.79504	3.06937e-17	0.58503	0.0692844	0.449232	0.720827	340	11531	2044	261037	733	UW.Fetal_Muscle_Arm.ChromatinAccessibility.H-24297.DS19646.hotspot.twopass.fdr0.01.merge.pks.wig	Fetal_Muscle_Arm	fetal_muscle	peaks	Peaks
734	1e-05	2.04191	6.31138e-14	0.713888	0.0951666	0.527361	0.900414	182	11531	914	261037	733	UW.Fetal_Muscle_Arm.ChromatinAccessibility.H-24297.DS19646.hotspot.twopass.fdr0.01.merge.pks.wig	Fetal_Muscle_Arm	fetal_muscle	peaks	Peaks
734	1e-06	2.1349	1.61562e-09	0.758421	0.125725	0.512	1.00484	104	11531	459	261037	733	UW.Fetal_Muscle_Arm.ChromatinAccessibility.H-24297.DS19646.hotspot.twopass.fdr0.01.merge.pks.wig	Fetal_Muscle_Arm	fetal_muscle	peaks	Peaks
734	1e-07	2.21387	1.19406e-06	0.79474	0.163641	0.474004	1.11548	63	11531	253	261037	733	UW.Fetal_Muscle_Arm.ChromatinAccessibility.H-24297.DS19646.hotspot.twopass.fdr0.01.merge.pks.wig	Fetal_Muscle_Arm	fetal_muscle	peaks	Peaks
734	5e-08	2.42681	3.34858e-07	0.886577	0.173747	0.546033	1.22712	58	11531	215	261037	733	UW.Fetal_Muscle_Arm.ChromatinAccessibility.H-24297.DS19646.hotspot.twopass.fdr0.01.merge.pks.wig	Fetal_Muscle_Arm	fetal_muscle	peaks	Peaks
735	0.0001	1.55706	7.15509e-12	0.4428	0.0645997	0.316185	0.569416	418	16595	2044	261037	734	UW.Fetal_Muscle_Back.ChromatinAccessibility.H-23914.DS17767.hotspot.twopass.fdr0.01.merge.pks.wig	Fetal_Muscle_Back	fetal_muscle	peaks	Peaks
735	1e-05	1.84202	6.68998e-12	0.610864	0.0889937	0.436436	0.785291	228	16595	914	261037	734	UW.Fetal_Muscle_Back.ChromatinAccessibility.H-23914.DS17767.hotspot.twopass.fdr0.01.merge.pks.wig	Fetal_Muscle_Back	fetal_muscle	peaks	Peaks
735	1e-06	2.02617	2.07099e-09	0.706146	0.117845	0.475169	0.937122	131	16595	459	261037	734	UW.Fetal_Muscle_Back.ChromatinAccessibility.H-23914.DS17767.hotspot.twopass.fdr0.01.merge.pks.wig	Fetal_Muscle_Back	fetal_muscle	peaks	Peaks
735	1e-07	2.37576	1.47099e-08	0.865317	0.15275	0.565927	1.16471	84	16595	253	261037	734	UW.Fetal_Muscle_Back.ChromatinAccessibility.H-23914.DS17767.hotspot.twopass.fdr0.01.merge.pks.wig	Fetal_Muscle_Back	fetal_muscle	peaks	Peaks
735	5e-08	2.29366	5.14641e-07	0.830149	0.165343	0.506077	1.15422	72	16595	215	261037	734	UW.Fetal_Muscle_Back.ChromatinAccessibility.H-23914.DS17767.hotspot.twopass.fdr0.01.merge.pks.wig	Fetal_Muscle_Back	fetal_muscle	peaks	Peaks
736	0.0001	1.60166	1.55995e-12	0.471044	0.0666346	0.34044	0.601648	382	14510	2044	261037	735	UW.Fetal_Muscle_Back.ChromatinAccessibility.H-23964.DS17850.hotspot.twopass.fdr0.01.merge.pks.wig	Fetal_Muscle_Back	fetal_muscle	peaks	Peaks
736	1e-05	1.93515	4.10089e-13	0.660184	0.0910324	0.481761	0.838607	210	14510	914	261037	735	UW.Fetal_Muscle_Back.ChromatinAccessibility.H-23964.DS17850.hotspot.twopass.fdr0.01.merge.pks.wig	Fetal_Muscle_Back	fetal_muscle	peaks	Peaks
736	1e-06	2.01416	7.29469e-09	0.700201	0.121058	0.462927	0.937475	117	14510	459	261037	735	UW.Fetal_Muscle_Back.ChromatinAccessibility.H-23964.DS17850.hotspot.twopass.fdr0.01.merge.pks.wig	Fetal_Muscle_Back	fetal_muscle	peaks	Peaks
736	1e-07	2.27919	1.42031e-07	0.823821	0.156543	0.516998	1.13064	74	14510	253	261037	735	UW.Fetal_Muscle_Back.ChromatinAccessibility.H-23964.DS17850.hotspot.twopass.fdr0.01.merge.pks.wig	Fetal_Muscle_Back	fetal_muscle	peaks	Peaks
736	5e-08	2.31438	6.30818e-07	0.839143	0.168451	0.508979	1.16931	65	14510	215	261037	735	UW.Fetal_Muscle_Back.ChromatinAccessibility.H-23964.DS17850.hotspot.twopass.fdr0.01.merge.pks.wig	Fetal_Muscle_Back	fetal_muscle	peaks	Peaks
737	0.0001	1.61492	5.96009e-14	0.479288	0.0638289	0.354184	0.604393	431	16934	2044	261037	736	UW.Fetal_Muscle_Back.ChromatinAccessibility.H-24005.DS18083.hotspot.twopass.fdr0.01.merge.pks.wig	Fetal_Muscle_Back	fetal_muscle	peaks	Peaks
737	1e-05	2.01196	1.36692e-15	0.699111	0.0875157	0.527581	0.870642	241	16934	914	261037	736	UW.Fetal_Muscle_Back.ChromatinAccessibility.H-24005.DS18083.hotspot.twopass.fdr0.01.merge.pks.wig	Fetal_Muscle_Back	fetal_muscle	peaks	Peaks
737	1e-06	2.42488	1.49979e-14	0.885781	0.115223	0.659944	1.11162	146	16934	459	261037	736	UW.Fetal_Muscle_Back.ChromatinAccessibility.H-24005.DS18083.hotspot.twopass.fdr0.01.merge.pks.wig	Fetal_Muscle_Back	fetal_muscle	peaks	Peaks
737	1e-07	2.75001	2.15343e-11	1.0116	0.151093	0.715461	1.30775	92	16934	253	261037	736	UW.Fetal_Muscle_Back.ChromatinAccessibility.H-24005.DS18083.hotspot.twopass.fdr0.01.merge.pks.wig	Fetal_Muscle_Back	fetal_muscle	peaks	Peaks
737	5e-08	2.73706	6.74563e-10	1.00689	0.163139	0.687133	1.32664	80	16934	215	261037	736	UW.Fetal_Muscle_Back.ChromatinAccessibility.H-24005.DS18083.hotspot.twopass.fdr0.01.merge.pks.wig	Fetal_Muscle_Back	fetal_muscle	peaks	Peaks
738	0.0001	1.7181	1.04508e-14	0.54122	0.0699825	0.404054	0.678386	325	11492	2044	261037	737	UW.Fetal_Muscle_Back.ChromatinAccessibility.H-24078.DS18377.hotspot.twopass.fdr0.01.merge.pks.wig	Fetal_Muscle_Back	fetal_muscle	peaks	Peaks
738	1e-05	2.09063	6.93848e-15	0.737467	0.094722	0.551812	0.923123	184	11492	914	261037	737	UW.Fetal_Muscle_Back.ChromatinAccessibility.H-24078.DS18377.hotspot.twopass.fdr0.01.merge.pks.wig	Fetal_Muscle_Back	fetal_muscle	peaks	Peaks
738	1e-06	2.46948	1.67306e-13	0.904009	0.122617	0.663679	1.14434	113	11492	459	261037	737	UW.Fetal_Muscle_Back.ChromatinAccessibility.H-24078.DS18377.hotspot.twopass.fdr0.01.merge.pks.wig	Fetal_Muscle_Back	fetal_muscle	peaks	Peaks
738	1e-07	2.48128	1.60663e-08	0.908774	0.160851	0.593505	1.22404	66	11492	253	261037	737	UW.Fetal_Muscle_Back.ChromatinAccessibility.H-24078.DS18377.hotspot.twopass.fdr0.01.merge.pks.wig	Fetal_Muscle_Back	fetal_muscle	peaks	Peaks
738	5e-08	2.67684	9.30608e-09	0.984637	0.171452	0.64859	1.32068	60	11492	215	261037	737	UW.Fetal_Muscle_Back.ChromatinAccessibility.H-24078.DS18377.hotspot.twopass.fdr0.01.merge.pks.wig	Fetal_Muscle_Back	fetal_muscle	peaks	Peaks
739	0.0001	1.65431	2.9008e-13	0.503381	0.0689665	0.368207	0.638556	347	12489	2044	261037	738	UW.Fetal_Muscle_Back.ChromatinAccessibility.H-24089.DS18454.hotspot.twopass.fdr0.01.merge.pks.wig	Fetal_Muscle_Back	fetal_muscle	peaks	Peaks
739	1e-05	1.95816	9.09312e-13	0.672005	0.0940712	0.487626	0.856385	192	12489	914	261037	738	UW.Fetal_Muscle_Back.ChromatinAccessibility.H-24089.DS18454.hotspot.twopass.fdr0.01.merge.pks.wig	Fetal_Muscle_Back	fetal_muscle	peaks	Peaks
739	1e-06	2.33311	3.51282e-12	0.847201	0.121803	0.608467	1.08593	116	12489	459	261037	738	UW.Fetal_Muscle_Back.ChromatinAccessibility.H-24089.DS18454.hotspot.twopass.fdr0.01.merge.pks.wig	Fetal_Muscle_Back	fetal_muscle	peaks	Peaks
739	1e-07	2.53633	3.94403e-09	0.930719	0.15811	0.620823	1.24061	72	12489	253	261037	738	UW.Fetal_Muscle_Back.ChromatinAccessibility.H-24089.DS18454.hotspot.twopass.fdr0.01.merge.pks.wig	Fetal_Muscle_Back	fetal_muscle	peaks	Peaks
739	5e-08	2.78392	1.23825e-09	1.02386	0.168531	0.69354	1.35418	66	12489	215	261037	738	UW.Fetal_Muscle_Back.ChromatinAccessibility.H-24089.DS18454.hotspot.twopass.fdr0.01.merge.pks.wig	Fetal_Muscle_Back	fetal_muscle	peaks	Peaks
740	0.0001	1.5318	7.71306e-10	0.426446	0.0693326	0.290554	0.562338	340	13032	2044	261037	739	UW.Fetal_Muscle_Back.ChromatinAccessibility.H-24111.DS18468.hotspot.twopass.fdr0.01.merge.pks.wig	Fetal_Muscle_Back	fetal_muscle	peaks	Peaks
740	1e-05	1.87696	1.94799e-11	0.629652	0.0938397	0.445726	0.813578	192	13032	914	261037	739	UW.Fetal_Muscle_Back.ChromatinAccessibility.H-24111.DS18468.hotspot.twopass.fdr0.01.merge.pks.wig	Fetal_Muscle_Back	fetal_muscle	peaks	Peaks
740	1e-06	1.98656	3.07013e-08	0.686405	0.123958	0.443447	0.929363	108	13032	459	261037	739	UW.Fetal_Muscle_Back.ChromatinAccessibility.H-24111.DS18468.hotspot.twopass.fdr0.01.merge.pks.wig	Fetal_Muscle_Back	fetal_muscle	peaks	Peaks
740	1e-07	2.21454	6.6226e-07	0.795044	0.1599	0.481639	1.10845	69	13032	253	261037	739	UW.Fetal_Muscle_Back.ChromatinAccessibility.H-24111.DS18468.hotspot.twopass.fdr0.01.merge.pks.wig	Fetal_Muscle_Back	fetal_muscle	peaks	Peaks
740	5e-08	2.53745	3.71791e-08	0.931158	0.169186	0.599554	1.26276	65	13032	215	261037	739	UW.Fetal_Muscle_Back.ChromatinAccessibility.H-24111.DS18468.hotspot.twopass.fdr0.01.merge.pks.wig	Fetal_Muscle_Back	fetal_muscle	peaks	Peaks
741	0.0001	1.60165	1.76771e-11	0.471037	0.0700529	0.333734	0.608341	333	12087	2044	261037	740	UW.Fetal_Muscle_Back.ChromatinAccessibility.H-24143.DS18842.hotspot.twopass.fdr0.01.merge.pks.wig	Fetal_Muscle_Back	fetal_muscle	peaks	Peaks
741	1e-05	1.94882	1.92499e-12	0.667227	0.094779	0.48146	0.852993	190	12087	914	261037	740	UW.Fetal_Muscle_Back.ChromatinAccessibility.H-24143.DS18842.hotspot.twopass.fdr0.01.merge.pks.wig	Fetal_Muscle_Back	fetal_muscle	peaks	Peaks
741	1e-06	2.3233	5.83273e-12	0.84299	0.122462	0.602964	1.08302	114	12087	459	261037	740	UW.Fetal_Muscle_Back.ChromatinAccessibility.H-24143.DS18842.hotspot.twopass.fdr0.01.merge.pks.wig	Fetal_Muscle_Back	fetal_muscle	peaks	Peaks
741	1e-07	2.27549	3.4289e-07	0.822195	0.161271	0.506103	1.13829	66	12087	253	261037	740	UW.Fetal_Muscle_Back.ChromatinAccessibility.H-24143.DS18842.hotspot.twopass.fdr0.01.merge.pks.wig	Fetal_Muscle_Back	fetal_muscle	peaks	Peaks
741	5e-08	2.23492	3.91341e-06	0.804207	0.174224	0.462727	1.14569	57	12087	215	261037	740	UW.Fetal_Muscle_Back.ChromatinAccessibility.H-24143.DS18842.hotspot.twopass.fdr0.01.merge.pks.wig	Fetal_Muscle_Back	fetal_muscle	peaks	Peaks
742	0.0001	1.60355	5.21304e-11	0.472223	0.0719334	0.331233	0.613212	303	11101	2044	261037	741	UW.Fetal_Muscle_Back.ChromatinAccessibility.H-24218.DS19117.hotspot.twopass.fdr0.01.merge.pks.wig	Fetal_Muscle_Back	fetal_muscle	peaks	Peaks
742	1e-05	1.95904	4.07468e-12	0.672452	0.0969711	0.482389	0.862516	174	11101	914	261037	741	UW.Fetal_Muscle_Back.ChromatinAccessibility.H-24218.DS19117.hotspot.twopass.fdr0.01.merge.pks.wig	Fetal_Muscle_Back	fetal_muscle	peaks	Peaks
742	1e-06	2.29244	3.43167e-11	0.829617	0.125192	0.58424	1.07499	106	11101	459	261037	741	UW.Fetal_Muscle_Back.ChromatinAccessibility.H-24218.DS19117.hotspot.twopass.fdr0.01.merge.pks.wig	Fetal_Muscle_Back	fetal_muscle	peaks	Peaks
742	1e-07	2.36606	1.30637e-07	0.861228	0.163175	0.541406	1.18105	64	11101	253	261037	741	UW.Fetal_Muscle_Back.ChromatinAccessibility.H-24218.DS19117.hotspot.twopass.fdr0.01.merge.pks.wig	Fetal_Muscle_Back	fetal_muscle	peaks	Peaks
742	5e-08	2.52678	9.96643e-08	0.926946	0.173998	0.58591	1.26798	58	11101	215	261037	741	UW.Fetal_Muscle_Back.ChromatinAccessibility.H-24218.DS19117.hotspot.twopass.fdr0.01.merge.pks.wig	Fetal_Muscle_Back	fetal_muscle	peaks	Peaks
743	0.0001	1.61576	1.20844e-11	0.479807	0.0707764	0.341086	0.618529	325	11636	2044	261037	742	UW.Fetal_Muscle_Back.ChromatinAccessibility.H-24244.DS19283.hotspot.twopass.fdr0.01.merge.pks.wig	Fetal_Muscle_Back	fetal_muscle	peaks	Peaks
743	1e-05	1.87448	7.8718e-11	0.628329	0.096621	0.438952	0.817707	179	11636	914	261037	742	UW.Fetal_Muscle_Back.ChromatinAccessibility.H-24244.DS19283.hotspot.twopass.fdr0.01.merge.pks.wig	Fetal_Muscle_Back	fetal_muscle	peaks	Peaks
743	1e-06	2.21124	1.93345e-10	0.793553	0.124644	0.54925	1.03786	109	11636	459	261037	742	UW.Fetal_Muscle_Back.ChromatinAccessibility.H-24244.DS19283.hotspot.twopass.fdr0.01.merge.pks.wig	Fetal_Muscle_Back	fetal_muscle	peaks	Peaks
743	1e-07	2.30713	2.54129e-07	0.836005	0.162185	0.518122	1.15389	66	11636	253	261037	742	UW.Fetal_Muscle_Back.ChromatinAccessibility.H-24244.DS19283.hotspot.twopass.fdr0.01.merge.pks.wig	Fetal_Muscle_Back	fetal_muscle	peaks	Peaks
743	5e-08	2.54584	5.75893e-08	0.934462	0.172215	0.59692	1.272	61	11636	215	261037	742	UW.Fetal_Muscle_Back.ChromatinAccessibility.H-24244.DS19283.hotspot.twopass.fdr0.01.merge.pks.wig	Fetal_Muscle_Back	fetal_muscle	peaks	Peaks
744	0.0001	1.6122	8.77283e-13	0.477598	0.0668109	0.346649	0.608547	382	14430	2044	261037	743	UW.Fetal_Muscle_Back.ChromatinAccessibility.H-24272.DS19384.hotspot.twopass.fdr0.01.merge.pks.wig	Fetal_Muscle_Back	fetal_muscle	peaks	Peaks
744	1e-05	1.91083	1.51968e-12	0.647537	0.0915547	0.46809	0.826984	206	14430	914	261037	743	UW.Fetal_Muscle_Back.ChromatinAccessibility.H-24272.DS19384.hotspot.twopass.fdr0.01.merge.pks.wig	Fetal_Muscle_Back	fetal_muscle	peaks	Peaks
744	1e-06	2.30683	2.12752e-12	0.835875	0.118971	0.602691	1.06906	126	14430	459	261037	743	UW.Fetal_Muscle_Back.ChromatinAccessibility.H-24272.DS19384.hotspot.twopass.fdr0.01.merge.pks.wig	Fetal_Muscle_Back	fetal_muscle	peaks	Peaks
744	1e-07	2.62567	4.06492e-10	0.965335	0.154416	0.662679	1.26799	80	14430	253	261037	743	UW.Fetal_Muscle_Back.ChromatinAccessibility.H-24272.DS19384.hotspot.twopass.fdr0.01.merge.pks.wig	Fetal_Muscle_Back	fetal_muscle	peaks	Peaks
744	5e-08	2.71351	1.79542e-09	0.998241	0.16595	0.672979	1.3235	71	14430	215	261037	743	UW.Fetal_Muscle_Back.ChromatinAccessibility.H-24272.DS19384.hotspot.twopass.fdr0.01.merge.pks.wig	Fetal_Muscle_Back	fetal_muscle	peaks	Peaks
745	0.0001	1.70908	3.47319e-15	0.535956	0.0680786	0.402522	0.66939	365	12701	2044	261037	744	UW.Fetal_Muscle_Back.ChromatinAccessibility.H-24279.DS19441.hotspot.twopass.fdr0.01.merge.pks.wig	Fetal_Muscle_Back	fetal_muscle	peaks	Peaks
745	1e-05	2.07368	3.31096e-15	0.729325	0.0925706	0.547887	0.910764	203	12701	914	261037	744	UW.Fetal_Muscle_Back.ChromatinAccessibility.H-24279.DS19441.hotspot.twopass.fdr0.01.merge.pks.wig	Fetal_Muscle_Back	fetal_muscle	peaks	Peaks
745	1e-06	2.37871	7.74708e-13	0.86656	0.120934	0.629529	1.10359	119	12701	459	261037	744	UW.Fetal_Muscle_Back.ChromatinAccessibility.H-24279.DS19441.hotspot.twopass.fdr0.01.merge.pks.wig	Fetal_Muscle_Back	fetal_muscle	peaks	Peaks
745	1e-07	2.91678	5.0007e-12	1.07048	0.155017	0.766646	1.37431	78	12701	253	261037	744	UW.Fetal_Muscle_Back.ChromatinAccessibility.H-24279.DS19441.hotspot.twopass.fdr0.01.merge.pks.wig	Fetal_Muscle_Back	fetal_muscle	peaks	Peaks
745	5e-08	3.09481	1.0721e-11	1.12973	0.166223	0.803931	1.45552	70	12701	215	261037	744	UW.Fetal_Muscle_Back.ChromatinAccessibility.H-24279.DS19441.hotspot.twopass.fdr0.01.merge.pks.wig	Fetal_Muscle_Back	fetal_muscle	peaks	Peaks
746	0.0001	1.74241	3.10557e-18	0.55527	0.063769	0.430283	0.680258	447	16344	2044	261037	745	UW.Fetal_Muscle_Back.ChromatinAccessibility.H-24297.DS19648.hotspot.twopass.fdr0.01.merge.pks.wig	Fetal_Muscle_Back	fetal_muscle	peaks	Peaks
746	1e-05	2.16848	9.65974e-19	0.774027	0.0875698	0.602391	0.945664	248	16344	914	261037	745	UW.Fetal_Muscle_Back.ChromatinAccessibility.H-24297.DS19648.hotspot.twopass.fdr0.01.merge.pks.wig	Fetal_Muscle_Back	fetal_muscle	peaks	Peaks
746	1e-06	2.44146	1.53556e-14	0.892596	0.116155	0.664932	1.12026	144	16344	459	261037	745	UW.Fetal_Muscle_Back.ChromatinAccessibility.H-24297.DS19648.hotspot.twopass.fdr0.01.merge.pks.wig	Fetal_Muscle_Back	fetal_muscle	peaks	Peaks
746	1e-07	2.6481	1.70771e-10	0.973841	0.152507	0.674928	1.27275	88	16344	253	261037	745	UW.Fetal_Muscle_Back.ChromatinAccessibility.H-24297.DS19648.hotspot.twopass.fdr0.01.merge.pks.wig	Fetal_Muscle_Back	fetal_muscle	peaks	Peaks
746	5e-08	2.81702	2.63965e-10	1.03568	0.16391	0.714417	1.35694	79	16344	215	261037	745	UW.Fetal_Muscle_Back.ChromatinAccessibility.H-24297.DS19648.hotspot.twopass.fdr0.01.merge.pks.wig	Fetal_Muscle_Back	fetal_muscle	peaks	Peaks
747	0.0001	1.78064	1.22949e-17	0.576974	0.0674812	0.44471	0.709237	363	12636	2044	261037	746	UW.Fetal_Muscle_Back.ChromatinAccessibility.H-24409.DS20244.hotspot.twopass.fdr0.01.merge.pks.wig	Fetal_Muscle_Back	fetal_muscle	peaks	Peaks
747	1e-05	2.22379	2.23242e-18	0.799215	0.0913922	0.620086	0.978344	206	12636	914	261037	746	UW.Fetal_Muscle_Back.ChromatinAccessibility.H-24409.DS20244.hotspot.twopass.fdr0.01.merge.pks.wig	Fetal_Muscle_Back	fetal_muscle	peaks	Peaks
747	1e-06	2.3955	4.7197e-13	0.873591	0.120776	0.636869	1.11031	121	12636	459	261037	746	UW.Fetal_Muscle_Back.ChromatinAccessibility.H-24409.DS20244.hotspot.twopass.fdr0.01.merge.pks.wig	Fetal_Muscle_Back	fetal_muscle	peaks	Peaks
747	1e-07	2.49562	6.86017e-09	0.914537	0.157834	0.605183	1.22389	73	12636	253	261037	746	UW.Fetal_Muscle_Back.ChromatinAccessibility.H-24409.DS20244.hotspot.twopass.fdr0.01.merge.pks.wig	Fetal_Muscle_Back	fetal_muscle	peaks	Peaks
747	5e-08	2.58751	1.97631e-08	0.950696	0.169342	0.618786	1.28261	65	12636	215	261037	746	UW.Fetal_Muscle_Back.ChromatinAccessibility.H-24409.DS20244.hotspot.twopass.fdr0.01.merge.pks.wig	Fetal_Muscle_Back	fetal_muscle	peaks	Peaks
748	0.0001	1.76075	1.7719e-16	0.565742	0.0686864	0.431117	0.700367	352	12184	2044	261037	747	UW.Fetal_Muscle_Leg.ChromatinAccessibility.H-23808.DS17429.hotspot.twopass.fdr0.01.merge.pks.wig	Fetal_Muscle_Leg	fetal_muscle	peaks	Peaks
748	1e-05	2.1264	6.33795e-16	0.754429	0.0933394	0.571483	0.937374	196	12184	914	261037	747	UW.Fetal_Muscle_Leg.ChromatinAccessibility.H-23808.DS17429.hotspot.twopass.fdr0.01.merge.pks.wig	Fetal_Muscle_Leg	fetal_muscle	peaks	Peaks
748	1e-06	2.72966	5.11263e-17	1.00418	0.119772	0.769424	1.23893	124	12184	459	261037	747	UW.Fetal_Muscle_Leg.ChromatinAccessibility.H-23808.DS17429.hotspot.twopass.fdr0.01.merge.pks.wig	Fetal_Muscle_Leg	fetal_muscle	peaks	Peaks
748	1e-07	2.99828	1.82102e-12	1.09804	0.155805	0.792663	1.40342	77	12184	253	261037	747	UW.Fetal_Muscle_Leg.ChromatinAccessibility.H-23808.DS17429.hotspot.twopass.fdr0.01.merge.pks.wig	Fetal_Muscle_Leg	fetal_muscle	peaks	Peaks
748	5e-08	3.07323	2.03031e-11	1.12273	0.167476	0.794476	1.45098	68	12184	215	261037	747	UW.Fetal_Muscle_Leg.ChromatinAccessibility.H-23808.DS17429.hotspot.twopass.fdr0.01.merge.pks.wig	Fetal_Muscle_Leg	fetal_muscle	peaks	Peaks
749	0.0001	1.63699	8.49201e-13	0.49286	0.0689029	0.357811	0.62791	345	12602	2044	261037	748	UW.Fetal_Muscle_Leg.ChromatinAccessibility.H-24078.DS18386.hotspot.twopass.fdr0.01.merge.pks.wig	Fetal_Muscle_Leg	fetal_muscle	peaks	Peaks
749	1e-05	1.85773	6.51103e-11	0.619358	0.0948261	0.433498	0.805217	186	12602	914	261037	748	UW.Fetal_Muscle_Leg.ChromatinAccessibility.H-24078.DS18386.hotspot.twopass.fdr0.01.merge.pks.wig	Fetal_Muscle_Leg	fetal_muscle	peaks	Peaks
749	1e-06	2.14825	5.38408e-10	0.764655	0.123183	0.523217	1.00609	111	12602	459	261037	748	UW.Fetal_Muscle_Leg.ChromatinAccessibility.H-24078.DS18386.hotspot.twopass.fdr0.01.merge.pks.wig	Fetal_Muscle_Leg	fetal_muscle	peaks	Peaks
749	1e-07	2.34008	1.00173e-07	0.850185	0.159617	0.537336	1.16303	69	12602	253	261037	748	UW.Fetal_Muscle_Leg.ChromatinAccessibility.H-24078.DS18386.hotspot.twopass.fdr0.01.merge.pks.wig	Fetal_Muscle_Leg	fetal_muscle	peaks	Peaks
749	5e-08	2.47182	1.15909e-07	0.904957	0.170752	0.570283	1.23963	62	12602	215	261037	748	UW.Fetal_Muscle_Leg.ChromatinAccessibility.H-24078.DS18386.hotspot.twopass.fdr0.01.merge.pks.wig	Fetal_Muscle_Leg	fetal_muscle	peaks	Peaks
750	0.0001	1.73058	1.12778e-15	0.548459	0.0684539	0.414289	0.682629	356	12350	2044	261037	749	UW.Fetal_Muscle_Leg.ChromatinAccessibility.H-24089.DS18456.hotspot.twopass.fdr0.01.merge.pks.wig	Fetal_Muscle_Leg	fetal_muscle	peaks	Peaks
750	1e-05	2.07619	4.47568e-15	0.730535	0.0931706	0.547921	0.91315	197	12350	914	261037	749	UW.Fetal_Muscle_Leg.ChromatinAccessibility.H-24089.DS18456.hotspot.twopass.fdr0.01.merge.pks.wig	Fetal_Muscle_Leg	fetal_muscle	peaks	Peaks
750	1e-06	2.39331	6.63901e-13	0.872677	0.12143	0.634674	1.11068	114	12350	459	261037	749	UW.Fetal_Muscle_Leg.ChromatinAccessibility.H-24089.DS18456.hotspot.twopass.fdr0.01.merge.pks.wig	Fetal_Muscle_Leg	fetal_muscle	peaks	Peaks
750	1e-07	2.36514	7.13583e-08	0.860839	0.159778	0.547674	1.174	68	12350	253	261037	749	UW.Fetal_Muscle_Leg.ChromatinAccessibility.H-24089.DS18456.hotspot.twopass.fdr0.01.merge.pks.wig	Fetal_Muscle_Leg	fetal_muscle	peaks	Peaks
750	5e-08	2.41584	2.77615e-07	0.882048	0.17167	0.545575	1.21852	60	12350	215	261037	749	UW.Fetal_Muscle_Leg.ChromatinAccessibility.H-24089.DS18456.hotspot.twopass.fdr0.01.merge.pks.wig	Fetal_Muscle_Leg	fetal_muscle	peaks	Peaks
751	0.0001	1.70337	1.13841e-15	0.53261	0.0664853	0.402298	0.662921	384	14038	2044	261037	750	UW.Fetal_Muscle_Leg.ChromatinAccessibility.H-24111.DS18471.hotspot.twopass.fdr0.01.merge.pks.wig	Fetal_Muscle_Leg	fetal_muscle	peaks	Peaks
751	1e-05	2.02884	7.55512e-15	0.707464	0.0909942	0.529115	0.885813	216	14038	914	261037	750	UW.Fetal_Muscle_Leg.ChromatinAccessibility.H-24111.DS18471.hotspot.twopass.fdr0.01.merge.pks.wig	Fetal_Muscle_Leg	fetal_muscle	peaks	Peaks
751	1e-06	2.46059	2.68267e-14	0.900401	0.118275	0.668582	1.13222	131	14038	459	261037	750	UW.Fetal_Muscle_Leg.ChromatinAccessibility.H-24111.DS18471.hotspot.twopass.fdr0.01.merge.pks.wig	Fetal_Muscle_Leg	fetal_muscle	peaks	Peaks
751	1e-07	2.86264	6.85268e-12	1.05174	0.1533	0.751277	1.35221	83	14038	253	261037	750	UW.Fetal_Muscle_Leg.ChromatinAccessibility.H-24111.DS18471.hotspot.twopass.fdr0.01.merge.pks.wig	Fetal_Muscle_Leg	fetal_muscle	peaks	Peaks
751	5e-08	3.14359	2.90641e-12	1.14537	0.164041	0.823844	1.46689	76	14038	215	261037	750	UW.Fetal_Muscle_Leg.ChromatinAccessibility.H-24111.DS18471.hotspot.twopass.fdr0.01.merge.pks.wig	Fetal_Muscle_Leg	fetal_muscle	peaks	Peaks
752	0.0001	1.65323	3.24152e-11	0.502731	0.0757677	0.354226	0.651235	266	9192	2044	261037	751	UW.Fetal_Muscle_Leg.ChromatinAccessibility.H-24143.DS18844.hotspot.twopass.fdr0.01.merge.pks.wig	Fetal_Muscle_Leg	fetal_muscle	peaks	Peaks
752	1e-05	1.90744	3.29751e-10	0.645762	0.102761	0.44435	0.847174	144	9192	914	261037	751	UW.Fetal_Muscle_Leg.ChromatinAccessibility.H-24143.DS18844.hotspot.twopass.fdr0.01.merge.pks.wig	Fetal_Muscle_Leg	fetal_muscle	peaks	Peaks
752	1e-06	2.16063	5.99432e-09	0.770398	0.132441	0.510813	1.02998	87	9192	459	261037	751	UW.Fetal_Muscle_Leg.ChromatinAccessibility.H-24143.DS18844.hotspot.twopass.fdr0.01.merge.pks.wig	Fetal_Muscle_Leg	fetal_muscle	peaks	Peaks
752	1e-07	2.37146	3.5897e-07	0.863505	0.169663	0.530965	1.19605	55	9192	253	261037	751	UW.Fetal_Muscle_Leg.ChromatinAccessibility.H-24143.DS18844.hotspot.twopass.fdr0.01.merge.pks.wig	Fetal_Muscle_Leg	fetal_muscle	peaks	Peaks
752	5e-08	2.45198	7.73659e-07	0.896897	0.181488	0.54118	1.25261	49	9192	215	261037	751	UW.Fetal_Muscle_Leg.ChromatinAccessibility.H-24143.DS18844.hotspot.twopass.fdr0.01.merge.pks.wig	Fetal_Muscle_Leg	fetal_muscle	peaks	Peaks
753	0.0001	1.6422	9.27559e-14	0.496034	0.0665744	0.365548	0.62652	390	14411	2044	261037	752	UW.Fetal_Muscle_Leg.ChromatinAccessibility.H-24198.DS19158.hotspot.twopass.fdr0.01.merge.pks.wig	Fetal_Muscle_Leg	fetal_muscle	peaks	Peaks
753	1e-05	1.98089	5.93076e-14	0.683547	0.091023	0.505141	0.861952	216	14411	914	261037	752	UW.Fetal_Muscle_Leg.ChromatinAccessibility.H-24198.DS19158.hotspot.twopass.fdr0.01.merge.pks.wig	Fetal_Muscle_Leg	fetal_muscle	peaks	Peaks
753	1e-06	2.17686	9.22861e-11	0.777885	0.120061	0.542566	1.01321	123	14411	459	261037	752	UW.Fetal_Muscle_Leg.ChromatinAccessibility.H-24198.DS19158.hotspot.twopass.fdr0.01.merge.pks.wig	Fetal_Muscle_Leg	fetal_muscle	peaks	Peaks
753	1e-07	2.52005	2.62546e-09	0.924279	0.155251	0.619987	1.22857	78	14411	253	261037	752	UW.Fetal_Muscle_Leg.ChromatinAccessibility.H-24198.DS19158.hotspot.twopass.fdr0.01.merge.pks.wig	Fetal_Muscle_Leg	fetal_muscle	peaks	Peaks
753	5e-08	2.59712	1.06966e-08	0.954404	0.166874	0.62733	1.28148	69	14411	215	261037	752	UW.Fetal_Muscle_Leg.ChromatinAccessibility.H-24198.DS19158.hotspot.twopass.fdr0.01.merge.pks.wig	Fetal_Muscle_Leg	fetal_muscle	peaks	Peaks
754	0.0001	1.58658	3.12773e-11	0.461581	0.0695107	0.32534	0.597822	340	12570	2044	261037	753	UW.Fetal_Muscle_Leg.ChromatinAccessibility.H-24218.DS19115.hotspot.twopass.fdr0.01.merge.pks.wig	Fetal_Muscle_Leg	fetal_muscle	peaks	Peaks
754	1e-05	1.87603	3.04763e-11	0.629157	0.094692	0.443561	0.814753	185	12570	914	261037	753	UW.Fetal_Muscle_Leg.ChromatinAccessibility.H-24218.DS19115.hotspot.twopass.fdr0.01.merge.pks.wig	Fetal_Muscle_Leg	fetal_muscle	peaks	Peaks
754	1e-06	2.17178	2.84497e-10	0.775547	0.122966	0.534533	1.01656	110	12570	459	261037	753	UW.Fetal_Muscle_Leg.ChromatinAccessibility.H-24218.DS19115.hotspot.twopass.fdr0.01.merge.pks.wig	Fetal_Muscle_Leg	fetal_muscle	peaks	Peaks
754	1e-07	2.36751	6.29185e-08	0.86184	0.159296	0.54962	1.17406	68	12570	253	261037	753	UW.Fetal_Muscle_Leg.ChromatinAccessibility.H-24218.DS19115.hotspot.twopass.fdr0.01.merge.pks.wig	Fetal_Muscle_Leg	fetal_muscle	peaks	Peaks
754	5e-08	2.42387	2.26788e-07	0.885363	0.171054	0.550097	1.22063	60	12570	215	261037	753	UW.Fetal_Muscle_Leg.ChromatinAccessibility.H-24218.DS19115.hotspot.twopass.fdr0.01.merge.pks.wig	Fetal_Muscle_Leg	fetal_muscle	peaks	Peaks
755	0.0001	1.68716	1.89309e-15	0.523045	0.065807	0.394063	0.652026	397	14670	2044	261037	754	UW.Fetal_Muscle_Leg.ChromatinAccessibility.H-24244.DS19272.hotspot.twopass.fdr0.01.merge.pks.wig	Fetal_Muscle_Leg	fetal_muscle	peaks	Peaks
755	1e-05	1.99019	2.79274e-14	0.688229	0.0904662	0.510915	0.865543	218	14670	914	261037	754	UW.Fetal_Muscle_Leg.ChromatinAccessibility.H-24244.DS19272.hotspot.twopass.fdr0.01.merge.pks.wig	Fetal_Muscle_Leg	fetal_muscle	peaks	Peaks
755	1e-06	2.13629	2.35809e-10	0.759069	0.119803	0.524256	0.993882	123	14670	459	261037	754	UW.Fetal_Muscle_Leg.ChromatinAccessibility.H-24244.DS19272.hotspot.twopass.fdr0.01.merge.pks.wig	Fetal_Muscle_Leg	fetal_muscle	peaks	Peaks
755	1e-07	2.65629	2.12249e-10	0.976931	0.153794	0.675495	1.27837	82	14670	253	261037	754	UW.Fetal_Muscle_Leg.ChromatinAccessibility.H-24244.DS19272.hotspot.twopass.fdr0.01.merge.pks.wig	Fetal_Muscle_Leg	fetal_muscle	peaks	Peaks
755	5e-08	2.76932	7.1287e-10	1.0186	0.165272	0.694671	1.34254	73	14670	215	261037	754	UW.Fetal_Muscle_Leg.ChromatinAccessibility.H-24244.DS19272.hotspot.twopass.fdr0.01.merge.pks.wig	Fetal_Muscle_Leg	fetal_muscle	peaks	Peaks
756	0.0001	1.59213	6.20185e-12	0.465076	0.067648	0.332485	0.597666	364	13849	2044	261037	755	UW.Fetal_Muscle_Leg.ChromatinAccessibility.H-24259.DS19291.hotspot.twopass.fdr0.01.merge.pks.wig	Fetal_Muscle_Leg	fetal_muscle	peaks	Peaks
756	1e-05	1.923	1.29842e-12	0.653885	0.0921681	0.473235	0.834534	201	13849	914	261037	755	UW.Fetal_Muscle_Leg.ChromatinAccessibility.H-24259.DS19291.hotspot.twopass.fdr0.01.merge.pks.wig	Fetal_Muscle_Leg	fetal_muscle	peaks	Peaks
756	1e-06	2.17057	1.38891e-10	0.77499	0.12077	0.538282	1.0117	118	13849	459	261037	755	UW.Fetal_Muscle_Leg.ChromatinAccessibility.H-24259.DS19291.hotspot.twopass.fdr0.01.merge.pks.wig	Fetal_Muscle_Leg	fetal_muscle	peaks	Peaks
756	1e-07	2.4787	6.00023e-09	0.907735	0.156055	0.601867	1.2136	75	13849	253	261037	755	UW.Fetal_Muscle_Leg.ChromatinAccessibility.H-24259.DS19291.hotspot.twopass.fdr0.01.merge.pks.wig	Fetal_Muscle_Leg	fetal_muscle	peaks	Peaks
756	5e-08	2.66906	4.00973e-09	0.981727	0.166853	0.654696	1.30876	68	13849	215	261037	755	UW.Fetal_Muscle_Leg.ChromatinAccessibility.H-24259.DS19291.hotspot.twopass.fdr0.01.merge.pks.wig	Fetal_Muscle_Leg	fetal_muscle	peaks	Peaks
757	0.0001	1.62051	7.01677e-13	0.482738	0.0672421	0.350944	0.614533	370	13839	2044	261037	756	UW.Fetal_Muscle_Leg.ChromatinAccessibility.H-24279.DS19436.hotspot.twopass.fdr0.01.merge.pks.wig	Fetal_Muscle_Leg	fetal_muscle	peaks	Peaks
757	1e-05	1.92025	1.34054e-12	0.652455	0.0920239	0.472088	0.832822	201	13839	914	261037	756	UW.Fetal_Muscle_Leg.ChromatinAccessibility.H-24279.DS19436.hotspot.twopass.fdr0.01.merge.pks.wig	Fetal_Muscle_Leg	fetal_muscle	peaks	Peaks
757	1e-06	2.18082	9.89802e-11	0.779699	0.120538	0.543445	1.01595	118	13839	459	261037	756	UW.Fetal_Muscle_Leg.ChromatinAccessibility.H-24279.DS19436.hotspot.twopass.fdr0.01.merge.pks.wig	Fetal_Muscle_Leg	fetal_muscle	peaks	Peaks
757	1e-07	2.39194	2.56752e-08	0.872105	0.15661	0.565149	1.17906	75	13839	253	261037	756	UW.Fetal_Muscle_Leg.ChromatinAccessibility.H-24279.DS19436.hotspot.twopass.fdr0.01.merge.pks.wig	Fetal_Muscle_Leg	fetal_muscle	peaks	Peaks
757	5e-08	2.49944	4.93456e-08	0.916067	0.167973	0.58684	1.24529	67	13839	215	261037	756	UW.Fetal_Muscle_Leg.ChromatinAccessibility.H-24279.DS19436.hotspot.twopass.fdr0.01.merge.pks.wig	Fetal_Muscle_Leg	fetal_muscle	peaks	Peaks
758	0.0001	1.66134	3.69477e-14	0.507623	0.0670455	0.376213	0.639032	376	13739	2044	261037	757	UW.Fetal_Muscle_Leg.ChromatinAccessibility.H-24297.DS19643.hotspot.twopass.fdr0.01.merge.pks.wig	Fetal_Muscle_Leg	fetal_muscle	peaks	Peaks
758	1e-05	1.97362	1.27322e-13	0.679872	0.0917638	0.500014	0.859729	206	13739	914	261037	757	UW.Fetal_Muscle_Leg.ChromatinAccessibility.H-24297.DS19643.hotspot.twopass.fdr0.01.merge.pks.wig	Fetal_Muscle_Leg	fetal_muscle	peaks	Peaks
758	1e-06	2.27938	6.52104e-12	0.823902	0.119966	0.588768	1.05904	122	13739	459	261037	757	UW.Fetal_Muscle_Leg.ChromatinAccessibility.H-24297.DS19643.hotspot.twopass.fdr0.01.merge.pks.wig	Fetal_Muscle_Leg	fetal_muscle	peaks	Peaks
758	1e-07	2.39417	2.57805e-08	0.873036	0.156798	0.565713	1.18036	75	13739	253	261037	757	UW.Fetal_Muscle_Leg.ChromatinAccessibility.H-24297.DS19643.hotspot.twopass.fdr0.01.merge.pks.wig	Fetal_Muscle_Leg	fetal_muscle	peaks	Peaks
758	5e-08	2.64589	5.86655e-09	0.973006	0.167168	0.645356	1.30066	69	13739	215	261037	757	UW.Fetal_Muscle_Leg.ChromatinAccessibility.H-24297.DS19643.hotspot.twopass.fdr0.01.merge.pks.wig	Fetal_Muscle_Leg	fetal_muscle	peaks	Peaks
759	0.0001	1.65609	1.45413e-14	0.504459	0.0655865	0.375909	0.633008	401	15126	2044	261037	758	UW.Fetal_Muscle_Leg.ChromatinAccessibility.H-24409.DS20239.hotspot.twopass.fdr0.01.merge.pks.wig	Fetal_Muscle_Leg	fetal_muscle	peaks	Peaks
759	1e-05	1.94934	1.40163e-13	0.667492	0.0902483	0.490606	0.844379	216	15126	914	261037	758	UW.Fetal_Muscle_Leg.ChromatinAccessibility.H-24409.DS20239.hotspot.twopass.fdr0.01.merge.pks.wig	Fetal_Muscle_Leg	fetal_muscle	peaks	Peaks
759	1e-06	2.12742	2.51485e-10	0.754909	0.119333	0.521016	0.988802	124	15126	459	261037	758	UW.Fetal_Muscle_Leg.ChromatinAccessibility.H-24409.DS20239.hotspot.twopass.fdr0.01.merge.pks.wig	Fetal_Muscle_Leg	fetal_muscle	peaks	Peaks
759	1e-07	2.48742	3.46326e-09	0.911245	0.15424	0.608935	1.21355	79	15126	253	261037	758	UW.Fetal_Muscle_Leg.ChromatinAccessibility.H-24409.DS20239.hotspot.twopass.fdr0.01.merge.pks.wig	Fetal_Muscle_Leg	fetal_muscle	peaks	Peaks
759	5e-08	2.57547	1.15519e-08	0.946033	0.16579	0.621084	1.27098	70	15126	215	261037	758	UW.Fetal_Muscle_Leg.ChromatinAccessibility.H-24409.DS20239.hotspot.twopass.fdr0.01.merge.pks.wig	Fetal_Muscle_Leg	fetal_muscle	peaks	Peaks
760	0.0001	1.54576	5.51354e-12	0.435519	0.0631948	0.311657	0.559381	450	18090	2044	261037	759	UW.Fetal_Muscle_Lower_Limb_Skeletal.ChromatinAccessibility.H-24042.DS18174.hotspot.twopass.fdr0.01.merge.pks.wig	Fetal_Muscle_Lower_Limb_Skeletal	fetal_muscle,_lower_limb	peaks	Peaks
760	1e-05	1.77886	5.52191e-11	0.575972	0.0878523	0.403782	0.748163	241	18090	914	261037	759	UW.Fetal_Muscle_Lower_Limb_Skeletal.ChromatinAccessibility.H-24042.DS18174.hotspot.twopass.fdr0.01.merge.pks.wig	Fetal_Muscle_Lower_Limb_Skeletal	fetal_muscle,_lower_limb	peaks	Peaks
760	1e-06	1.93438	1.65765e-08	0.659786	0.116892	0.430677	0.888895	135	18090	459	261037	759	UW.Fetal_Muscle_Lower_Limb_Skeletal.ChromatinAccessibility.H-24042.DS18174.hotspot.twopass.fdr0.01.merge.pks.wig	Fetal_Muscle_Lower_Limb_Skeletal	fetal_muscle,_lower_limb	peaks	Peaks
760	1e-07	2.137	6.82721e-07	0.759401	0.152913	0.459691	1.05911	84	18090	253	261037	759	UW.Fetal_Muscle_Lower_Limb_Skeletal.ChromatinAccessibility.H-24042.DS18174.hotspot.twopass.fdr0.01.merge.pks.wig	Fetal_Muscle_Lower_Limb_Skeletal	fetal_muscle,_lower_limb	peaks	Peaks
760	5e-08	2.24825	8.23864e-07	0.810151	0.164343	0.488038	1.13226	75	18090	215	261037	759	UW.Fetal_Muscle_Lower_Limb_Skeletal.ChromatinAccessibility.H-24042.DS18174.hotspot.twopass.fdr0.01.merge.pks.wig	Fetal_Muscle_Lower_Limb_Skeletal	fetal_muscle,_lower_limb	peaks	Peaks
761	0.0001	1.61589	1.40581e-12	0.479888	0.0677476	0.347103	0.612674	351	13398	2044	261037	760	UW.Fetal_Muscle_Trunk.ChromatinAccessibility.H-23941.DS17827.hotspot.twopass.fdr0.01.merge.pks.wig	Fetal_Muscle_Trunk	fetal_muscle,_trunk	peaks	Peaks
761	1e-05	1.78692	6.24091e-10	0.580493	0.0938667	0.396514	0.764471	186	13398	914	261037	760	UW.Fetal_Muscle_Trunk.ChromatinAccessibility.H-23941.DS17827.hotspot.twopass.fdr0.01.merge.pks.wig	Fetal_Muscle_Trunk	fetal_muscle,_trunk	peaks	Peaks
761	1e-06	1.91897	1.36721e-07	0.651788	0.123688	0.409359	0.894217	107	13398	459	261037	760	UW.Fetal_Muscle_Trunk.ChromatinAccessibility.H-23941.DS17827.hotspot.twopass.fdr0.01.merge.pks.wig	Fetal_Muscle_Trunk	fetal_muscle,_trunk	peaks	Peaks
761	1e-07	2.20661	6.30153e-07	0.791458	0.158872	0.480069	1.10285	69	13398	253	261037	760	UW.Fetal_Muscle_Trunk.ChromatinAccessibility.H-23941.DS17827.hotspot.twopass.fdr0.01.merge.pks.wig	Fetal_Muscle_Trunk	fetal_muscle,_trunk	peaks	Peaks
761	5e-08	2.33754	5.82928e-07	0.8491	0.169929	0.516039	1.18216	62	13398	215	261037	760	UW.Fetal_Muscle_Trunk.ChromatinAccessibility.H-23941.DS17827.hotspot.twopass.fdr0.01.merge.pks.wig	Fetal_Muscle_Trunk	fetal_muscle,_trunk	peaks	Peaks
762	0.0001	1.67294	1.30725e-14	0.51458	0.0667842	0.383683	0.645477	381	13978	2044	261037	761	UW.Fetal_Muscle_Trunk.ChromatinAccessibility.H-24409.DS20242.hotspot.twopass.fdr0.01.merge.pks.wig	Fetal_Muscle_Trunk	fetal_muscle,_trunk	peaks	Peaks
762	1e-05	1.96235	1.93795e-13	0.674142	0.0916824	0.494444	0.853839	206	13978	914	261037	761	UW.Fetal_Muscle_Trunk.ChromatinAccessibility.H-24409.DS20242.hotspot.twopass.fdr0.01.merge.pks.wig	Fetal_Muscle_Trunk	fetal_muscle,_trunk	peaks	Peaks
762	1e-06	2.23715	2.03343e-11	0.805205	0.120115	0.569779	1.04063	121	13978	459	261037	761	UW.Fetal_Muscle_Trunk.ChromatinAccessibility.H-24409.DS20242.hotspot.twopass.fdr0.01.merge.pks.wig	Fetal_Muscle_Trunk	fetal_muscle,_trunk	peaks	Peaks
762	1e-07	2.68623	1.64633e-10	0.988139	0.15461	0.685103	1.29118	79	13978	253	261037	761	UW.Fetal_Muscle_Trunk.ChromatinAccessibility.H-24409.DS20242.hotspot.twopass.fdr0.01.merge.pks.wig	Fetal_Muscle_Trunk	fetal_muscle,_trunk	peaks	Peaks
762	5e-08	2.77944	7.6787e-10	1.02225	0.166181	0.696535	1.34796	70	13978	215	261037	761	UW.Fetal_Muscle_Trunk.ChromatinAccessibility.H-24409.DS20242.hotspot.twopass.fdr0.01.merge.pks.wig	Fetal_Muscle_Trunk	fetal_muscle,_trunk	peaks	Peaks
763	0.0001	1.7164	2.10831e-15	0.540229	0.0680834	0.406785	0.673672	361	12621	2044	261037	762	UW.Fetal_Muscle_Trunk.ChromatinAccessibility.H-24507.DS20544.hotspot.twopass.fdr0.01.merge.pks.wig	Fetal_Muscle_Trunk	fetal_muscle,_trunk	peaks	Peaks
763	1e-05	2.0291	2.89273e-14	0.707592	0.0930671	0.525181	0.890004	197	12621	914	261037	762	UW.Fetal_Muscle_Trunk.ChromatinAccessibility.H-24507.DS20544.hotspot.twopass.fdr0.01.merge.pks.wig	Fetal_Muscle_Trunk	fetal_muscle,_trunk	peaks	Peaks
763	1e-06	2.46779	6.31057e-14	0.903322	0.120419	0.6673	1.13934	120	12621	459	261037	762	UW.Fetal_Muscle_Trunk.ChromatinAccessibility.H-24507.DS20544.hotspot.twopass.fdr0.01.merge.pks.wig	Fetal_Muscle_Trunk	fetal_muscle,_trunk	peaks	Peaks
763	1e-07	2.37774	5.28424e-08	0.86615	0.159176	0.554166	1.17813	70	12621	253	261037	762	UW.Fetal_Muscle_Trunk.ChromatinAccessibility.H-24507.DS20544.hotspot.twopass.fdr0.01.merge.pks.wig	Fetal_Muscle_Trunk	fetal_muscle,_trunk	peaks	Peaks
763	5e-08	2.74584	2.05351e-09	1.01009	0.16853	0.679769	1.34041	66	12621	215	261037	762	UW.Fetal_Muscle_Trunk.ChromatinAccessibility.H-24507.DS20544.hotspot.twopass.fdr0.01.merge.pks.wig	Fetal_Muscle_Trunk	fetal_muscle,_trunk	peaks	Peaks
764	0.0001	1.65814	2.63571e-13	0.505695	0.0691614	0.370139	0.641251	342	12277	2044	261037	763	UW.Fetal_Muscle_Upper_Limb_Skeletal.ChromatinAccessibility.H-23887.DS17661.hotspot.twopass.fdr0.01.merge.pks.wig	Fetal_Muscle_Upper_Limb_Skeletal	fetal_muscle	peaks	Peaks
764	1e-05	2.11791	6.60018e-16	0.750431	0.0929016	0.568344	0.932518	196	12277	914	261037	763	UW.Fetal_Muscle_Upper_Limb_Skeletal.ChromatinAccessibility.H-23887.DS17661.hotspot.twopass.fdr0.01.merge.pks.wig	Fetal_Muscle_Upper_Limb_Skeletal	fetal_muscle	peaks	Peaks
764	1e-06	2.55678	6.16943e-15	0.93875	0.120346	0.702872	1.17463	121	12277	459	261037	763	UW.Fetal_Muscle_Upper_Limb_Skeletal.ChromatinAccessibility.H-23887.DS17661.hotspot.twopass.fdr0.01.merge.pks.wig	Fetal_Muscle_Upper_Limb_Skeletal	fetal_muscle	peaks	Peaks
764	1e-07	2.78328	6.01737e-11	1.02363	0.156439	0.717009	1.33025	77	12277	253	261037	763	UW.Fetal_Muscle_Upper_Limb_Skeletal.ChromatinAccessibility.H-23887.DS17661.hotspot.twopass.fdr0.01.merge.pks.wig	Fetal_Muscle_Upper_Limb_Skeletal	fetal_muscle	peaks	Peaks
764	5e-08	2.83651	5.81646e-10	1.04258	0.168284	0.712738	1.37241	68	12277	215	261037	763	UW.Fetal_Muscle_Upper_Limb_Skeletal.ChromatinAccessibility.H-23887.DS17661.hotspot.twopass.fdr0.01.merge.pks.wig	Fetal_Muscle_Upper_Limb_Skeletal	fetal_muscle	peaks	Peaks
765	0.0001	1.65735	1.86803e-14	0.505217	0.0659604	0.375935	0.6345	393	14414	2044	261037	764	UW.Fetal_Muscle_Upper_Trunk.ChromatinAccessibility.H-23887.DS17664.hotspot.twopass.fdr0.01.merge.pks.wig	Fetal_Muscle_Upper_Trunk	fetal_muscle,_upper_trunk	peaks	Peaks
765	1e-05	2.04145	2.11466e-15	0.713659	0.0899445	0.537367	0.88995	223	14414	914	261037	764	UW.Fetal_Muscle_Upper_Trunk.ChromatinAccessibility.H-23887.DS17664.hotspot.twopass.fdr0.01.merge.pks.wig	Fetal_Muscle_Upper_Trunk	fetal_muscle,_upper_trunk	peaks	Peaks
765	1e-06	2.50983	4.109e-15	0.920216	0.117202	0.690501	1.14993	135	14414	459	261037	764	UW.Fetal_Muscle_Upper_Trunk.ChromatinAccessibility.H-23887.DS17664.hotspot.twopass.fdr0.01.merge.pks.wig	Fetal_Muscle_Upper_Trunk	fetal_muscle,_upper_trunk	peaks	Peaks
765	1e-07	2.70264	9.29467e-11	0.99423	0.153478	0.693413	1.29505	81	14414	253	261037	764	UW.Fetal_Muscle_Upper_Trunk.ChromatinAccessibility.H-23887.DS17664.hotspot.twopass.fdr0.01.merge.pks.wig	Fetal_Muscle_Upper_Trunk	fetal_muscle,_upper_trunk	peaks	Peaks
765	5e-08	2.75251	9.01641e-10	1.01251	0.165284	0.688558	1.33647	71	14414	215	261037	764	UW.Fetal_Muscle_Upper_Trunk.ChromatinAccessibility.H-23887.DS17664.hotspot.twopass.fdr0.01.merge.pks.wig	Fetal_Muscle_Upper_Trunk	fetal_muscle,_upper_trunk	peaks	Peaks
766	0.0001	1.64339	2.26904e-14	0.496761	0.0650689	0.369226	0.624296	409	15114	2044	261037	765	UW.Fetal_Placenta.ChromatinAccessibility.H-23887.DS17639.hotspot.twopass.fdr0.01.merge.pks.wig	Fetal_Placenta	fetal_placenta	peaks	Peaks
766	1e-05	1.92318	3.23596e-13	0.653981	0.0897808	0.47801	0.829951	223	15114	914	261037	765	UW.Fetal_Placenta.ChromatinAccessibility.H-23887.DS17639.hotspot.twopass.fdr0.01.merge.pks.wig	Fetal_Placenta	fetal_placenta	peaks	Peaks
766	1e-06	2.21522	1.68673e-11	0.79535	0.118165	0.563747	1.02695	131	15114	459	261037	765	UW.Fetal_Placenta.ChromatinAccessibility.H-23887.DS17639.hotspot.twopass.fdr0.01.merge.pks.wig	Fetal_Placenta	fetal_placenta	peaks	Peaks
766	1e-07	2.92174	1.88301e-12	1.07218	0.152236	0.773796	1.37056	88	15114	253	261037	765	UW.Fetal_Placenta.ChromatinAccessibility.H-23887.DS17639.hotspot.twopass.fdr0.01.merge.pks.wig	Fetal_Placenta	fetal_placenta	peaks	Peaks
766	5e-08	2.82162	2.9714e-10	1.03731	0.164646	0.714606	1.36002	75	15114	215	261037	765	UW.Fetal_Placenta.ChromatinAccessibility.H-23887.DS17639.hotspot.twopass.fdr0.01.merge.pks.wig	Fetal_Placenta	fetal_placenta	peaks	Peaks
767	0.0001	1.65233	3.67922e-13	0.502184	0.0691061	0.366737	0.637632	345	11846	2044	261037	766	UW.Fetal_Placenta.ChromatinAccessibility.H-23914.DS17744.hotspot.twopass.fdr0.01.merge.pks.wig	Fetal_Placenta	fetal_placenta	peaks	Peaks
767	1e-05	1.82254	3.35002e-10	0.600234	0.0955535	0.412949	0.787519	184	11846	914	261037	766	UW.Fetal_Placenta.ChromatinAccessibility.H-23914.DS17744.hotspot.twopass.fdr0.01.merge.pks.wig	Fetal_Placenta	fetal_placenta	peaks	Peaks
767	1e-06	2.01374	2.18343e-08	0.699992	0.12507	0.454855	0.94513	106	11846	459	261037	766	UW.Fetal_Placenta.ChromatinAccessibility.H-23914.DS17744.hotspot.twopass.fdr0.01.merge.pks.wig	Fetal_Placenta	fetal_placenta	peaks	Peaks
767	1e-07	2.08748	6.19157e-06	0.735957	0.162832	0.416807	1.05511	65	11846	253	261037	766	UW.Fetal_Placenta.ChromatinAccessibility.H-23914.DS17744.hotspot.twopass.fdr0.01.merge.pks.wig	Fetal_Placenta	fetal_placenta	peaks	Peaks
767	5e-08	2.10939	2.04226e-05	0.746399	0.175202	0.403003	1.0898	57	11846	215	261037	766	UW.Fetal_Placenta.ChromatinAccessibility.H-23914.DS17744.hotspot.twopass.fdr0.01.merge.pks.wig	Fetal_Placenta	fetal_placenta	peaks	Peaks
768	0.0001	1.63981	2.83207e-13	0.494581	0.0677308	0.361828	0.627333	370	12843	2044	261037	767	UW.Fetal_Placenta.ChromatinAccessibility.H-24272.DS19391.hotspot.twopass.fdr0.01.merge.pks.wig	Fetal_Placenta	fetal_placenta	peaks	Peaks
768	1e-05	1.83479	8.87385e-11	0.606931	0.0935901	0.423494	0.790367	200	12843	914	261037	767	UW.Fetal_Placenta.ChromatinAccessibility.H-24272.DS19391.hotspot.twopass.fdr0.01.merge.pks.wig	Fetal_Placenta	fetal_placenta	peaks	Peaks
768	1e-06	2.02832	8.53566e-09	0.707207	0.122832	0.466457	0.947958	116	12843	459	261037	767	UW.Fetal_Placenta.ChromatinAccessibility.H-24272.DS19391.hotspot.twopass.fdr0.01.merge.pks.wig	Fetal_Placenta	fetal_placenta	peaks	Peaks
768	1e-07	2.4426	1.36731e-08	0.893063	0.157301	0.584754	1.20137	76	12843	253	261037	767	UW.Fetal_Placenta.ChromatinAccessibility.H-24272.DS19391.hotspot.twopass.fdr0.01.merge.pks.wig	Fetal_Placenta	fetal_placenta	peaks	Peaks
768	5e-08	2.35086	5.16438e-07	0.854782	0.170272	0.521049	1.18851	65	12843	215	261037	767	UW.Fetal_Placenta.ChromatinAccessibility.H-24272.DS19391.hotspot.twopass.fdr0.01.merge.pks.wig	Fetal_Placenta	fetal_placenta	peaks	Peaks
769	0.0001	1.57403	7.52548e-11	0.453637	0.0696853	0.317053	0.59022	346	12053	2044	261037	768	UW.Fetal_Placenta.ChromatinAccessibility.H-24409.DS20346.hotspot.twopass.fdr0.01.merge.pks.wig	Fetal_Placenta	fetal_placenta	peaks	Peaks
769	1e-05	1.76678	2.98507e-09	0.569156	0.09594	0.381114	0.757199	187	12053	914	261037	768	UW.Fetal_Placenta.ChromatinAccessibility.H-24409.DS20346.hotspot.twopass.fdr0.01.merge.pks.wig	Fetal_Placenta	fetal_placenta	peaks	Peaks
769	1e-06	1.8866	4.9508e-07	0.634778	0.126243	0.387341	0.882214	105	12053	459	261037	768	UW.Fetal_Placenta.ChromatinAccessibility.H-24409.DS20346.hotspot.twopass.fdr0.01.merge.pks.wig	Fetal_Placenta	fetal_placenta	peaks	Peaks
769	1e-07	2.14552	2.38e-06	0.763381	0.161797	0.446259	1.0805	67	12053	253	261037	768	UW.Fetal_Placenta.ChromatinAccessibility.H-24409.DS20346.hotspot.twopass.fdr0.01.merge.pks.wig	Fetal_Placenta	fetal_placenta	peaks	Peaks
769	5e-08	1.98355	0.000104277	0.684887	0.176498	0.338951	1.03082	56	12053	215	261037	768	UW.Fetal_Placenta.ChromatinAccessibility.H-24409.DS20346.hotspot.twopass.fdr0.01.merge.pks.wig	Fetal_Placenta	fetal_placenta	peaks	Peaks
770	0.0001	1.75007	9.19839e-18	0.559658	0.0652012	0.431864	0.687452	406	14415	2044	261037	769	UW.Fetal_Renal_Cortex.ChromatinAccessibility.H-23769.DS17307.hotspot.twopass.fdr0.01.merge.pks.wig	Fetal_Renal_Cortex	fetal_renal_cortex	peaks	Peaks
770	1e-05	1.86489	8.84764e-12	0.623203	0.0913237	0.444208	0.802197	211	14415	914	261037	769	UW.Fetal_Renal_Cortex.ChromatinAccessibility.H-23769.DS17307.hotspot.twopass.fdr0.01.merge.pks.wig	Fetal_Renal_Cortex	fetal_renal_cortex	peaks	Peaks
770	1e-06	1.94318	4.38556e-08	0.664328	0.121348	0.426487	0.90217	117	14415	459	261037	769	UW.Fetal_Renal_Cortex.ChromatinAccessibility.H-23769.DS17307.hotspot.twopass.fdr0.01.merge.pks.wig	Fetal_Renal_Cortex	fetal_renal_cortex	peaks	Peaks
770	1e-07	2.17326	7.69139e-07	0.776226	0.157034	0.468439	1.08401	74	14415	253	261037	769	UW.Fetal_Renal_Cortex.ChromatinAccessibility.H-23769.DS17307.hotspot.twopass.fdr0.01.merge.pks.wig	Fetal_Renal_Cortex	fetal_renal_cortex	peaks	Peaks
770	5e-08	2.26181	1.268e-06	0.816165	0.168465	0.485973	1.14636	66	14415	215	261037	769	UW.Fetal_Renal_Cortex.ChromatinAccessibility.H-23769.DS17307.hotspot.twopass.fdr0.01.merge.pks.wig	Fetal_Renal_Cortex	fetal_renal_cortex	peaks	Peaks
771	0.0001	1.72465	1.4689e-16	0.545027	0.0659918	0.415683	0.674371	396	13891	2044	261037	770	UW.Fetal_Renal_Cortex.ChromatinAccessibility.H-23790.DS17387.hotspot.twopass.fdr0.01.merge.pks.wig	Fetal_Renal_Cortex	fetal_renal_cortex	peaks	Peaks
771	1e-05	1.97256	9.00339e-14	0.67933	0.091127	0.500721	0.857939	213	13891	914	261037	770	UW.Fetal_Renal_Cortex.ChromatinAccessibility.H-23790.DS17387.hotspot.twopass.fdr0.01.merge.pks.wig	Fetal_Renal_Cortex	fetal_renal_cortex	peaks	Peaks
771	1e-06	2.13987	2.65189e-10	0.760746	0.120412	0.524739	0.996753	121	13891	459	261037	770	UW.Fetal_Renal_Cortex.ChromatinAccessibility.H-23790.DS17387.hotspot.twopass.fdr0.01.merge.pks.wig	Fetal_Renal_Cortex	fetal_renal_cortex	peaks	Peaks
771	1e-07	2.66604	2.12674e-10	0.980593	0.154378	0.678012	1.28317	81	13891	253	261037	770	UW.Fetal_Renal_Cortex.ChromatinAccessibility.H-23790.DS17387.hotspot.twopass.fdr0.01.merge.pks.wig	Fetal_Renal_Cortex	fetal_renal_cortex	peaks	Peaks
771	5e-08	2.55057	2.14462e-08	0.936316	0.167202	0.6086	1.26403	69	13891	215	261037	770	UW.Fetal_Renal_Cortex.ChromatinAccessibility.H-23790.DS17387.hotspot.twopass.fdr0.01.merge.pks.wig	Fetal_Renal_Cortex	fetal_renal_cortex	peaks	Peaks
772	0.0001	1.7625	3.88339e-19	0.566731	0.063391	0.442484	0.690977	438	16213	2044	261037	771	UW.Fetal_Renal_Cortex.ChromatinAccessibility.H-23833.DS17455.hotspot.twopass.fdr0.01.merge.pks.wig	Fetal_Renal_Cortex	fetal_renal_cortex	peaks	Peaks
772	1e-05	1.97667	1.24599e-14	0.681412	0.0883661	0.508215	0.85461	232	16213	914	261037	771	UW.Fetal_Renal_Cortex.ChromatinAccessibility.H-23833.DS17455.hotspot.twopass.fdr0.01.merge.pks.wig	Fetal_Renal_Cortex	fetal_renal_cortex	peaks	Peaks
772	1e-06	2.18279	2.67325e-11	0.780603	0.117146	0.550998	1.01021	133	16213	459	261037	771	UW.Fetal_Renal_Cortex.ChromatinAccessibility.H-23833.DS17455.hotspot.twopass.fdr0.01.merge.pks.wig	Fetal_Renal_Cortex	fetal_renal_cortex	peaks	Peaks
772	1e-07	2.43808	5.66639e-09	0.891211	0.152963	0.591404	1.19102	83	16213	253	261037	771	UW.Fetal_Renal_Cortex.ChromatinAccessibility.H-23833.DS17455.hotspot.twopass.fdr0.01.merge.pks.wig	Fetal_Renal_Cortex	fetal_renal_cortex	peaks	Peaks
772	5e-08	2.4912	2.99454e-08	0.912765	0.164707	0.58994	1.23559	73	16213	215	261037	771	UW.Fetal_Renal_Cortex.ChromatinAccessibility.H-23833.DS17455.hotspot.twopass.fdr0.01.merge.pks.wig	Fetal_Renal_Cortex	fetal_renal_cortex	peaks	Peaks
773	0.0001	1.87121	4.10408e-20	0.626584	0.068216	0.49288	0.760287	348	11488	2044	261037	772	UW.Fetal_Renal_Cortex.ChromatinAccessibility.H-23914.DS17756.hotspot.twopass.fdr0.01.merge.pks.wig	Fetal_Renal_Cortex	fetal_renal_cortex	peaks	Peaks
773	1e-05	2.15551	2.27194e-16	0.768028	0.0935845	0.584602	0.951454	189	11488	914	261037	772	UW.Fetal_Renal_Cortex.ChromatinAccessibility.H-23914.DS17756.hotspot.twopass.fdr0.01.merge.pks.wig	Fetal_Renal_Cortex	fetal_renal_cortex	peaks	Peaks
773	1e-06	2.04825	1.26846e-08	0.716985	0.126002	0.470021	0.96395	100	11488	459	261037	772	UW.Fetal_Renal_Cortex.ChromatinAccessibility.H-23914.DS17756.hotspot.twopass.fdr0.01.merge.pks.wig	Fetal_Renal_Cortex	fetal_renal_cortex	peaks	Peaks
773	1e-07	2.71461	2.62923e-10	0.99865	0.158034	0.688903	1.3084	70	11488	253	261037	772	UW.Fetal_Renal_Cortex.ChromatinAccessibility.H-23914.DS17756.hotspot.twopass.fdr0.01.merge.pks.wig	Fetal_Renal_Cortex	fetal_renal_cortex	peaks	Peaks
773	5e-08	2.58138	3.1856e-08	0.948325	0.171459	0.612266	1.28439	59	11488	215	261037	772	UW.Fetal_Renal_Cortex.ChromatinAccessibility.H-23914.DS17756.hotspot.twopass.fdr0.01.merge.pks.wig	Fetal_Renal_Cortex	fetal_renal_cortex	peaks	Peaks
774	0.0001	1.71783	2.27298e-16	0.541062	0.0659291	0.411841	0.670283	393	14001	2044	261037	773	UW.Fetal_Renal_Cortex.ChromatinAccessibility.H-23941.DS17804.hotspot.twopass.fdr0.01.merge.pks.wig	Fetal_Renal_Cortex	fetal_renal_cortex	peaks	Peaks
774	1e-05	1.97759	6.61878e-14	0.681877	0.090975	0.503566	0.860188	212	14001	914	261037	773	UW.Fetal_Renal_Cortex.ChromatinAccessibility.H-23941.DS17804.hotspot.twopass.fdr0.01.merge.pks.wig	Fetal_Renal_Cortex	fetal_renal_cortex	peaks	Peaks
774	1e-06	2.1618	1.37652e-10	0.770943	0.120113	0.535521	1.00636	121	14001	459	261037	773	UW.Fetal_Renal_Cortex.ChromatinAccessibility.H-23941.DS17804.hotspot.twopass.fdr0.01.merge.pks.wig	Fetal_Renal_Cortex	fetal_renal_cortex	peaks	Peaks
774	1e-07	2.36074	3.844e-08	0.858976	0.156238	0.55275	1.1652	75	14001	253	261037	773	UW.Fetal_Renal_Cortex.ChromatinAccessibility.H-23941.DS17804.hotspot.twopass.fdr0.01.merge.pks.wig	Fetal_Renal_Cortex	fetal_renal_cortex	peaks	Peaks
774	5e-08	2.40879	1.69153e-07	0.879123	0.16808	0.549687	1.20856	66	14001	215	261037	773	UW.Fetal_Renal_Cortex.ChromatinAccessibility.H-23941.DS17804.hotspot.twopass.fdr0.01.merge.pks.wig	Fetal_Renal_Cortex	fetal_renal_cortex	peaks	Peaks
775	0.0001	1.75746	4.51361e-17	0.56387	0.0671376	0.432281	0.69546	373	12901	2044	261037	774	UW.Fetal_Renal_Cortex.ChromatinAccessibility.H-24078.DS18428.hotspot.twopass.fdr0.01.merge.pks.wig	Fetal_Renal_Cortex	fetal_renal_cortex	peaks	Peaks
775	1e-05	2.0728	2.30174e-15	0.728901	0.0919876	0.548605	0.909197	205	12901	914	261037	774	UW.Fetal_Renal_Cortex.ChromatinAccessibility.H-24078.DS18428.hotspot.twopass.fdr0.01.merge.pks.wig	Fetal_Renal_Cortex	fetal_renal_cortex	peaks	Peaks
775	1e-06	2.26524	1.49078e-11	0.817682	0.12116	0.580209	1.05516	119	12901	459	261037	774	UW.Fetal_Renal_Cortex.ChromatinAccessibility.H-24078.DS18428.hotspot.twopass.fdr0.01.merge.pks.wig	Fetal_Renal_Cortex	fetal_renal_cortex	peaks	Peaks
775	1e-07	2.62925	6.02782e-10	0.966698	0.156178	0.660588	1.27281	75	12901	253	261037	774	UW.Fetal_Renal_Cortex.ChromatinAccessibility.H-24078.DS18428.hotspot.twopass.fdr0.01.merge.pks.wig	Fetal_Renal_Cortex	fetal_renal_cortex	peaks	Peaks
775	5e-08	2.75554	1.43631e-09	1.01361	0.167502	0.685311	1.34192	67	12901	215	261037	774	UW.Fetal_Renal_Cortex.ChromatinAccessibility.H-24078.DS18428.hotspot.twopass.fdr0.01.merge.pks.wig	Fetal_Renal_Cortex	fetal_renal_cortex	peaks	Peaks
776	0.0001	1.71728	1.24427e-15	0.540743	0.0675929	0.408261	0.673225	359	12788	2044	261037	775	UW.Fetal_Renal_Cortex.ChromatinAccessibility.H-24259.DS19388.hotspot.twopass.fdr0.01.merge.pks.wig	Fetal_Renal_Cortex	fetal_renal_cortex	peaks	Peaks
776	1e-05	1.99493	9.52575e-14	0.690611	0.0927329	0.508855	0.872368	194	12788	914	261037	775	UW.Fetal_Renal_Cortex.ChromatinAccessibility.H-24259.DS19388.hotspot.twopass.fdr0.01.merge.pks.wig	Fetal_Renal_Cortex	fetal_renal_cortex	peaks	Peaks
776	1e-06	1.99548	2.50623e-08	0.690887	0.123974	0.447898	0.933876	106	12788	459	261037	775	UW.Fetal_Renal_Cortex.ChromatinAccessibility.H-24259.DS19388.hotspot.twopass.fdr0.01.merge.pks.wig	Fetal_Renal_Cortex	fetal_renal_cortex	peaks	Peaks
776	1e-07	2.37087	4.9976e-08	0.863258	0.158355	0.552882	1.17363	69	12788	253	261037	775	UW.Fetal_Renal_Cortex.ChromatinAccessibility.H-24259.DS19388.hotspot.twopass.fdr0.01.merge.pks.wig	Fetal_Renal_Cortex	fetal_renal_cortex	peaks	Peaks
776	5e-08	2.3052	1.10263e-06	0.835166	0.171408	0.499206	1.17113	59	12788	215	261037	775	UW.Fetal_Renal_Cortex.ChromatinAccessibility.H-24259.DS19388.hotspot.twopass.fdr0.01.merge.pks.wig	Fetal_Renal_Cortex	fetal_renal_cortex	peaks	Peaks
777	0.0001	1.83952	8.05049e-22	0.609507	0.0634951	0.485057	0.733958	438	15436	2044	261037	776	UW.Fetal_Renal_Cortex.ChromatinAccessibility.H-24493.DS20568.hotspot.twopass.fdr0.01.merge.pks.wig	Fetal_Renal_Cortex	fetal_renal_cortex	peaks	Peaks
777	1e-05	2.08383	9.19113e-17	0.734209	0.0883015	0.561138	0.90728	234	15436	914	261037	776	UW.Fetal_Renal_Cortex.ChromatinAccessibility.H-24493.DS20568.hotspot.twopass.fdr0.01.merge.pks.wig	Fetal_Renal_Cortex	fetal_renal_cortex	peaks	Peaks
777	1e-06	2.2824	1.86491e-12	0.825227	0.117149	0.595614	1.05484	135	15436	459	261037	776	UW.Fetal_Renal_Cortex.ChromatinAccessibility.H-24493.DS20568.hotspot.twopass.fdr0.01.merge.pks.wig	Fetal_Renal_Cortex	fetal_renal_cortex	peaks	Peaks
777	1e-07	2.43428	6.81218e-09	0.889651	0.153507	0.588776	1.19053	80	15436	253	261037	776	UW.Fetal_Renal_Cortex.ChromatinAccessibility.H-24493.DS20568.hotspot.twopass.fdr0.01.merge.pks.wig	Fetal_Renal_Cortex	fetal_renal_cortex	peaks	Peaks
777	5e-08	2.40163	1.25333e-07	0.876148	0.165763	0.551252	1.20104	68	15436	215	261037	776	UW.Fetal_Renal_Cortex.ChromatinAccessibility.H-24493.DS20568.hotspot.twopass.fdr0.01.merge.pks.wig	Fetal_Renal_Cortex	fetal_renal_cortex	peaks	Peaks
778	0.0001	1.70039	6.24245e-16	0.530855	0.0656634	0.402155	0.659556	397	14455	2044	261037	777	UW.Fetal_Renal_Cortex_Left.ChromatinAccessibility.H-23871.DS17550.hotspot.twopass.fdr0.01.merge.pks.wig	Fetal_Renal_Cortex_Left	fetal_renal_cortex	peaks	Peaks
778	1e-05	1.927	5.39048e-13	0.655966	0.090916	0.47777	0.834161	214	14455	914	261037	777	UW.Fetal_Renal_Cortex_Left.ChromatinAccessibility.H-23871.DS17550.hotspot.twopass.fdr0.01.merge.pks.wig	Fetal_Renal_Cortex_Left	fetal_renal_cortex	peaks	Peaks
778	1e-06	2.4158	6.88927e-14	0.882031	0.117762	0.651218	1.11284	134	14455	459	261037	777	UW.Fetal_Renal_Cortex_Left.ChromatinAccessibility.H-23871.DS17550.hotspot.twopass.fdr0.01.merge.pks.wig	Fetal_Renal_Cortex_Left	fetal_renal_cortex	peaks	Peaks
778	1e-07	2.75392	3.74753e-11	1.01303	0.15317	0.712813	1.31324	85	14455	253	261037	777	UW.Fetal_Renal_Cortex_Left.ChromatinAccessibility.H-23871.DS17550.hotspot.twopass.fdr0.01.merge.pks.wig	Fetal_Renal_Cortex_Left	fetal_renal_cortex	peaks	Peaks
778	5e-08	2.51359	3.20487e-08	0.921711	0.166679	0.595021	1.2484	71	14455	215	261037	777	UW.Fetal_Renal_Cortex_Left.ChromatinAccessibility.H-23871.DS17550.hotspot.twopass.fdr0.01.merge.pks.wig	Fetal_Renal_Cortex_Left	fetal_renal_cortex	peaks	Peaks
779	0.0001	1.67783	5.27879e-15	0.517503	0.0661761	0.387798	0.647208	387	14384	2044	261037	778	UW.Fetal_Renal_Cortex_Left.ChromatinAccessibility.H-24111.DS18542.hotspot.twopass.fdr0.01.merge.pks.wig	Fetal_Renal_Cortex_Left	fetal_renal_cortex	peaks	Peaks
779	1e-05	2.0823	3.6684e-16	0.733475	0.0900076	0.55706	0.90989	218	14384	914	261037	778	UW.Fetal_Renal_Cortex_Left.ChromatinAccessibility.H-24111.DS18542.hotspot.twopass.fdr0.01.merge.pks.wig	Fetal_Renal_Cortex_Left	fetal_renal_cortex	peaks	Peaks
779	1e-06	2.12957	3.15649e-10	0.755921	0.120161	0.520405	0.991437	120	14384	459	261037	778	UW.Fetal_Renal_Cortex_Left.ChromatinAccessibility.H-24111.DS18542.hotspot.twopass.fdr0.01.merge.pks.wig	Fetal_Renal_Cortex_Left	fetal_renal_cortex	peaks	Peaks
779	1e-07	2.58038	8.14445e-10	0.947937	0.154335	0.645441	1.25043	77	14384	253	261037	778	UW.Fetal_Renal_Cortex_Left.ChromatinAccessibility.H-24111.DS18542.hotspot.twopass.fdr0.01.merge.pks.wig	Fetal_Renal_Cortex_Left	fetal_renal_cortex	peaks	Peaks
779	5e-08	2.58602	1.12555e-08	0.950122	0.166378	0.624022	1.27622	67	14384	215	261037	778	UW.Fetal_Renal_Cortex_Left.ChromatinAccessibility.H-24111.DS18542.hotspot.twopass.fdr0.01.merge.pks.wig	Fetal_Renal_Cortex_Left	fetal_renal_cortex	peaks	Peaks
780	0.0001	1.79934	2.35987e-17	0.587422	0.0693159	0.451562	0.723281	337	11144	2044	261037	779	UW.Fetal_Renal_Cortex_Left.ChromatinAccessibility.H-24169.DS18931.hotspot.twopass.fdr0.01.merge.pks.wig	Fetal_Renal_Cortex_Left	fetal_renal_cortex	peaks	Peaks
780	1e-05	2.25314	3.14896e-18	0.812324	0.0933066	0.629443	0.995205	194	11144	914	261037	779	UW.Fetal_Renal_Cortex_Left.ChromatinAccessibility.H-24169.DS18931.hotspot.twopass.fdr0.01.merge.pks.wig	Fetal_Renal_Cortex_Left	fetal_renal_cortex	peaks	Peaks
780	1e-06	2.47846	1.25098e-13	0.907637	0.122467	0.667601	1.14767	114	11144	459	261037	779	UW.Fetal_Renal_Cortex_Left.ChromatinAccessibility.H-24169.DS18931.hotspot.twopass.fdr0.01.merge.pks.wig	Fetal_Renal_Cortex_Left	fetal_renal_cortex	peaks	Peaks
780	1e-07	3.10899	3.49222e-13	1.1343	0.15594	0.828654	1.43994	78	11144	253	261037	779	UW.Fetal_Renal_Cortex_Left.ChromatinAccessibility.H-24169.DS18931.hotspot.twopass.fdr0.01.merge.pks.wig	Fetal_Renal_Cortex_Left	fetal_renal_cortex	peaks	Peaks
780	5e-08	2.84003	8.12875e-10	1.04382	0.169936	0.71074	1.37689	64	11144	215	261037	779	UW.Fetal_Renal_Cortex_Left.ChromatinAccessibility.H-24169.DS18931.hotspot.twopass.fdr0.01.merge.pks.wig	Fetal_Renal_Cortex_Left	fetal_renal_cortex	peaks	Peaks
781	0.0001	1.71268	3.81983e-17	0.538059	0.0639153	0.412785	0.663333	437	16014	2044	261037	780	UW.Fetal_Renal_Cortex_Left.ChromatinAccessibility.H-24232.DS19257.hotspot.twopass.fdr0.01.merge.pks.wig	Fetal_Renal_Cortex_Left	fetal_renal_cortex	peaks	Peaks
781	1e-05	1.95338	4.5033e-14	0.669562	0.0887358	0.49564	0.843484	236	16014	914	261037	780	UW.Fetal_Renal_Cortex_Left.ChromatinAccessibility.H-24232.DS19257.hotspot.twopass.fdr0.01.merge.pks.wig	Fetal_Renal_Cortex_Left	fetal_renal_cortex	peaks	Peaks
781	1e-06	2.03176	2.16239e-09	0.708905	0.118445	0.476753	0.941056	132	16014	459	261037	780	UW.Fetal_Renal_Cortex_Left.ChromatinAccessibility.H-24232.DS19257.hotspot.twopass.fdr0.01.merge.pks.wig	Fetal_Renal_Cortex_Left	fetal_renal_cortex	peaks	Peaks
781	1e-07	2.46819	3.47023e-09	0.903483	0.152935	0.603732	1.20324	85	16014	253	261037	780	UW.Fetal_Renal_Cortex_Left.ChromatinAccessibility.H-24232.DS19257.hotspot.twopass.fdr0.01.merge.pks.wig	Fetal_Renal_Cortex_Left	fetal_renal_cortex	peaks	Peaks
781	5e-08	2.59154	6.86585e-09	0.952252	0.164347	0.630133	1.27437	75	16014	215	261037	780	UW.Fetal_Renal_Cortex_Left.ChromatinAccessibility.H-24232.DS19257.hotspot.twopass.fdr0.01.merge.pks.wig	Fetal_Renal_Cortex_Left	fetal_renal_cortex	peaks	Peaks
782	0.0001	1.76129	9.97435e-18	0.566048	0.0660172	0.436654	0.695441	385	13690	2044	261037	781	UW.Fetal_Renal_Cortex_Right.ChromatinAccessibility.H-23871.DS17545.hotspot.twopass.fdr0.01.merge.pks.wig	Fetal_Renal_Cortex_Right	fetal_renal_cortex	peaks	Peaks
782	1e-05	2.04517	3.51914e-15	0.71548	0.0909012	0.537314	0.893646	211	13690	914	261037	781	UW.Fetal_Renal_Cortex_Right.ChromatinAccessibility.H-23871.DS17545.hotspot.twopass.fdr0.01.merge.pks.wig	Fetal_Renal_Cortex_Right	fetal_renal_cortex	peaks	Peaks
782	1e-06	2.15061	2.21129e-10	0.76575	0.120668	0.52924	1.00226	119	13690	459	261037	781	UW.Fetal_Renal_Cortex_Right.ChromatinAccessibility.H-23871.DS17545.hotspot.twopass.fdr0.01.merge.pks.wig	Fetal_Renal_Cortex_Right	fetal_renal_cortex	peaks	Peaks
782	1e-07	2.24609	2.90411e-07	0.80919	0.15775	0.5	1.11838	71	13690	253	261037	781	UW.Fetal_Renal_Cortex_Right.ChromatinAccessibility.H-23871.DS17545.hotspot.twopass.fdr0.01.merge.pks.wig	Fetal_Renal_Cortex_Right	fetal_renal_cortex	peaks	Peaks
782	5e-08	2.26112	1.56177e-06	0.815859	0.169859	0.482936	1.14878	62	13690	215	261037	781	UW.Fetal_Renal_Cortex_Right.ChromatinAccessibility.H-23871.DS17545.hotspot.twopass.fdr0.01.merge.pks.wig	Fetal_Renal_Cortex_Right	fetal_renal_cortex	peaks	Peaks
783	0.0001	1.85816	1.50331e-20	0.619589	0.0666744	0.488907	0.750271	376	12585	2044	261037	782	UW.Fetal_Renal_Cortex_Right.ChromatinAccessibility.H-24169.DS18928.hotspot.twopass.fdr0.01.merge.pks.wig	Fetal_Renal_Cortex_Right	fetal_renal_cortex	peaks	Peaks
783	1e-05	2.17253	2.29016e-17	0.775892	0.0915179	0.596517	0.955267	206	12585	914	261037	782	UW.Fetal_Renal_Cortex_Right.ChromatinAccessibility.H-24169.DS18928.hotspot.twopass.fdr0.01.merge.pks.wig	Fetal_Renal_Cortex_Right	fetal_renal_cortex	peaks	Peaks
783	1e-06	2.21125	7.83968e-11	0.793558	0.122017	0.554404	1.03271	114	12585	459	261037	782	UW.Fetal_Renal_Cortex_Right.ChromatinAccessibility.H-24169.DS18928.hotspot.twopass.fdr0.01.merge.pks.wig	Fetal_Renal_Cortex_Right	fetal_renal_cortex	peaks	Peaks
783	1e-07	2.538	3.09151e-09	0.931375	0.15715	0.623361	1.23939	73	12585	253	261037	782	UW.Fetal_Renal_Cortex_Right.ChromatinAccessibility.H-24169.DS18928.hotspot.twopass.fdr0.01.merge.pks.wig	Fetal_Renal_Cortex_Right	fetal_renal_cortex	peaks	Peaks
783	5e-08	2.42685	1.96772e-07	0.886593	0.170421	0.552567	1.22062	61	12585	215	261037	782	UW.Fetal_Renal_Cortex_Right.ChromatinAccessibility.H-24169.DS18928.hotspot.twopass.fdr0.01.merge.pks.wig	Fetal_Renal_Cortex_Right	fetal_renal_cortex	peaks	Peaks
784	0.0001	1.72314	5.17735e-17	0.544146	0.0649138	0.416915	0.671377	411	14770	2044	261037	783	UW.Fetal_Renal_Cortex_Right.ChromatinAccessibility.H-24232.DS19254.hotspot.twopass.fdr0.01.merge.pks.wig	Fetal_Renal_Cortex_Right	fetal_renal_cortex	peaks	Peaks
784	1e-05	1.97587	3.36704e-14	0.681008	0.0898028	0.504994	0.857021	220	14770	914	261037	783	UW.Fetal_Renal_Cortex_Right.ChromatinAccessibility.H-24232.DS19254.hotspot.twopass.fdr0.01.merge.pks.wig	Fetal_Renal_Cortex_Right	fetal_renal_cortex	peaks	Peaks
784	1e-06	2.46138	1.28459e-14	0.900724	0.116866	0.671667	1.12978	136	14770	459	261037	783	UW.Fetal_Renal_Cortex_Right.ChromatinAccessibility.H-24232.DS19254.hotspot.twopass.fdr0.01.merge.pks.wig	Fetal_Renal_Cortex_Right	fetal_renal_cortex	peaks	Peaks
784	1e-07	2.86153	4.89239e-12	1.05136	0.15218	0.753086	1.34963	86	14770	253	261037	783	UW.Fetal_Renal_Cortex_Right.ChromatinAccessibility.H-24232.DS19254.hotspot.twopass.fdr0.01.merge.pks.wig	Fetal_Renal_Cortex_Right	fetal_renal_cortex	peaks	Peaks
784	5e-08	2.88372	1.09756e-10	1.05908	0.164126	0.737395	1.38077	74	14770	215	261037	783	UW.Fetal_Renal_Cortex_Right.ChromatinAccessibility.H-24232.DS19254.hotspot.twopass.fdr0.01.merge.pks.wig	Fetal_Renal_Cortex_Right	fetal_renal_cortex	peaks	Peaks
785	0.0001	1.62204	1.93567e-13	0.483686	0.0657793	0.354759	0.612613	396	14765	2044	261037	784	UW.Fetal_Renal_Pelvis.ChromatinAccessibility.H-23790.DS17381.hotspot.twopass.fdr0.01.merge.pks.wig	Fetal_Renal_Pelvis	fetal_renal_pelvis	peaks	Peaks
785	1e-05	1.85073	1.30949e-11	0.615582	0.0909604	0.4373	0.793865	214	14765	914	261037	784	UW.Fetal_Renal_Pelvis.ChromatinAccessibility.H-23790.DS17381.hotspot.twopass.fdr0.01.merge.pks.wig	Fetal_Renal_Pelvis	fetal_renal_pelvis	peaks	Peaks
785	1e-06	2.11152	3.83704e-10	0.747408	0.119384	0.513415	0.981402	126	14765	459	261037	784	UW.Fetal_Renal_Pelvis.ChromatinAccessibility.H-23790.DS17381.hotspot.twopass.fdr0.01.merge.pks.wig	Fetal_Renal_Pelvis	fetal_renal_pelvis	peaks	Peaks
785	1e-07	2.60703	4.48933e-10	0.95821	0.153658	0.65704	1.25938	83	14765	253	261037	784	UW.Fetal_Renal_Pelvis.ChromatinAccessibility.H-23790.DS17381.hotspot.twopass.fdr0.01.merge.pks.wig	Fetal_Renal_Pelvis	fetal_renal_pelvis	peaks	Peaks
785	5e-08	2.44628	8.05076e-08	0.894568	0.166711	0.567815	1.22132	69	14765	215	261037	784	UW.Fetal_Renal_Pelvis.ChromatinAccessibility.H-23790.DS17381.hotspot.twopass.fdr0.01.merge.pks.wig	Fetal_Renal_Pelvis	fetal_renal_pelvis	peaks	Peaks
786	0.0001	1.80758	2.66005e-19	0.59199	0.0659088	0.462809	0.721171	395	13502	2044	261037	785	UW.Fetal_Renal_Pelvis.ChromatinAccessibility.H-23833.DS17451.hotspot.twopass.fdr0.01.merge.pks.wig	Fetal_Renal_Pelvis	fetal_renal_pelvis	peaks	Peaks
786	1e-05	2.09595	3.71169e-16	0.740005	0.0908247	0.561989	0.918021	212	13502	914	261037	785	UW.Fetal_Renal_Pelvis.ChromatinAccessibility.H-23833.DS17451.hotspot.twopass.fdr0.01.merge.pks.wig	Fetal_Renal_Pelvis	fetal_renal_pelvis	peaks	Peaks
786	1e-06	2.27027	8.65844e-12	0.819897	0.120093	0.584516	1.05528	122	13502	459	261037	785	UW.Fetal_Renal_Pelvis.ChromatinAccessibility.H-23833.DS17451.hotspot.twopass.fdr0.01.merge.pks.wig	Fetal_Renal_Pelvis	fetal_renal_pelvis	peaks	Peaks
786	1e-07	2.92568	2.73728e-12	1.07353	0.153567	0.772534	1.37452	83	13502	253	261037	785	UW.Fetal_Renal_Pelvis.ChromatinAccessibility.H-23833.DS17451.hotspot.twopass.fdr0.01.merge.pks.wig	Fetal_Renal_Pelvis	fetal_renal_pelvis	peaks	Peaks
786	5e-08	2.90225	1.30115e-10	1.06549	0.165782	0.740555	1.39042	72	13502	215	261037	785	UW.Fetal_Renal_Pelvis.ChromatinAccessibility.H-23833.DS17451.hotspot.twopass.fdr0.01.merge.pks.wig	Fetal_Renal_Pelvis	fetal_renal_pelvis	peaks	Peaks
787	0.0001	1.70579	5.59733e-16	0.534031	0.0659479	0.404773	0.663289	388	13781	2044	261037	786	UW.Fetal_Renal_Pelvis.ChromatinAccessibility.H-23914.DS17760.hotspot.twopass.fdr0.01.merge.pks.wig	Fetal_Renal_Pelvis	fetal_renal_pelvis	peaks	Peaks
787	1e-05	1.94415	2.97792e-13	0.664827	0.0911297	0.486213	0.843441	205	13781	914	261037	786	UW.Fetal_Renal_Pelvis.ChromatinAccessibility.H-23914.DS17760.hotspot.twopass.fdr0.01.merge.pks.wig	Fetal_Renal_Pelvis	fetal_renal_pelvis	peaks	Peaks
787	1e-06	2.03986	3.9069e-09	0.712879	0.121071	0.475579	0.950179	115	13781	459	261037	786	UW.Fetal_Renal_Pelvis.ChromatinAccessibility.H-23914.DS17760.hotspot.twopass.fdr0.01.merge.pks.wig	Fetal_Renal_Pelvis	fetal_renal_pelvis	peaks	Peaks
787	1e-07	2.65995	2.21988e-10	0.978308	0.154178	0.676119	1.2805	78	13781	253	261037	786	UW.Fetal_Renal_Pelvis.ChromatinAccessibility.H-23914.DS17760.hotspot.twopass.fdr0.01.merge.pks.wig	Fetal_Renal_Pelvis	fetal_renal_pelvis	peaks	Peaks
787	5e-08	2.69277	2.486e-09	0.990572	0.166137	0.664943	1.3162	68	13781	215	261037	786	UW.Fetal_Renal_Pelvis.ChromatinAccessibility.H-23914.DS17760.hotspot.twopass.fdr0.01.merge.pks.wig	Fetal_Renal_Pelvis	fetal_renal_pelvis	peaks	Peaks
788	0.0001	1.83751	9.80648e-16	0.608414	0.0757746	0.459896	0.756932	262	8148	2044	261037	787	UW.Fetal_Renal_Pelvis.ChromatinAccessibility.H-24005.DS18088.hotspot.twopass.fdr0.01.merge.pks.wig	Fetal_Renal_Pelvis	fetal_renal_pelvis	peaks	Peaks
788	1e-05	2.22509	3.36728e-15	0.799798	0.101543	0.600775	0.998822	151	8148	914	261037	787	UW.Fetal_Renal_Pelvis.ChromatinAccessibility.H-24005.DS18088.hotspot.twopass.fdr0.01.merge.pks.wig	Fetal_Renal_Pelvis	fetal_renal_pelvis	peaks	Peaks
788	1e-06	2.36218	1.00218e-10	0.859586	0.132927	0.59905	1.12012	88	8148	459	261037	787	UW.Fetal_Renal_Pelvis.ChromatinAccessibility.H-24005.DS18088.hotspot.twopass.fdr0.01.merge.pks.wig	Fetal_Renal_Pelvis	fetal_renal_pelvis	peaks	Peaks
788	1e-07	2.56906	3.11026e-08	0.943539	0.170464	0.609429	1.27765	55	8148	253	261037	787	UW.Fetal_Renal_Pelvis.ChromatinAccessibility.H-24005.DS18088.hotspot.twopass.fdr0.01.merge.pks.wig	Fetal_Renal_Pelvis	fetal_renal_pelvis	peaks	Peaks
788	5e-08	2.57555	2.54582e-07	0.946065	0.183549	0.586309	1.30582	48	8148	215	261037	787	UW.Fetal_Renal_Pelvis.ChromatinAccessibility.H-24005.DS18088.hotspot.twopass.fdr0.01.merge.pks.wig	Fetal_Renal_Pelvis	fetal_renal_pelvis	peaks	Peaks
789	0.0001	1.72495	3.38924e-15	0.5452	0.0692258	0.409517	0.680882	344	11830	2044	261037	788	UW.Fetal_Renal_Pelvis.ChromatinAccessibility.H-24078.DS18431.hotspot.twopass.fdr0.01.merge.pks.wig	Fetal_Renal_Pelvis	fetal_renal_pelvis	peaks	Peaks
789	1e-05	1.99196	3.64343e-13	0.689119	0.094813	0.503285	0.874952	188	11830	914	261037	788	UW.Fetal_Renal_Pelvis.ChromatinAccessibility.H-24078.DS18431.hotspot.twopass.fdr0.01.merge.pks.wig	Fetal_Renal_Pelvis	fetal_renal_pelvis	peaks	Peaks
789	1e-06	1.94134	1.78211e-07	0.663379	0.127066	0.414329	0.912429	101	11830	459	261037	788	UW.Fetal_Renal_Pelvis.ChromatinAccessibility.H-24078.DS18431.hotspot.twopass.fdr0.01.merge.pks.wig	Fetal_Renal_Pelvis	fetal_renal_pelvis	peaks	Peaks
789	1e-07	2.32077	1.80215e-07	0.841899	0.161325	0.525703	1.1581	67	11830	253	261037	788	UW.Fetal_Renal_Pelvis.ChromatinAccessibility.H-24078.DS18431.hotspot.twopass.fdr0.01.merge.pks.wig	Fetal_Renal_Pelvis	fetal_renal_pelvis	peaks	Peaks
789	5e-08	2.42033	3.09867e-07	0.883905	0.172727	0.54536	1.22245	59	11830	215	261037	788	UW.Fetal_Renal_Pelvis.ChromatinAccessibility.H-24078.DS18431.hotspot.twopass.fdr0.01.merge.pks.wig	Fetal_Renal_Pelvis	fetal_renal_pelvis	peaks	Peaks
790	0.0001	1.74572	2.49373e-17	0.557166	0.0657956	0.428206	0.686125	391	13869	2044	261037	789	UW.Fetal_Renal_Pelvis.ChromatinAccessibility.H-24259.DS19386.hotspot.twopass.fdr0.01.merge.pks.wig	Fetal_Renal_Pelvis	fetal_renal_pelvis	peaks	Peaks
790	1e-05	2.04415	2.75426e-15	0.714983	0.0904863	0.53763	0.892337	214	13869	914	261037	789	UW.Fetal_Renal_Pelvis.ChromatinAccessibility.H-24259.DS19386.hotspot.twopass.fdr0.01.merge.pks.wig	Fetal_Renal_Pelvis	fetal_renal_pelvis	peaks	Peaks
790	1e-06	2.40882	1.08234e-13	0.879138	0.118316	0.64724	1.11104	128	13869	459	261037	789	UW.Fetal_Renal_Pelvis.ChromatinAccessibility.H-24259.DS19386.hotspot.twopass.fdr0.01.merge.pks.wig	Fetal_Renal_Pelvis	fetal_renal_pelvis	peaks	Peaks
790	1e-07	3.08933	1.26022e-13	1.12795	0.152214	0.829613	1.42629	85	13869	253	261037	789	UW.Fetal_Renal_Pelvis.ChromatinAccessibility.H-24259.DS19386.hotspot.twopass.fdr0.01.merge.pks.wig	Fetal_Renal_Pelvis	fetal_renal_pelvis	peaks	Peaks
790	5e-08	3.10885	4.85029e-12	1.13425	0.164149	0.81252	1.45598	74	13869	215	261037	789	UW.Fetal_Renal_Pelvis.ChromatinAccessibility.H-24259.DS19386.hotspot.twopass.fdr0.01.merge.pks.wig	Fetal_Renal_Pelvis	fetal_renal_pelvis	peaks	Peaks
791	0.0001	1.65733	2.04454e-15	0.505207	0.0636392	0.380474	0.62994	442	16792	2044	261037	790	UW.Fetal_Renal_Pelvis.ChromatinAccessibility.H-24477.DS20448.hotspot.twopass.fdr0.01.merge.pks.wig	Fetal_Renal_Pelvis	fetal_renal_pelvis	peaks	Peaks
791	1e-05	1.95731	2.30852e-14	0.67157	0.0879922	0.499106	0.844035	240	16792	914	261037	790	UW.Fetal_Renal_Pelvis.ChromatinAccessibility.H-24477.DS20448.hotspot.twopass.fdr0.01.merge.pks.wig	Fetal_Renal_Pelvis	fetal_renal_pelvis	peaks	Peaks
791	1e-06	2.12459	1.19127e-10	0.753578	0.117007	0.524244	0.982913	136	16792	459	261037	790	UW.Fetal_Renal_Pelvis.ChromatinAccessibility.H-24477.DS20448.hotspot.twopass.fdr0.01.merge.pks.wig	Fetal_Renal_Pelvis	fetal_renal_pelvis	peaks	Peaks
791	1e-07	2.34051	2.72929e-08	0.850369	0.153	0.550489	1.15025	84	16792	253	261037	790	UW.Fetal_Renal_Pelvis.ChromatinAccessibility.H-24477.DS20448.hotspot.twopass.fdr0.01.merge.pks.wig	Fetal_Renal_Pelvis	fetal_renal_pelvis	peaks	Peaks
791	5e-08	2.32873	3.05813e-07	0.845322	0.165108	0.521712	1.16893	73	16792	215	261037	790	UW.Fetal_Renal_Pelvis.ChromatinAccessibility.H-24477.DS20448.hotspot.twopass.fdr0.01.merge.pks.wig	Fetal_Renal_Pelvis	fetal_renal_pelvis	peaks	Peaks
792	0.0001	1.75504	1.97765e-17	0.562491	0.0662136	0.432712	0.69227	386	13554	2044	261037	791	UW.Fetal_Renal_Pelvis_Left.ChromatinAccessibility.H-23871.DS17553.hotspot.twopass.fdr0.01.merge.pks.wig	Fetal_Renal_Pelvis_Left	fetal_renal_pelvis	peaks	Peaks
792	1e-05	2.04875	3.37542e-15	0.717228	0.091063	0.538745	0.895712	209	13554	914	261037	791	UW.Fetal_Renal_Pelvis_Left.ChromatinAccessibility.H-23871.DS17553.hotspot.twopass.fdr0.01.merge.pks.wig	Fetal_Renal_Pelvis_Left	fetal_renal_pelvis	peaks	Peaks
792	1e-06	2.30374	3.12436e-12	0.834533	0.119698	0.599926	1.06914	122	13554	459	261037	791	UW.Fetal_Renal_Pelvis_Left.ChromatinAccessibility.H-23871.DS17553.hotspot.twopass.fdr0.01.merge.pks.wig	Fetal_Renal_Pelvis_Left	fetal_renal_pelvis	peaks	Peaks
792	1e-07	2.96572	1.37377e-12	1.08712	0.153404	0.78645	1.38779	83	13554	253	261037	791	UW.Fetal_Renal_Pelvis_Left.ChromatinAccessibility.H-23871.DS17553.hotspot.twopass.fdr0.01.merge.pks.wig	Fetal_Renal_Pelvis_Left	fetal_renal_pelvis	peaks	Peaks
792	5e-08	2.86882	2.1376e-10	1.0539	0.165939	0.728659	1.37914	71	13554	215	261037	791	UW.Fetal_Renal_Pelvis_Left.ChromatinAccessibility.H-23871.DS17553.hotspot.twopass.fdr0.01.merge.pks.wig	Fetal_Renal_Pelvis_Left	fetal_renal_pelvis	peaks	Peaks
793	0.0001	1.87801	4.08448e-21	0.630211	0.0668275	0.499229	0.761193	373	12405	2044	261037	792	UW.Fetal_Renal_Pelvis_Left.ChromatinAccessibility.H-24111.DS18666.hotspot.twopass.fdr0.01.merge.pks.wig	Fetal_Renal_Pelvis_Left	fetal_renal_pelvis	peaks	Peaks
793	1e-05	2.13306	2.06854e-16	0.757559	0.0921824	0.576882	0.938237	201	12405	914	261037	792	UW.Fetal_Renal_Pelvis_Left.ChromatinAccessibility.H-24111.DS18666.hotspot.twopass.fdr0.01.merge.pks.wig	Fetal_Renal_Pelvis_Left	fetal_renal_pelvis	peaks	Peaks
793	1e-06	2.13492	7.39967e-10	0.758429	0.123176	0.517005	0.999854	111	12405	459	261037	792	UW.Fetal_Renal_Pelvis_Left.ChromatinAccessibility.H-24111.DS18666.hotspot.twopass.fdr0.01.merge.pks.wig	Fetal_Renal_Pelvis_Left	fetal_renal_pelvis	peaks	Peaks
793	1e-07	2.54363	3.1182e-09	0.933593	0.157562	0.624772	1.24241	72	12405	253	261037	792	UW.Fetal_Renal_Pelvis_Left.ChromatinAccessibility.H-24111.DS18666.hotspot.twopass.fdr0.01.merge.pks.wig	Fetal_Renal_Pelvis_Left	fetal_renal_pelvis	peaks	Peaks
793	5e-08	2.4914	8.3413e-08	0.912846	0.17032	0.579018	1.24667	62	12405	215	261037	792	UW.Fetal_Renal_Pelvis_Left.ChromatinAccessibility.H-24111.DS18666.hotspot.twopass.fdr0.01.merge.pks.wig	Fetal_Renal_Pelvis_Left	fetal_renal_pelvis	peaks	Peaks
794	0.0001	1.83152	6.72956e-19	0.605148	0.0681529	0.471569	0.738728	360	11770	2044	261037	793	UW.Fetal_Renal_Pelvis_Left.ChromatinAccessibility.H-24169.DS18964.hotspot.twopass.fdr0.01.merge.pks.wig	Fetal_Renal_Pelvis_Left	fetal_renal_pelvis	peaks	Peaks
794	1e-05	2.0691	9.89394e-15	0.727112	0.0939347	0.543	0.911224	196	11770	914	261037	793	UW.Fetal_Renal_Pelvis_Left.ChromatinAccessibility.H-24169.DS18964.hotspot.twopass.fdr0.01.merge.pks.wig	Fetal_Renal_Pelvis_Left	fetal_renal_pelvis	peaks	Peaks
794	1e-06	2.13173	1.26154e-09	0.756932	0.124655	0.512608	1.00126	108	11770	459	261037	793	UW.Fetal_Renal_Pelvis_Left.ChromatinAccessibility.H-24169.DS18964.hotspot.twopass.fdr0.01.merge.pks.wig	Fetal_Renal_Pelvis_Left	fetal_renal_pelvis	peaks	Peaks
794	1e-07	2.2213	8.78384e-07	0.798094	0.16231	0.479966	1.11622	66	11770	253	261037	793	UW.Fetal_Renal_Pelvis_Left.ChromatinAccessibility.H-24169.DS18964.hotspot.twopass.fdr0.01.merge.pks.wig	Fetal_Renal_Pelvis_Left	fetal_renal_pelvis	peaks	Peaks
794	5e-08	2.1098	2.30889e-05	0.746591	0.176386	0.400875	1.09231	55	11770	215	261037	793	UW.Fetal_Renal_Pelvis_Left.ChromatinAccessibility.H-24169.DS18964.hotspot.twopass.fdr0.01.merge.pks.wig	Fetal_Renal_Pelvis_Left	fetal_renal_pelvis	peaks	Peaks
795	0.0001	1.72172	6.95425e-17	0.543326	0.0650861	0.415757	0.670895	404	14645	2044	261037	794	UW.Fetal_Renal_Pelvis_Left.ChromatinAccessibility.H-24232.DS19238.hotspot.twopass.fdr0.01.merge.pks.wig	Fetal_Renal_Pelvis_Left	fetal_renal_pelvis	peaks	Peaks
795	1e-05	1.99002	1.89611e-14	0.688143	0.0898654	0.512007	0.864279	216	14645	914	261037	794	UW.Fetal_Renal_Pelvis_Left.ChromatinAccessibility.H-24232.DS19238.hotspot.twopass.fdr0.01.merge.pks.wig	Fetal_Renal_Pelvis_Left	fetal_renal_pelvis	peaks	Peaks
795	1e-06	2.11609	3.35731e-10	0.749571	0.119334	0.515677	0.983465	125	14645	459	261037	794	UW.Fetal_Renal_Pelvis_Left.ChromatinAccessibility.H-24232.DS19238.hotspot.twopass.fdr0.01.merge.pks.wig	Fetal_Renal_Pelvis_Left	fetal_renal_pelvis	peaks	Peaks
795	1e-07	2.53336	1.54524e-09	0.929546	0.153909	0.627884	1.23121	82	14645	253	261037	794	UW.Fetal_Renal_Pelvis_Left.ChromatinAccessibility.H-24232.DS19238.hotspot.twopass.fdr0.01.merge.pks.wig	Fetal_Renal_Pelvis_Left	fetal_renal_pelvis	peaks	Peaks
795	5e-08	2.49152	4.0128e-08	0.912893	0.166274	0.586995	1.23879	71	14645	215	261037	794	UW.Fetal_Renal_Pelvis_Left.ChromatinAccessibility.H-24232.DS19238.hotspot.twopass.fdr0.01.merge.pks.wig	Fetal_Renal_Pelvis_Left	fetal_renal_pelvis	peaks	Peaks
796	0.0001	1.65155	1.00079e-13	0.501716	0.0674277	0.369558	0.633874	362	13518	2044	261037	795	UW.Fetal_Renal_Pelvis_Right.ChromatinAccessibility.H-23871.DS17548.hotspot.twopass.fdr0.01.merge.pks.wig	Fetal_Renal_Pelvis_Right	fetal_renal_pelvis	peaks	Peaks
796	1e-05	1.90681	3.44754e-12	0.645432	0.0927591	0.463624	0.82724	199	13518	914	261037	795	UW.Fetal_Renal_Pelvis_Right.ChromatinAccessibility.H-23871.DS17548.hotspot.twopass.fdr0.01.merge.pks.wig	Fetal_Renal_Pelvis_Right	fetal_renal_pelvis	peaks	Peaks
796	1e-06	2.06915	2.72211e-09	0.727139	0.122259	0.487511	0.966766	113	13518	459	261037	795	UW.Fetal_Renal_Pelvis_Right.ChromatinAccessibility.H-23871.DS17548.hotspot.twopass.fdr0.01.merge.pks.wig	Fetal_Renal_Pelvis_Right	fetal_renal_pelvis	peaks	Peaks
796	1e-07	2.24858	3.27654e-07	0.810297	0.15867	0.499304	1.12129	70	13518	253	261037	795	UW.Fetal_Renal_Pelvis_Right.ChromatinAccessibility.H-23871.DS17548.hotspot.twopass.fdr0.01.merge.pks.wig	Fetal_Renal_Pelvis_Right	fetal_renal_pelvis	peaks	Peaks
796	5e-08	2.18523	5.32295e-06	0.781721	0.171745	0.445101	1.11834	59	13518	215	261037	795	UW.Fetal_Renal_Pelvis_Right.ChromatinAccessibility.H-23871.DS17548.hotspot.twopass.fdr0.01.merge.pks.wig	Fetal_Renal_Pelvis_Right	fetal_renal_pelvis	peaks	Peaks
797	0.0001	1.74021	2.02259e-17	0.554004	0.0652346	0.426144	0.681864	405	14450	2044	261037	796	UW.Fetal_Renal_Pelvis_Right.ChromatinAccessibility.H-24111.DS18663.hotspot.twopass.fdr0.01.merge.pks.wig	Fetal_Renal_Pelvis_Right	fetal_renal_pelvis	peaks	Peaks
797	1e-05	2.02505	4.35294e-15	0.705592	0.0899494	0.529292	0.881893	218	14450	914	261037	796	UW.Fetal_Renal_Pelvis_Right.ChromatinAccessibility.H-24111.DS18663.hotspot.twopass.fdr0.01.merge.pks.wig	Fetal_Renal_Pelvis_Right	fetal_renal_pelvis	peaks	Peaks
797	1e-06	2.28875	2.69828e-12	0.828006	0.118412	0.595919	1.06009	129	14450	459	261037	796	UW.Fetal_Renal_Pelvis_Right.ChromatinAccessibility.H-24111.DS18663.hotspot.twopass.fdr0.01.merge.pks.wig	Fetal_Renal_Pelvis_Right	fetal_renal_pelvis	peaks	Peaks
797	1e-07	2.61143	4.38074e-10	0.959897	0.153834	0.658382	1.26141	81	14450	253	261037	796	UW.Fetal_Renal_Pelvis_Right.ChromatinAccessibility.H-24111.DS18663.hotspot.twopass.fdr0.01.merge.pks.wig	Fetal_Renal_Pelvis_Right	fetal_renal_pelvis	peaks	Peaks
797	5e-08	2.43682	9.61822e-08	0.890694	0.166991	0.563392	1.218	67	14450	215	261037	796	UW.Fetal_Renal_Pelvis_Right.ChromatinAccessibility.H-24111.DS18663.hotspot.twopass.fdr0.01.merge.pks.wig	Fetal_Renal_Pelvis_Right	fetal_renal_pelvis	peaks	Peaks
798	0.0001	1.71537	2.78868e-15	0.539628	0.0683072	0.405746	0.67351	352	12207	2044	261037	797	UW.Fetal_Renal_Pelvis_Right.ChromatinAccessibility.H-24169.DS18961.hotspot.twopass.fdr0.01.merge.pks.wig	Fetal_Renal_Pelvis_Right	fetal_renal_pelvis	peaks	Peaks
798	1e-05	2.03816	2.14266e-14	0.712049	0.0931786	0.529419	0.894679	194	12207	914	261037	797	UW.Fetal_Renal_Pelvis_Right.ChromatinAccessibility.H-24169.DS18961.hotspot.twopass.fdr0.01.merge.pks.wig	Fetal_Renal_Pelvis_Right	fetal_renal_pelvis	peaks	Peaks
798	1e-06	2.14748	5.69016e-10	0.764296	0.123298	0.522632	1.00596	109	12207	459	261037	797	UW.Fetal_Renal_Pelvis_Right.ChromatinAccessibility.H-24169.DS18961.hotspot.twopass.fdr0.01.merge.pks.wig	Fetal_Renal_Pelvis_Right	fetal_renal_pelvis	peaks	Peaks
798	1e-07	2.31704	1.48898e-07	0.840292	0.159936	0.526817	1.15377	67	12207	253	261037	797	UW.Fetal_Renal_Pelvis_Right.ChromatinAccessibility.H-24169.DS18961.hotspot.twopass.fdr0.01.merge.pks.wig	Fetal_Renal_Pelvis_Right	fetal_renal_pelvis	peaks	Peaks
798	5e-08	2.29986	1.39519e-06	0.832849	0.172586	0.494579	1.17112	58	12207	215	261037	797	UW.Fetal_Renal_Pelvis_Right.ChromatinAccessibility.H-24169.DS18961.hotspot.twopass.fdr0.01.merge.pks.wig	Fetal_Renal_Pelvis_Right	fetal_renal_pelvis	peaks	Peaks
799	0.0001	1.74376	1.95485e-16	0.556046	0.0676059	0.423539	0.688554	361	12577	2044	261037	798	UW.Fetal_Renal_Pelvis_Right.ChromatinAccessibility.H-24232.DS19235.hotspot.twopass.fdr0.01.merge.pks.wig	Fetal_Renal_Pelvis_Right	fetal_renal_pelvis	peaks	Peaks
799	1e-05	2.07264	2.91814e-15	0.728822	0.0923219	0.547871	0.909773	201	12577	914	261037	798	UW.Fetal_Renal_Pelvis_Right.ChromatinAccessibility.H-24232.DS19235.hotspot.twopass.fdr0.01.merge.pks.wig	Fetal_Renal_Pelvis_Right	fetal_renal_pelvis	peaks	Peaks
799	1e-06	2.15651	3.60001e-10	0.768492	0.122558	0.528279	1.00871	112	12577	459	261037	798	UW.Fetal_Renal_Pelvis_Right.ChromatinAccessibility.H-24232.DS19235.hotspot.twopass.fdr0.01.merge.pks.wig	Fetal_Renal_Pelvis_Right	fetal_renal_pelvis	peaks	Peaks
799	1e-07	2.55448	2.36888e-09	0.93785	0.157087	0.629959	1.24574	73	12577	253	261037	798	UW.Fetal_Renal_Pelvis_Right.ChromatinAccessibility.H-24232.DS19235.hotspot.twopass.fdr0.01.merge.pks.wig	Fetal_Renal_Pelvis_Right	fetal_renal_pelvis	peaks	Peaks
799	5e-08	2.51325	5.61563e-08	0.921575	0.1697	0.588964	1.25419	62	12577	215	261037	798	UW.Fetal_Renal_Pelvis_Right.ChromatinAccessibility.H-24232.DS19235.hotspot.twopass.fdr0.01.merge.pks.wig	Fetal_Renal_Pelvis_Right	fetal_renal_pelvis	peaks	Peaks
800	0.0001	1.73244	3.13073e-14	0.549528	0.0723749	0.407673	0.691383	310	10165	2044	261037	799	UW.Fetal_Skin.ChromatinAccessibility.H-22337.DS10987.hotspot.twopass.fdr0.01.merge.pks.wig	Fetal_Skin	fetal_skin	peaks	Peaks
800	1e-05	2.01017	1.33474e-12	0.698221	0.0984705	0.505219	0.891223	171	10165	914	261037	799	UW.Fetal_Skin.ChromatinAccessibility.H-22337.DS10987.hotspot.twopass.fdr0.01.merge.pks.wig	Fetal_Skin	fetal_skin	peaks	Peaks
800	1e-06	2.3363	2.33913e-11	0.848569	0.126972	0.599704	1.09743	104	10165	459	261037	799	UW.Fetal_Skin.ChromatinAccessibility.H-22337.DS10987.hotspot.twopass.fdr0.01.merge.pks.wig	Fetal_Skin	fetal_skin	peaks	Peaks
800	1e-07	2.70119	8.92362e-10	0.993691	0.162167	0.675843	1.31154	69	10165	253	261037	799	UW.Fetal_Skin.ChromatinAccessibility.H-22337.DS10987.hotspot.twopass.fdr0.01.merge.pks.wig	Fetal_Skin	fetal_skin	peaks	Peaks
800	5e-08	2.56634	8.4955e-08	0.942481	0.175958	0.597603	1.28736	58	10165	215	261037	799	UW.Fetal_Skin.ChromatinAccessibility.H-22337.DS10987.hotspot.twopass.fdr0.01.merge.pks.wig	Fetal_Skin	fetal_skin	peaks	Peaks
801	0.0001	1.44605	2.45418e-08	0.368837	0.0661414	0.2392	0.498474	393	16500	2044	261037	800	UW.Fetal_Spinal_Cord.ChromatinAccessibility.H-24111.DS18501.hotspot.twopass.fdr0.01.merge.pks.wig	Fetal_Spinal_Cord	fetal_spinal_cord	peaks	Peaks
801	1e-05	1.6131	1.9102e-07	0.478155	0.091814	0.2982	0.658111	209	16500	914	261037	800	UW.Fetal_Spinal_Cord.ChromatinAccessibility.H-24111.DS18501.hotspot.twopass.fdr0.01.merge.pks.wig	Fetal_Spinal_Cord	fetal_spinal_cord	peaks	Peaks
801	1e-06	1.50399	0.00103574	0.408119	0.124403	0.16429	0.651948	110	16500	459	261037	800	UW.Fetal_Spinal_Cord.ChromatinAccessibility.H-24111.DS18501.hotspot.twopass.fdr0.01.merge.pks.wig	Fetal_Spinal_Cord	fetal_spinal_cord	peaks	Peaks
801	1e-07	1.76729	0.000346192	0.569446	0.159151	0.257511	0.881382	73	16500	253	261037	800	UW.Fetal_Spinal_Cord.ChromatinAccessibility.H-24111.DS18501.hotspot.twopass.fdr0.01.merge.pks.wig	Fetal_Spinal_Cord	fetal_spinal_cord	peaks	Peaks
801	5e-08	1.69736	0.00215761	0.529075	0.17247	0.191034	0.867116	63	16500	215	261037	800	UW.Fetal_Spinal_Cord.ChromatinAccessibility.H-24111.DS18501.hotspot.twopass.fdr0.01.merge.pks.wig	Fetal_Spinal_Cord	fetal_spinal_cord	peaks	Peaks
802	0.0001	1.5696	3.36818e-11	0.450821	0.0680023	0.317537	0.584106	363	13839	2044	261037	801	UW.Fetal_Spinal_Cord.ChromatinAccessibility.H-24409.DS20351.hotspot.twopass.fdr0.01.merge.pks.wig	Fetal_Spinal_Cord	fetal_spinal_cord	peaks	Peaks
802	1e-05	1.78798	5.53137e-10	0.581088	0.093675	0.397485	0.764691	194	13839	914	261037	801	UW.Fetal_Spinal_Cord.ChromatinAccessibility.H-24409.DS20351.hotspot.twopass.fdr0.01.merge.pks.wig	Fetal_Spinal_Cord	fetal_spinal_cord	peaks	Peaks
802	1e-06	1.99187	1.93953e-08	0.689073	0.12267	0.448641	0.929505	114	13839	459	261037	801	UW.Fetal_Spinal_Cord.ChromatinAccessibility.H-24409.DS20351.hotspot.twopass.fdr0.01.merge.pks.wig	Fetal_Spinal_Cord	fetal_spinal_cord	peaks	Peaks
802	1e-07	2.24591	3.14427e-07	0.809113	0.158197	0.499046	1.11918	72	13839	253	261037	801	UW.Fetal_Spinal_Cord.ChromatinAccessibility.H-24409.DS20351.hotspot.twopass.fdr0.01.merge.pks.wig	Fetal_Spinal_Cord	fetal_spinal_cord	peaks	Peaks
802	5e-08	2.12416	1.15328e-05	0.753376	0.171759	0.416728	1.09002	61	13839	215	261037	801	UW.Fetal_Spinal_Cord.ChromatinAccessibility.H-24409.DS20351.hotspot.twopass.fdr0.01.merge.pks.wig	Fetal_Spinal_Cord	fetal_spinal_cord	peaks	Peaks
803	0.0001	1.60503	4.79481e-12	0.473139	0.0684566	0.338964	0.607314	357	13291	2044	261037	802	UW.Fetal_Spinal_Cord.ChromatinAccessibility.H-24493.DS20530.hotspot.twopass.fdr0.01.merge.pks.wig	Fetal_Spinal_Cord	fetal_spinal_cord	peaks	Peaks
803	1e-05	1.83686	1.02125e-10	0.608057	0.0940715	0.423677	0.792437	192	13291	914	261037	802	UW.Fetal_Spinal_Cord.ChromatinAccessibility.H-24493.DS20530.hotspot.twopass.fdr0.01.merge.pks.wig	Fetal_Spinal_Cord	fetal_spinal_cord	peaks	Peaks
803	1e-06	2.07143	3.02776e-09	0.72824	0.122804	0.487543	0.968936	113	13291	459	261037	802	UW.Fetal_Spinal_Cord.ChromatinAccessibility.H-24493.DS20530.hotspot.twopass.fdr0.01.merge.pks.wig	Fetal_Spinal_Cord	fetal_spinal_cord	peaks	Peaks
803	1e-07	2.56392	1.7632e-09	0.941536	0.156447	0.6349	1.24817	75	13291	253	261037	802	UW.Fetal_Spinal_Cord.ChromatinAccessibility.H-24493.DS20530.hotspot.twopass.fdr0.01.merge.pks.wig	Fetal_Spinal_Cord	fetal_spinal_cord	peaks	Peaks
803	5e-08	2.52448	4.15272e-08	0.926035	0.168854	0.595081	1.25699	65	13291	215	261037	802	UW.Fetal_Spinal_Cord.ChromatinAccessibility.H-24493.DS20530.hotspot.twopass.fdr0.01.merge.pks.wig	Fetal_Spinal_Cord	fetal_spinal_cord	peaks	Peaks
804	0.0001	1.78193	5.89113e-17	0.577696	0.0690414	0.442375	0.713018	342	11358	2044	261037	803	UW.Fetal_Spleen.ChromatinAccessibility.H-23399.DS17448.hotspot.twopass.fdr0.01.merge.pks.wig	Fetal_Spleen	fetal_spleen	peaks	Peaks
804	1e-05	2.14114	5.06034e-16	0.761338	0.093876	0.577341	0.945335	194	11358	914	261037	803	UW.Fetal_Spleen.ChromatinAccessibility.H-23399.DS17448.hotspot.twopass.fdr0.01.merge.pks.wig	Fetal_Spleen	fetal_spleen	peaks	Peaks
804	1e-06	2.16343	6.55467e-10	0.771696	0.124941	0.526812	1.01658	108	11358	459	261037	803	UW.Fetal_Spleen.ChromatinAccessibility.H-23399.DS17448.hotspot.twopass.fdr0.01.merge.pks.wig	Fetal_Spleen	fetal_spleen	peaks	Peaks
804	1e-07	2.43665	2.99695e-08	0.890623	0.160715	0.575621	1.20562	70	11358	253	261037	803	UW.Fetal_Spleen.ChromatinAccessibility.H-23399.DS17448.hotspot.twopass.fdr0.01.merge.pks.wig	Fetal_Spleen	fetal_spleen	peaks	Peaks
804	5e-08	2.41591	3.64333e-07	0.882076	0.173408	0.542196	1.22196	61	11358	215	261037	803	UW.Fetal_Spleen.ChromatinAccessibility.H-23399.DS17448.hotspot.twopass.fdr0.01.merge.pks.wig	Fetal_Spleen	fetal_spleen	peaks	Peaks
805	0.0001	1.8008	7.53197e-17	0.588232	0.0705452	0.449964	0.726501	317	10417	2044	261037	804	UW.Fetal_Stomach.ChromatinAccessibility.H-23589.DS16530.hotspot.twopass.fdr0.01.merge.pks.wig	Fetal_Stomach	fetal_stomach	peaks	Peaks
805	1e-05	2.16355	6.93285e-16	0.771752	0.0956121	0.584352	0.959151	178	10417	914	261037	804	UW.Fetal_Stomach.ChromatinAccessibility.H-23589.DS16530.hotspot.twopass.fdr0.01.merge.pks.wig	Fetal_Stomach	fetal_stomach	peaks	Peaks
805	1e-06	2.12506	3.7188e-09	0.753802	0.127844	0.503226	1.00438	98	10417	459	261037	804	UW.Fetal_Stomach.ChromatinAccessibility.H-23589.DS16530.hotspot.twopass.fdr0.01.merge.pks.wig	Fetal_Stomach	fetal_stomach	peaks	Peaks
805	1e-07	2.58619	4.34795e-09	0.950184	0.161861	0.632937	1.26743	66	10417	253	261037	804	UW.Fetal_Stomach.ChromatinAccessibility.H-23589.DS16530.hotspot.twopass.fdr0.01.merge.pks.wig	Fetal_Stomach	fetal_stomach	peaks	Peaks
805	5e-08	2.54604	9.10197e-08	0.934539	0.174883	0.591769	1.27731	57	10417	215	261037	804	UW.Fetal_Stomach.ChromatinAccessibility.H-23589.DS16530.hotspot.twopass.fdr0.01.merge.pks.wig	Fetal_Stomach	fetal_stomach	peaks	Peaks
806	0.0001	1.68557	1.89437e-13	0.522101	0.0709758	0.382989	0.661214	309	10732	2044	261037	805	UW.Fetal_Stomach.ChromatinAccessibility.H-23758.DS17172.hotspot.twopass.fdr0.01.merge.pks.wig	Fetal_Stomach	fetal_stomach	peaks	Peaks
806	1e-05	1.90849	3.18244e-11	0.646314	0.0973677	0.455474	0.837155	168	10732	914	261037	805	UW.Fetal_Stomach.ChromatinAccessibility.H-23758.DS17172.hotspot.twopass.fdr0.01.merge.pks.wig	Fetal_Stomach	fetal_stomach	peaks	Peaks
806	1e-06	2.03814	2.60041e-08	0.712038	0.127917	0.461321	0.962755	98	10732	459	261037	805	UW.Fetal_Stomach.ChromatinAccessibility.H-23758.DS17172.hotspot.twopass.fdr0.01.merge.pks.wig	Fetal_Stomach	fetal_stomach	peaks	Peaks
806	1e-07	2.41033	6.29918e-08	0.879762	0.162615	0.561037	1.19849	64	10732	253	261037	805	UW.Fetal_Stomach.ChromatinAccessibility.H-23758.DS17172.hotspot.twopass.fdr0.01.merge.pks.wig	Fetal_Stomach	fetal_stomach	peaks	Peaks
806	5e-08	2.36204	1.01827e-06	0.859524	0.175841	0.514875	1.20417	55	10732	215	261037	805	UW.Fetal_Stomach.ChromatinAccessibility.H-23758.DS17172.hotspot.twopass.fdr0.01.merge.pks.wig	Fetal_Stomach	fetal_stomach	peaks	Peaks
807	0.0001	1.96244	8.3191e-19	0.674186	0.0761306	0.52497	0.823402	260	7550	2044	261037	806	UW.Fetal_Stomach.ChromatinAccessibility.H-23769.DS17325.hotspot.twopass.fdr0.01.merge.pks.wig	Fetal_Stomach	fetal_stomach	peaks	Peaks
807	1e-05	2.36779	3.05694e-17	0.861958	0.102075	0.661891	1.06202	148	7550	914	261037	806	UW.Fetal_Stomach.ChromatinAccessibility.H-23769.DS17325.hotspot.twopass.fdr0.01.merge.pks.wig	Fetal_Stomach	fetal_stomach	peaks	Peaks
807	1e-06	2.3149	6.75554e-10	0.839367	0.136002	0.572803	1.10593	80	7550	459	261037	806	UW.Fetal_Stomach.ChromatinAccessibility.H-23769.DS17325.hotspot.twopass.fdr0.01.merge.pks.wig	Fetal_Stomach	fetal_stomach	peaks	Peaks
807	1e-07	2.59967	3.23457e-08	0.955386	0.172819	0.616661	1.29411	51	7550	253	261037	806	UW.Fetal_Stomach.ChromatinAccessibility.H-23769.DS17325.hotspot.twopass.fdr0.01.merge.pks.wig	Fetal_Stomach	fetal_stomach	peaks	Peaks
807	5e-08	2.67563	1.06128e-07	0.984184	0.18514	0.621311	1.34706	45	7550	215	261037	806	UW.Fetal_Stomach.ChromatinAccessibility.H-23769.DS17325.hotspot.twopass.fdr0.01.merge.pks.wig	Fetal_Stomach	fetal_stomach	peaks	Peaks
808	0.0001	1.77501	3.58299e-16	0.573804	0.0703891	0.435841	0.711767	322	10657	2044	261037	807	UW.Fetal_Stomach.ChromatinAccessibility.H-23887.DS17659.hotspot.twopass.fdr0.01.merge.pks.wig	Fetal_Stomach	fetal_stomach	peaks	Peaks
808	1e-05	1.98408	1.50902e-12	0.685156	0.0968602	0.49531	0.875002	175	10657	914	261037	807	UW.Fetal_Stomach.ChromatinAccessibility.H-23887.DS17659.hotspot.twopass.fdr0.01.merge.pks.wig	Fetal_Stomach	fetal_stomach	peaks	Peaks
808	1e-06	2.02413	3.96981e-08	0.705138	0.128389	0.453495	0.95678	97	10657	459	261037	807	UW.Fetal_Stomach.ChromatinAccessibility.H-23887.DS17659.hotspot.twopass.fdr0.01.merge.pks.wig	Fetal_Stomach	fetal_stomach	peaks	Peaks
808	1e-07	2.30422	3.61387e-07	0.834744	0.164053	0.513199	1.15629	62	10657	253	261037	807	UW.Fetal_Stomach.ChromatinAccessibility.H-23887.DS17659.hotspot.twopass.fdr0.01.merge.pks.wig	Fetal_Stomach	fetal_stomach	peaks	Peaks
808	5e-08	2.2357	5.93951e-06	0.804555	0.177664	0.456334	1.15278	53	10657	215	261037	807	UW.Fetal_Stomach.ChromatinAccessibility.H-23887.DS17659.hotspot.twopass.fdr0.01.merge.pks.wig	Fetal_Stomach	fetal_stomach	peaks	Peaks
809	0.0001	1.96634	3.45417e-21	0.676173	0.0715679	0.535899	0.816446	316	9188	2044	261037	808	UW.Fetal_Stomach.ChromatinAccessibility.H-23914.DS17750.hotspot.twopass.fdr0.01.merge.pks.wig	Fetal_Stomach	fetal_stomach	peaks	Peaks
809	1e-05	2.41132	6.54047e-20	0.880174	0.0963518	0.691324	1.06902	178	9188	914	261037	808	UW.Fetal_Stomach.ChromatinAccessibility.H-23914.DS17750.hotspot.twopass.fdr0.01.merge.pks.wig	Fetal_Stomach	fetal_stomach	peaks	Peaks
809	1e-06	2.53797	2.14461e-13	0.931365	0.126898	0.682644	1.18009	102	9188	459	261037	808	UW.Fetal_Stomach.ChromatinAccessibility.H-23914.DS17750.hotspot.twopass.fdr0.01.merge.pks.wig	Fetal_Stomach	fetal_stomach	peaks	Peaks
809	1e-07	2.88078	7.64573e-11	1.05806	0.162593	0.739377	1.37674	65	9188	253	261037	808	UW.Fetal_Stomach.ChromatinAccessibility.H-23914.DS17750.hotspot.twopass.fdr0.01.merge.pks.wig	Fetal_Stomach	fetal_stomach	peaks	Peaks
809	5e-08	2.83266	3.06351e-09	1.04122	0.175639	0.696964	1.38547	56	9188	215	261037	808	UW.Fetal_Stomach.ChromatinAccessibility.H-23914.DS17750.hotspot.twopass.fdr0.01.merge.pks.wig	Fetal_Stomach	fetal_stomach	peaks	Peaks
810	0.0001	1.69552	3.06824e-15	0.527988	0.0669348	0.396796	0.659181	366	13105	2044	261037	809	UW.Fetal_Stomach.ChromatinAccessibility.H-23964.DS17878.hotspot.twopass.fdr0.01.merge.pks.wig	Fetal_Stomach	fetal_stomach	peaks	Peaks
810	1e-05	1.99508	5.31924e-14	0.690686	0.0917998	0.510759	0.870614	203	13105	914	261037	809	UW.Fetal_Stomach.ChromatinAccessibility.H-23964.DS17878.hotspot.twopass.fdr0.01.merge.pks.wig	Fetal_Stomach	fetal_stomach	peaks	Peaks
810	1e-06	2.20521	5.98561e-11	0.790821	0.120845	0.553965	1.02768	120	13105	459	261037	809	UW.Fetal_Stomach.ChromatinAccessibility.H-23964.DS17878.hotspot.twopass.fdr0.01.merge.pks.wig	Fetal_Stomach	fetal_stomach	peaks	Peaks
810	1e-07	2.7238	9.9681e-11	1.00203	0.154934	0.698357	1.3057	80	13105	253	261037	809	UW.Fetal_Stomach.ChromatinAccessibility.H-23964.DS17878.hotspot.twopass.fdr0.01.merge.pks.wig	Fetal_Stomach	fetal_stomach	peaks	Peaks
810	5e-08	2.67399	4.2616e-09	0.983571	0.167453	0.655362	1.31178	69	13105	215	261037	809	UW.Fetal_Stomach.ChromatinAccessibility.H-23964.DS17878.hotspot.twopass.fdr0.01.merge.pks.wig	Fetal_Stomach	fetal_stomach	peaks	Peaks
811	0.0001	1.77033	2.28773e-16	0.571167	0.069604	0.434743	0.707591	328	11057	2044	261037	810	UW.Fetal_Stomach.ChromatinAccessibility.H-24005.DS17963.hotspot.twopass.fdr0.01.merge.pks.wig	Fetal_Stomach	fetal_stomach	peaks	Peaks
811	1e-05	2.25739	2.9299e-18	0.814208	0.0934353	0.631074	0.997341	191	11057	914	261037	810	UW.Fetal_Stomach.ChromatinAccessibility.H-24005.DS17963.hotspot.twopass.fdr0.01.merge.pks.wig	Fetal_Stomach	fetal_stomach	peaks	Peaks
811	1e-06	2.48981	1.07605e-13	0.912208	0.122754	0.671611	1.1528	113	11057	459	261037	810	UW.Fetal_Stomach.ChromatinAccessibility.H-24005.DS17963.hotspot.twopass.fdr0.01.merge.pks.wig	Fetal_Stomach	fetal_stomach	peaks	Peaks
811	1e-07	3.05854	1.0046e-12	1.11794	0.156796	0.810617	1.42526	75	11057	253	261037	810	UW.Fetal_Stomach.ChromatinAccessibility.H-24005.DS17963.hotspot.twopass.fdr0.01.merge.pks.wig	Fetal_Stomach	fetal_stomach	peaks	Peaks
811	5e-08	2.95447	1.79561e-10	1.08332	0.169856	0.750401	1.41624	64	11057	215	261037	810	UW.Fetal_Stomach.ChromatinAccessibility.H-24005.DS17963.hotspot.twopass.fdr0.01.merge.pks.wig	Fetal_Stomach	fetal_stomach	peaks	Peaks
812	0.0001	1.76323	3.48102e-15	0.567145	0.0720429	0.425941	0.708349	298	9858	2044	261037	811	UW.Fetal_Stomach.ChromatinAccessibility.H-24078.DS18389.hotspot.twopass.fdr0.01.merge.pks.wig	Fetal_Stomach	fetal_stomach	peaks	Peaks
812	1e-05	1.95657	1.31371e-11	0.671191	0.0991841	0.47679	0.865592	164	9858	914	261037	811	UW.Fetal_Stomach.ChromatinAccessibility.H-24078.DS18389.hotspot.twopass.fdr0.01.merge.pks.wig	Fetal_Stomach	fetal_stomach	peaks	Peaks
812	1e-06	1.93891	5.52979e-07	0.662127	0.132241	0.402933	0.92132	89	9858	459	261037	811	UW.Fetal_Stomach.ChromatinAccessibility.H-24078.DS18389.hotspot.twopass.fdr0.01.merge.pks.wig	Fetal_Stomach	fetal_stomach	peaks	Peaks
812	1e-07	2.4615	4.82233e-08	0.90077	0.165044	0.577282	1.22426	61	9858	253	261037	811	UW.Fetal_Stomach.ChromatinAccessibility.H-24078.DS18389.hotspot.twopass.fdr0.01.merge.pks.wig	Fetal_Stomach	fetal_stomach	peaks	Peaks
812	5e-08	2.3837	1.21102e-06	0.868655	0.178963	0.517887	1.21942	52	9858	215	261037	811	UW.Fetal_Stomach.ChromatinAccessibility.H-24078.DS18389.hotspot.twopass.fdr0.01.merge.pks.wig	Fetal_Stomach	fetal_stomach	peaks	Peaks
813	0.0001	1.76007	1.08299e-15	0.565354	0.0705187	0.427137	0.70357	328	10619	2044	261037	812	UW.Fetal_Stomach.ChromatinAccessibility.H-24125.DS18821.hotspot.twopass.fdr0.01.merge.pks.wig	Fetal_Stomach	fetal_stomach	peaks	Peaks
813	1e-05	2.3979	6.67971e-21	0.874593	0.0932532	0.691816	1.05737	200	10619	914	261037	812	UW.Fetal_Stomach.ChromatinAccessibility.H-24125.DS18821.hotspot.twopass.fdr0.01.merge.pks.wig	Fetal_Stomach	fetal_stomach	peaks	Peaks
813	1e-06	2.4406	6.32921e-13	0.892244	0.12404	0.649125	1.13536	108	10619	459	261037	812	UW.Fetal_Stomach.ChromatinAccessibility.H-24125.DS18821.hotspot.twopass.fdr0.01.merge.pks.wig	Fetal_Stomach	fetal_stomach	peaks	Peaks
813	1e-07	2.46882	2.53775e-08	0.90374	0.162232	0.585765	1.22172	64	10619	253	261037	812	UW.Fetal_Stomach.ChromatinAccessibility.H-24125.DS18821.hotspot.twopass.fdr0.01.merge.pks.wig	Fetal_Stomach	fetal_stomach	peaks	Peaks
813	5e-08	2.57122	5.51118e-08	0.944379	0.173791	0.603748	1.28501	57	10619	215	261037	812	UW.Fetal_Stomach.ChromatinAccessibility.H-24125.DS18821.hotspot.twopass.fdr0.01.merge.pks.wig	Fetal_Stomach	fetal_stomach	peaks	Peaks
814	0.0001	1.74102	6.19309e-16	0.554469	0.0685761	0.42006	0.688878	339	11869	2044	261037	813	UW.Fetal_Stomach.ChromatinAccessibility.H-24401.DS20349.hotspot.twopass.fdr0.01.merge.pks.wig	Fetal_Stomach	fetal_stomach	peaks	Peaks
814	1e-05	2.10938	1.12126e-15	0.746395	0.0931504	0.56382	0.92897	193	11869	914	261037	813	UW.Fetal_Stomach.ChromatinAccessibility.H-24401.DS20349.hotspot.twopass.fdr0.01.merge.pks.wig	Fetal_Stomach	fetal_stomach	peaks	Peaks
814	1e-06	2.24835	4.49744e-11	0.810196	0.123005	0.569106	1.05129	110	11869	459	261037	813	UW.Fetal_Stomach.ChromatinAccessibility.H-24401.DS20349.hotspot.twopass.fdr0.01.merge.pks.wig	Fetal_Stomach	fetal_stomach	peaks	Peaks
814	1e-07	2.4648	1.42721e-08	0.902111	0.1591	0.590275	1.21395	69	11869	253	261037	813	UW.Fetal_Stomach.ChromatinAccessibility.H-24401.DS20349.hotspot.twopass.fdr0.01.merge.pks.wig	Fetal_Stomach	fetal_stomach	peaks	Peaks
814	5e-08	2.53801	4.99526e-08	0.93138	0.170849	0.596516	1.26624	61	11869	215	261037	813	UW.Fetal_Stomach.ChromatinAccessibility.H-24401.DS20349.hotspot.twopass.fdr0.01.merge.pks.wig	Fetal_Stomach	fetal_stomach	peaks	Peaks
815	0.0001	1.74735	4.75832e-16	0.558101	0.0687528	0.423346	0.692857	347	11709	2044	261037	814	UW.Fetal_Stomach.ChromatinAccessibility.H-24507.DS20546.hotspot.twopass.fdr0.01.merge.pks.wig	Fetal_Stomach	fetal_stomach	peaks	Peaks
815	1e-05	2.10075	2.17176e-15	0.742295	0.0935926	0.558853	0.925736	197	11709	914	261037	814	UW.Fetal_Stomach.ChromatinAccessibility.H-24507.DS20546.hotspot.twopass.fdr0.01.merge.pks.wig	Fetal_Stomach	fetal_stomach	peaks	Peaks
815	1e-06	2.32326	6.69997e-12	0.84297	0.122812	0.602259	1.08368	113	11709	459	261037	814	UW.Fetal_Stomach.ChromatinAccessibility.H-24507.DS20546.hotspot.twopass.fdr0.01.merge.pks.wig	Fetal_Stomach	fetal_stomach	peaks	Peaks
815	1e-07	2.35226	1.06617e-07	0.855377	0.160934	0.539946	1.17081	67	11709	253	261037	814	UW.Fetal_Stomach.ChromatinAccessibility.H-24507.DS20546.hotspot.twopass.fdr0.01.merge.pks.wig	Fetal_Stomach	fetal_stomach	peaks	Peaks
815	5e-08	2.40414	3.92138e-07	0.877192	0.172923	0.538263	1.21612	59	11709	215	261037	814	UW.Fetal_Stomach.ChromatinAccessibility.H-24507.DS20546.hotspot.twopass.fdr0.01.merge.pks.wig	Fetal_Stomach	fetal_stomach	peaks	Peaks
816	0.0001	1.73141	2.15293e-15	0.548933	0.0692032	0.413295	0.684572	338	11813	2044	261037	815	UW.Fetal_Testes.ChromatinAccessibility.H24198_H23640_H24042.DS18942.hotspot.twopass.fdr0.01.merge.pks.wig	Fetal_Testes	fetal_testes	peaks	Peaks
816	1e-05	1.98652	4.93012e-13	0.686386	0.0949725	0.50024	0.872532	182	11813	914	261037	815	UW.Fetal_Testes.ChromatinAccessibility.H24198_H23640_H24042.DS18942.hotspot.twopass.fdr0.01.merge.pks.wig	Fetal_Testes	fetal_testes	peaks	Peaks
816	1e-06	2.11277	2.21896e-09	0.748002	0.125065	0.502875	0.993129	104	11813	459	261037	815	UW.Fetal_Testes.ChromatinAccessibility.H24198_H23640_H24042.DS18942.hotspot.twopass.fdr0.01.merge.pks.wig	Fetal_Testes	fetal_testes	peaks	Peaks
816	1e-07	2.70224	3.29458e-10	0.99408	0.158186	0.684035	1.30413	71	11813	253	261037	815	UW.Fetal_Testes.ChromatinAccessibility.H24198_H23640_H24042.DS18942.hotspot.twopass.fdr0.01.merge.pks.wig	Fetal_Testes	fetal_testes	peaks	Peaks
816	5e-08	2.72904	3.6881e-09	1.00395	0.17023	0.670299	1.3376	62	11813	215	261037	815	UW.Fetal_Testes.ChromatinAccessibility.H24198_H23640_H24042.DS18942.hotspot.twopass.fdr0.01.merge.pks.wig	Fetal_Testes	fetal_testes	peaks	Peaks
817	0.0001	1.67523	1.78678e-11	0.515951	0.0767503	0.365521	0.666382	250	8452	2044	261037	816	UW.Fetal_Thymus.ChromatinAccessibility.H-23589.DS16490.hotspot.twopass.fdr0.01.merge.pks.wig	Fetal_Thymus	fetal_thymus	peaks	Peaks
817	1e-05	2.08824	5.57769e-13	0.736323	0.102119	0.536169	0.936476	145	8452	914	261037	816	UW.Fetal_Thymus.ChromatinAccessibility.H-23589.DS16490.hotspot.twopass.fdr0.01.merge.pks.wig	Fetal_Thymus	fetal_thymus	peaks	Peaks
817	1e-06	2.46802	4.6108e-12	0.903416	0.130607	0.647427	1.15941	91	8452	459	261037	816	UW.Fetal_Thymus.ChromatinAccessibility.H-23589.DS16490.hotspot.twopass.fdr0.01.merge.pks.wig	Fetal_Thymus	fetal_thymus	peaks	Peaks
817	1e-07	2.54474	3.62926e-08	0.934028	0.169577	0.601658	1.2664	55	8452	253	261037	816	UW.Fetal_Thymus.ChromatinAccessibility.H-23589.DS16490.hotspot.twopass.fdr0.01.merge.pks.wig	Fetal_Thymus	fetal_thymus	peaks	Peaks
817	5e-08	2.56563	2.41534e-07	0.942203	0.182451	0.584599	1.29981	48	8452	215	261037	816	UW.Fetal_Thymus.ChromatinAccessibility.H-23589.DS16490.hotspot.twopass.fdr0.01.merge.pks.wig	Fetal_Thymus	fetal_thymus	peaks	Peaks
818	0.0001	1.69708	2.84444e-11	0.528907	0.0794822	0.373122	0.684692	225	7420	2044	261037	817	UW.Fetal_Thymus.ChromatinAccessibility.H-23663.DS16841.hotspot.twopass.fdr0.01.merge.pks.wig	Fetal_Thymus	fetal_thymus	peaks	Peaks
818	1e-05	1.97841	1.87439e-10	0.682291	0.107088	0.472398	0.892184	126	7420	914	261037	817	UW.Fetal_Thymus.ChromatinAccessibility.H-23663.DS16841.hotspot.twopass.fdr0.01.merge.pks.wig	Fetal_Thymus	fetal_thymus	peaks	Peaks
818	1e-06	2.44459	3.20785e-11	0.893878	0.134687	0.629891	1.15786	83	7420	459	261037	817	UW.Fetal_Thymus.ChromatinAccessibility.H-23663.DS16841.hotspot.twopass.fdr0.01.merge.pks.wig	Fetal_Thymus	fetal_thymus	peaks	Peaks
818	1e-07	2.57699	5.00211e-08	0.946624	0.173653	0.606264	1.28698	51	7420	253	261037	817	UW.Fetal_Thymus.ChromatinAccessibility.H-23663.DS16841.hotspot.twopass.fdr0.01.merge.pks.wig	Fetal_Thymus	fetal_thymus	peaks	Peaks
818	5e-08	2.64157	1.81572e-07	0.971372	0.186184	0.606452	1.33629	45	7420	215	261037	817	UW.Fetal_Thymus.ChromatinAccessibility.H-23663.DS16841.hotspot.twopass.fdr0.01.merge.pks.wig	Fetal_Thymus	fetal_thymus	peaks	Peaks
819	0.0001	1.65723	3.09254e-10	0.505146	0.0802575	0.347841	0.662451	223	7430	2044	261037	818	UW.Fetal_Thymus.ChromatinAccessibility.H-23769.DS17323.hotspot.twopass.fdr0.01.merge.pks.wig	Fetal_Thymus	fetal_thymus	peaks	Peaks
819	1e-05	1.98341	1.81594e-10	0.684816	0.107403	0.474307	0.895326	127	7430	914	261037	818	UW.Fetal_Thymus.ChromatinAccessibility.H-23769.DS17323.hotspot.twopass.fdr0.01.merge.pks.wig	Fetal_Thymus	fetal_thymus	peaks	Peaks
819	1e-06	2.18768	1.64791e-08	0.78284	0.138668	0.51105	1.05463	75	7430	459	261037	818	UW.Fetal_Thymus.ChromatinAccessibility.H-23769.DS17323.hotspot.twopass.fdr0.01.merge.pks.wig	Fetal_Thymus	fetal_thymus	peaks	Peaks
819	1e-07	2.26939	4.62549e-06	0.819511	0.17889	0.468887	1.17014	45	7430	253	261037	818	UW.Fetal_Thymus.ChromatinAccessibility.H-23769.DS17323.hotspot.twopass.fdr0.01.merge.pks.wig	Fetal_Thymus	fetal_thymus	peaks	Peaks
819	5e-08	2.27861	1.88599e-05	0.823565	0.192513	0.44624	1.20089	39	7430	215	261037	818	UW.Fetal_Thymus.ChromatinAccessibility.H-23769.DS17323.hotspot.twopass.fdr0.01.merge.pks.wig	Fetal_Thymus	fetal_thymus	peaks	Peaks
820	0.0001	1.83313	3.02021e-15	0.606026	0.0768087	0.455481	0.756571	241	7673	2044	261037	819	UW.Fetal_Thymus.ChromatinAccessibility.H-23833.DS17474.hotspot.twopass.fdr0.01.merge.pks.wig	Fetal_Thymus	fetal_thymus	peaks	Peaks
820	1e-05	2.26382	1.3934e-15	0.817054	0.10231	0.616526	1.01758	142	7673	914	261037	819	UW.Fetal_Thymus.ChromatinAccessibility.H-23833.DS17474.hotspot.twopass.fdr0.01.merge.pks.wig	Fetal_Thymus	fetal_thymus	peaks	Peaks
820	1e-06	2.66895	6.15808e-14	0.981686	0.13081	0.725299	1.23807	87	7673	459	261037	819	UW.Fetal_Thymus.ChromatinAccessibility.H-23833.DS17474.hotspot.twopass.fdr0.01.merge.pks.wig	Fetal_Thymus	fetal_thymus	peaks	Peaks
820	1e-07	2.97816	6.68594e-11	1.09131	0.167185	0.763624	1.41899	55	7673	253	261037	819	UW.Fetal_Thymus.ChromatinAccessibility.H-23833.DS17474.hotspot.twopass.fdr0.01.merge.pks.wig	Fetal_Thymus	fetal_thymus	peaks	Peaks
820	5e-08	3.34787	8.07969e-12	1.20833	0.17673	0.861935	1.55472	51	7673	215	261037	819	UW.Fetal_Thymus.ChromatinAccessibility.H-23833.DS17474.hotspot.twopass.fdr0.01.merge.pks.wig	Fetal_Thymus	fetal_thymus	peaks	Peaks
821	0.0001	1.62812	2.5682e-09	0.487426	0.0818233	0.327053	0.6478	213	7033	2044	261037	820	UW.Fetal_Thymus.ChromatinAccessibility.H-23964.DS17875.hotspot.twopass.fdr0.01.merge.pks.wig	Fetal_Thymus	fetal_thymus	peaks	Peaks
821	1e-05	2.00394	1.44321e-10	0.695116	0.108421	0.482611	0.907622	126	7033	914	261037	820	UW.Fetal_Thymus.ChromatinAccessibility.H-23964.DS17875.hotspot.twopass.fdr0.01.merge.pks.wig	Fetal_Thymus	fetal_thymus	peaks	Peaks
821	1e-06	2.2427	6.75046e-09	0.807679	0.139327	0.534599	1.08076	77	7033	459	261037	820	UW.Fetal_Thymus.ChromatinAccessibility.H-23964.DS17875.hotspot.twopass.fdr0.01.merge.pks.wig	Fetal_Thymus	fetal_thymus	peaks	Peaks
821	1e-07	2.14856	2.95403e-05	0.7648	0.183099	0.405926	1.12367	45	7033	253	261037	820	UW.Fetal_Thymus.ChromatinAccessibility.H-23964.DS17875.hotspot.twopass.fdr0.01.merge.pks.wig	Fetal_Thymus	fetal_thymus	peaks	Peaks
821	5e-08	2.12407	0.000139515	0.753335	0.197776	0.365693	1.14098	39	7033	215	261037	820	UW.Fetal_Thymus.ChromatinAccessibility.H-23964.DS17875.hotspot.twopass.fdr0.01.merge.pks.wig	Fetal_Thymus	fetal_thymus	peaks	Peaks
822	0.0001	1.63786	1.37525e-11	0.493389	0.0729812	0.350346	0.636432	279	10001	2044	261037	821	UW.Fetal_Thymus.ChromatinAccessibility.H-23964.DS17876.hotspot.twopass.fdr0.01.merge.pks.wig	Fetal_Thymus	fetal_thymus	peaks	Peaks
822	1e-05	2.00221	1.53404e-12	0.694253	0.0981779	0.501824	0.886682	160	10001	914	261037	821	UW.Fetal_Thymus.ChromatinAccessibility.H-23964.DS17876.hotspot.twopass.fdr0.01.merge.pks.wig	Fetal_Thymus	fetal_thymus	peaks	Peaks
822	1e-06	2.21931	4.5605e-10	0.797196	0.127888	0.546535	1.04786	95	10001	459	261037	821	UW.Fetal_Thymus.ChromatinAccessibility.H-23964.DS17876.hotspot.twopass.fdr0.01.merge.pks.wig	Fetal_Thymus	fetal_thymus	peaks	Peaks
822	1e-07	2.48771	2.74258e-08	0.911363	0.163999	0.589925	1.2328	60	10001	253	261037	821	UW.Fetal_Thymus.ChromatinAccessibility.H-23964.DS17876.hotspot.twopass.fdr0.01.merge.pks.wig	Fetal_Thymus	fetal_thymus	peaks	Peaks
822	5e-08	2.57368	7.55187e-08	0.945337	0.175794	0.60078	1.28989	53	10001	215	261037	821	UW.Fetal_Thymus.ChromatinAccessibility.H-23964.DS17876.hotspot.twopass.fdr0.01.merge.pks.wig	Fetal_Thymus	fetal_thymus	peaks	Peaks
823	0.0001	1.75583	6.28172e-16	0.562942	0.0696389	0.42645	0.699434	319	11130	2044	261037	822	UW.Fetal_Thymus.ChromatinAccessibility.H-24078.DS18382.hotspot.twopass.fdr0.01.merge.pks.wig	Fetal_Thymus	fetal_thymus	peaks	Peaks
823	1e-05	2.12188	1.67164e-15	0.752303	0.0944682	0.567145	0.93746	181	11130	914	261037	822	UW.Fetal_Thymus.ChromatinAccessibility.H-24078.DS18382.hotspot.twopass.fdr0.01.merge.pks.wig	Fetal_Thymus	fetal_thymus	peaks	Peaks
823	1e-06	2.47365	1.53145e-13	0.905696	0.12265	0.665302	1.14609	109	11130	459	261037	822	UW.Fetal_Thymus.ChromatinAccessibility.H-24078.DS18382.hotspot.twopass.fdr0.01.merge.pks.wig	Fetal_Thymus	fetal_thymus	peaks	Peaks
823	1e-07	2.93867	7.01617e-12	1.07796	0.157198	0.76985	1.38607	71	11130	253	261037	822	UW.Fetal_Thymus.ChromatinAccessibility.H-24078.DS18382.hotspot.twopass.fdr0.01.merge.pks.wig	Fetal_Thymus	fetal_thymus	peaks	Peaks
823	5e-08	3.06874	2.98989e-11	1.12127	0.168686	0.790641	1.45189	63	11130	215	261037	822	UW.Fetal_Thymus.ChromatinAccessibility.H-24078.DS18382.hotspot.twopass.fdr0.01.merge.pks.wig	Fetal_Thymus	fetal_thymus	peaks	Peaks
824	0.0001	1.5896	2.36141e-10	0.463484	0.0731534	0.320103	0.606865	297	10424	2044	261037	823	UW.Fetal_Thymus.ChromatinAccessibility.H-24259.DS19287.hotspot.twopass.fdr0.01.merge.pks.wig	Fetal_Thymus	fetal_thymus	peaks	Peaks
824	1e-05	1.88257	1.65035e-10	0.63264	0.0989925	0.438615	0.826665	164	10424	914	261037	823	UW.Fetal_Thymus.ChromatinAccessibility.H-24259.DS19287.hotspot.twopass.fdr0.01.merge.pks.wig	Fetal_Thymus	fetal_thymus	peaks	Peaks
824	1e-06	1.96104	2.42116e-07	0.673474	0.130425	0.417842	0.929107	93	10424	459	261037	823	UW.Fetal_Thymus.ChromatinAccessibility.H-24259.DS19287.hotspot.twopass.fdr0.01.merge.pks.wig	Fetal_Thymus	fetal_thymus	peaks	Peaks
824	1e-07	2.1733	3.34961e-06	0.776249	0.167002	0.448924	1.10357	58	10424	253	261037	823	UW.Fetal_Thymus.ChromatinAccessibility.H-24259.DS19287.hotspot.twopass.fdr0.01.merge.pks.wig	Fetal_Thymus	fetal_thymus	peaks	Peaks
824	5e-08	2.42571	5.10821e-07	0.886125	0.176441	0.5403	1.23195	54	10424	215	261037	823	UW.Fetal_Thymus.ChromatinAccessibility.H-24259.DS19287.hotspot.twopass.fdr0.01.merge.pks.wig	Fetal_Thymus	fetal_thymus	peaks	Peaks
825	0.0001	1.73149	9.10318e-12	0.548985	0.0804961	0.391212	0.706757	218	7134	2044	261037	824	UW.Fetal_Thymus.ChromatinAccessibility.H-24401.DS20335.hotspot.twopass.fdr0.01.merge.pks.wig	Fetal_Thymus	fetal_thymus	peaks	Peaks
825	1e-05	1.98364	3.09992e-10	0.684934	0.108829	0.47163	0.898238	121	7134	914	261037	824	UW.Fetal_Thymus.ChromatinAccessibility.H-24401.DS20335.hotspot.twopass.fdr0.01.merge.pks.wig	Fetal_Thymus	fetal_thymus	peaks	Peaks
825	1e-06	2.2013	1.77746e-08	0.789047	0.140091	0.514468	1.06363	74	7134	459	261037	824	UW.Fetal_Thymus.ChromatinAccessibility.H-24401.DS20335.hotspot.twopass.fdr0.01.merge.pks.wig	Fetal_Thymus	fetal_thymus	peaks	Peaks
825	1e-07	2.29176	4.26857e-06	0.829322	0.180371	0.475794	1.18285	46	7134	253	261037	824	UW.Fetal_Thymus.ChromatinAccessibility.H-24401.DS20335.hotspot.twopass.fdr0.01.merge.pks.wig	Fetal_Thymus	fetal_thymus	peaks	Peaks
825	5e-08	2.46604	2.30909e-06	0.902613	0.191057	0.52814	1.27709	42	7134	215	261037	824	UW.Fetal_Thymus.ChromatinAccessibility.H-24401.DS20335.hotspot.twopass.fdr0.01.merge.pks.wig	Fetal_Thymus	fetal_thymus	peaks	Peaks
826	0.0001	1.76715	5.82756e-13	0.569367	0.0790298	0.414468	0.724265	229	7414	2044	261037	825	UW.Fetal_Thymus.ChromatinAccessibility.H-24409.DS20341.hotspot.twopass.fdr0.01.merge.pks.wig	Fetal_Thymus	fetal_thymus	peaks	Peaks
826	1e-05	2.11749	1.32161e-12	0.750231	0.105785	0.542892	0.95757	131	7414	914	261037	825	UW.Fetal_Thymus.ChromatinAccessibility.H-24409.DS20341.hotspot.twopass.fdr0.01.merge.pks.wig	Fetal_Thymus	fetal_thymus	peaks	Peaks
826	1e-06	2.28191	2.01069e-09	0.825015	0.137573	0.555372	1.09466	78	7414	459	261037	825	UW.Fetal_Thymus.ChromatinAccessibility.H-24409.DS20341.hotspot.twopass.fdr0.01.merge.pks.wig	Fetal_Thymus	fetal_thymus	peaks	Peaks
826	1e-07	2.63423	2.38164e-08	0.96859	0.173529	0.628473	1.30871	51	7414	253	261037	825	UW.Fetal_Thymus.ChromatinAccessibility.H-24409.DS20341.hotspot.twopass.fdr0.01.merge.pks.wig	Fetal_Thymus	fetal_thymus	peaks	Peaks
826	5e-08	2.79424	2.66334e-08	1.02756	0.184738	0.665472	1.38965	46	7414	215	261037	825	UW.Fetal_Thymus.ChromatinAccessibility.H-24409.DS20341.hotspot.twopass.fdr0.01.merge.pks.wig	Fetal_Thymus	fetal_thymus	peaks	Peaks
827	0.0001	1.73578	1.3933e-14	0.551456	0.0716459	0.411031	0.691882	315	10673	2044	261037	826	UW.Fibroblasts_Fetal_Skin_Abdomen.ChromatinAccessibility.H-24259.DS19558.hotspot.twopass.fdr0.01.merge.pks.wig	Fibroblasts_Fetal_Skin_Abdomen	fibroblast	peaks	Peaks
827	1e-05	2.10693	1.27133e-14	0.745231	0.0966743	0.555749	0.934712	175	10673	914	261037	826	UW.Fibroblasts_Fetal_Skin_Abdomen.ChromatinAccessibility.H-24259.DS19558.hotspot.twopass.fdr0.01.merge.pks.wig	Fibroblasts_Fetal_Skin_Abdomen	fibroblast	peaks	Peaks
827	1e-06	2.39385	3.49582e-12	0.872905	0.125486	0.626952	1.11886	106	10673	459	261037	826	UW.Fibroblasts_Fetal_Skin_Abdomen.ChromatinAccessibility.H-24259.DS19558.hotspot.twopass.fdr0.01.merge.pks.wig	Fibroblasts_Fetal_Skin_Abdomen	fibroblast	peaks	Peaks
827	1e-07	2.59646	3.95731e-09	0.954149	0.162106	0.636422	1.27188	65	10673	253	261037	826	UW.Fibroblasts_Fetal_Skin_Abdomen.ChromatinAccessibility.H-24259.DS19558.hotspot.twopass.fdr0.01.merge.pks.wig	Fibroblasts_Fetal_Skin_Abdomen	fibroblast	peaks	Peaks
827	5e-08	2.70387	9.85064e-09	0.994682	0.173493	0.654637	1.33473	58	10673	215	261037	826	UW.Fibroblasts_Fetal_Skin_Abdomen.ChromatinAccessibility.H-24259.DS19558.hotspot.twopass.fdr0.01.merge.pks.wig	Fibroblasts_Fetal_Skin_Abdomen	fibroblast	peaks	Peaks
828	0.0001	1.64169	1.55491e-12	0.495725	0.0701216	0.358287	0.633163	341	11954	2044	261037	827	UW.Fibroblasts_Fetal_Skin_Abdomen.ChromatinAccessibility.H-24259.DS19561.hotspot.twopass.fdr0.01.merge.pks.wig	Fibroblasts_Fetal_Skin_Abdomen	fibroblast	peaks	Peaks
828	1e-05	1.84863	1.82601e-10	0.614443	0.0963786	0.425541	0.803345	181	11954	914	261037	827	UW.Fibroblasts_Fetal_Skin_Abdomen.ChromatinAccessibility.H-24259.DS19561.hotspot.twopass.fdr0.01.merge.pks.wig	Fibroblasts_Fetal_Skin_Abdomen	fibroblast	peaks	Peaks
828	1e-06	1.92364	2.72203e-07	0.654218	0.127237	0.404834	0.903601	102	11954	459	261037	827	UW.Fibroblasts_Fetal_Skin_Abdomen.ChromatinAccessibility.H-24259.DS19561.hotspot.twopass.fdr0.01.merge.pks.wig	Fibroblasts_Fetal_Skin_Abdomen	fibroblast	peaks	Peaks
828	1e-07	1.87058	0.000180424	0.626247	0.167224	0.298488	0.954007	59	11954	253	261037	827	UW.Fibroblasts_Fetal_Skin_Abdomen.ChromatinAccessibility.H-24259.DS19561.hotspot.twopass.fdr0.01.merge.pks.wig	Fibroblasts_Fetal_Skin_Abdomen	fibroblast	peaks	Peaks
828	5e-08	1.89332	0.00037832	0.638331	0.179571	0.286373	0.99029	52	11954	215	261037	827	UW.Fibroblasts_Fetal_Skin_Abdomen.ChromatinAccessibility.H-24259.DS19561.hotspot.twopass.fdr0.01.merge.pks.wig	Fibroblasts_Fetal_Skin_Abdomen	fibroblast	peaks	Peaks
829	0.0001	1.66414	1.16637e-12	0.509307	0.0716396	0.368893	0.649721	316	10887	2044	261037	828	UW.Fibroblasts_Fetal_Skin_Back.ChromatinAccessibility.H-24218.DS19233.hotspot.twopass.fdr0.01.merge.pks.wig	Fibroblasts_Fetal_Skin_Back	fibroblast	peaks	Peaks
829	1e-05	1.76337	1.20224e-08	0.567227	0.0995239	0.37216	0.762294	161	10887	914	261037	828	UW.Fibroblasts_Fetal_Skin_Back.ChromatinAccessibility.H-24218.DS19233.hotspot.twopass.fdr0.01.merge.pks.wig	Fibroblasts_Fetal_Skin_Back	fibroblast	peaks	Peaks
829	1e-06	1.8864	1.10945e-06	0.634668	0.130291	0.379298	0.890039	94	10887	459	261037	828	UW.Fibroblasts_Fetal_Skin_Back.ChromatinAccessibility.H-24218.DS19233.hotspot.twopass.fdr0.01.merge.pks.wig	Fibroblasts_Fetal_Skin_Back	fibroblast	peaks	Peaks
829	1e-07	2.11367	6.90624e-06	0.748426	0.166444	0.422195	1.07466	59	10887	253	261037	828	UW.Fibroblasts_Fetal_Skin_Back.ChromatinAccessibility.H-24218.DS19233.hotspot.twopass.fdr0.01.merge.pks.wig	Fibroblasts_Fetal_Skin_Back	fibroblast	peaks	Peaks
829	5e-08	2.01463	0.000106047	0.700437	0.180696	0.346273	1.0546	50	10887	215	261037	828	UW.Fibroblasts_Fetal_Skin_Back.ChromatinAccessibility.H-24218.DS19233.hotspot.twopass.fdr0.01.merge.pks.wig	Fibroblasts_Fetal_Skin_Back	fibroblast	peaks	Peaks
830	0.0001	1.68913	3.24889e-13	0.524214	0.0719712	0.38315	0.665277	319	10854	2044	261037	829	UW.Fibroblasts_Fetal_Skin_Biceps_Left.ChromatinAccessibility.H-24259.DS19857.hotspot.twopass.fdr0.01.merge.pks.wig	Fibroblasts_Fetal_Skin_Biceps_Left	fibroblast	peaks	Peaks
830	1e-05	1.92985	2.2886e-11	0.657442	0.0983265	0.464722	0.850162	173	10854	914	261037	829	UW.Fibroblasts_Fetal_Skin_Biceps_Left.ChromatinAccessibility.H-24259.DS19857.hotspot.twopass.fdr0.01.merge.pks.wig	Fibroblasts_Fetal_Skin_Biceps_Left	fibroblast	peaks	Peaks
830	1e-06	2.2183	3.59881e-10	0.796742	0.127062	0.547701	1.04578	104	10854	459	261037	829	UW.Fibroblasts_Fetal_Skin_Biceps_Left.ChromatinAccessibility.H-24259.DS19857.hotspot.twopass.fdr0.01.merge.pks.wig	Fibroblasts_Fetal_Skin_Biceps_Left	fibroblast	peaks	Peaks
830	1e-07	2.43151	5.59986e-08	0.888512	0.163596	0.567863	1.20916	64	10854	253	261037	829	UW.Fibroblasts_Fetal_Skin_Biceps_Left.ChromatinAccessibility.H-24259.DS19857.hotspot.twopass.fdr0.01.merge.pks.wig	Fibroblasts_Fetal_Skin_Biceps_Left	fibroblast	peaks	Peaks
830	5e-08	2.51081	1.48035e-07	0.920604	0.175187	0.577238	1.26397	57	10854	215	261037	829	UW.Fibroblasts_Fetal_Skin_Biceps_Left.ChromatinAccessibility.H-24259.DS19857.hotspot.twopass.fdr0.01.merge.pks.wig	Fibroblasts_Fetal_Skin_Biceps_Left	fibroblast	peaks	Peaks
831	0.0001	1.66229	2.34567e-12	0.508199	0.0724733	0.366151	0.650246	314	10719	2044	261037	830	UW.Fibroblasts_Fetal_Skin_Biceps_Left.ChromatinAccessibility.H-24259.DS19867.hotspot.twopass.fdr0.01.merge.pks.wig	Fibroblasts_Fetal_Skin_Biceps_Left	fibroblast	peaks	Peaks
831	1e-05	1.92109	3.73293e-11	0.652894	0.0987094	0.459424	0.846365	169	10719	914	261037	830	UW.Fibroblasts_Fetal_Skin_Biceps_Left.ChromatinAccessibility.H-24259.DS19867.hotspot.twopass.fdr0.01.merge.pks.wig	Fibroblasts_Fetal_Skin_Biceps_Left	fibroblast	peaks	Peaks
831	1e-06	2.28988	6.10572e-11	0.8285	0.12666	0.580246	1.07675	104	10719	459	261037	830	UW.Fibroblasts_Fetal_Skin_Biceps_Left.ChromatinAccessibility.H-24259.DS19867.hotspot.twopass.fdr0.01.merge.pks.wig	Fibroblasts_Fetal_Skin_Biceps_Left	fibroblast	peaks	Peaks
831	1e-07	2.74288	3.71465e-10	1.00901	0.16104	0.693369	1.32465	68	10719	253	261037	830	UW.Fibroblasts_Fetal_Skin_Biceps_Left.ChromatinAccessibility.H-24259.DS19867.hotspot.twopass.fdr0.01.merge.pks.wig	Fibroblasts_Fetal_Skin_Biceps_Left	fibroblast	peaks	Peaks
831	5e-08	2.79284	2.87142e-09	1.02706	0.172941	0.688096	1.36603	60	10719	215	261037	830	UW.Fibroblasts_Fetal_Skin_Biceps_Left.ChromatinAccessibility.H-24259.DS19867.hotspot.twopass.fdr0.01.merge.pks.wig	Fibroblasts_Fetal_Skin_Biceps_Left	fibroblast	peaks	Peaks
832	0.0001	1.74551	1.0247e-14	0.557046	0.0720056	0.415915	0.698177	311	10405	2044	261037	831	UW.Fibroblasts_Fetal_Skin_Biceps_Right.ChromatinAccessibility.H-24259.DS19745.hotspot.twopass.fdr0.01.merge.pks.wig	Fibroblasts_Fetal_Skin_Biceps_Right	fibroblast	peaks	Peaks
832	1e-05	1.96279	8.15761e-12	0.674365	0.0986526	0.481006	0.867724	165	10405	914	261037	831	UW.Fibroblasts_Fetal_Skin_Biceps_Right.ChromatinAccessibility.H-24259.DS19745.hotspot.twopass.fdr0.01.merge.pks.wig	Fibroblasts_Fetal_Skin_Biceps_Right	fibroblast	peaks	Peaks
832	1e-06	1.98514	1.56108e-07	0.685687	0.130726	0.429463	0.941911	92	10405	459	261037	831	UW.Fibroblasts_Fetal_Skin_Biceps_Right.ChromatinAccessibility.H-24259.DS19745.hotspot.twopass.fdr0.01.merge.pks.wig	Fibroblasts_Fetal_Skin_Biceps_Right	fibroblast	peaks	Peaks
832	1e-07	2.32884	3.32581e-07	0.845371	0.16563	0.520737	1.17	59	10405	253	261037	831	UW.Fibroblasts_Fetal_Skin_Biceps_Right.ChromatinAccessibility.H-24259.DS19745.hotspot.twopass.fdr0.01.merge.pks.wig	Fibroblasts_Fetal_Skin_Biceps_Right	fibroblast	peaks	Peaks
832	5e-08	2.37639	1.10297e-06	0.865582	0.177653	0.517382	1.21378	52	10405	215	261037	831	UW.Fibroblasts_Fetal_Skin_Biceps_Right.ChromatinAccessibility.H-24259.DS19745.hotspot.twopass.fdr0.01.merge.pks.wig	Fibroblasts_Fetal_Skin_Biceps_Right	fibroblast	peaks	Peaks
833	0.0001	1.71016	3.15376e-14	0.536589	0.0706797	0.398057	0.675122	327	11271	2044	261037	832	UW.Fibroblasts_Fetal_Skin_Biceps_Right.ChromatinAccessibility.H-24259.DS19761.hotspot.twopass.fdr0.01.merge.pks.wig	Fibroblasts_Fetal_Skin_Biceps_Right	fibroblast	peaks	Peaks
833	1e-05	2.01983	2.55654e-13	0.703011	0.0960935	0.514668	0.891354	178	11271	914	261037	832	UW.Fibroblasts_Fetal_Skin_Biceps_Right.ChromatinAccessibility.H-24259.DS19761.hotspot.twopass.fdr0.01.merge.pks.wig	Fibroblasts_Fetal_Skin_Biceps_Right	fibroblast	peaks	Peaks
833	1e-06	2.23342	1.51143e-10	0.803536	0.12547	0.557615	1.04946	106	11271	459	261037	832	UW.Fibroblasts_Fetal_Skin_Biceps_Right.ChromatinAccessibility.H-24259.DS19761.hotspot.twopass.fdr0.01.merge.pks.wig	Fibroblasts_Fetal_Skin_Biceps_Right	fibroblast	peaks	Peaks
833	1e-07	2.42229	4.81473e-08	0.884712	0.162094	0.567008	1.20242	65	11271	253	261037	832	UW.Fibroblasts_Fetal_Skin_Biceps_Right.ChromatinAccessibility.H-24259.DS19761.hotspot.twopass.fdr0.01.merge.pks.wig	Fibroblasts_Fetal_Skin_Biceps_Right	fibroblast	peaks	Peaks
833	5e-08	2.52214	9.67795e-08	0.925107	0.173479	0.585088	1.26513	58	11271	215	261037	832	UW.Fibroblasts_Fetal_Skin_Biceps_Right.ChromatinAccessibility.H-24259.DS19761.hotspot.twopass.fdr0.01.merge.pks.wig	Fibroblasts_Fetal_Skin_Biceps_Right	fibroblast	peaks	Peaks
834	0.0001	1.54031	1.16008e-09	0.431987	0.0709843	0.292857	0.571116	327	12220	2044	261037	833	UW.Fibroblasts_Fetal_Skin_Quadriceps_Left.ChromatinAccessibility.H-24259.DS20046.hotspot.twopass.fdr0.01.merge.pks.wig	Fibroblasts_Fetal_Skin_Quadriceps_Left	fibroblast	peaks	Peaks
834	1e-05	1.76869	4.30843e-09	0.570239	0.0971132	0.379897	0.76058	176	12220	914	261037	833	UW.Fibroblasts_Fetal_Skin_Quadriceps_Left.ChromatinAccessibility.H-24259.DS20046.hotspot.twopass.fdr0.01.merge.pks.wig	Fibroblasts_Fetal_Skin_Quadriceps_Left	fibroblast	peaks	Peaks
834	1e-06	2.00803	3.21751e-08	0.697154	0.126087	0.450025	0.944284	105	12220	459	261037	833	UW.Fibroblasts_Fetal_Skin_Quadriceps_Left.ChromatinAccessibility.H-24259.DS20046.hotspot.twopass.fdr0.01.merge.pks.wig	Fibroblasts_Fetal_Skin_Quadriceps_Left	fibroblast	peaks	Peaks
834	1e-07	2.24754	5.75907e-07	0.809836	0.161995	0.492325	1.12735	66	12220	253	261037	833	UW.Fibroblasts_Fetal_Skin_Quadriceps_Left.ChromatinAccessibility.H-24259.DS20046.hotspot.twopass.fdr0.01.merge.pks.wig	Fibroblasts_Fetal_Skin_Quadriceps_Left	fibroblast	peaks	Peaks
834	5e-08	2.41102	3.45579e-07	0.880051	0.17267	0.541618	1.21848	60	12220	215	261037	833	UW.Fibroblasts_Fetal_Skin_Quadriceps_Left.ChromatinAccessibility.H-24259.DS20046.hotspot.twopass.fdr0.01.merge.pks.wig	Fibroblasts_Fetal_Skin_Quadriceps_Left	fibroblast	peaks	Peaks
835	0.0001	1.70393	1.93753e-14	0.532937	0.0696221	0.396477	0.669396	347	12058	2044	261037	834	UW.Fibroblasts_Fetal_Skin_Quadriceps_Left.ChromatinAccessibility.H-24259.DS20056.hotspot.twopass.fdr0.01.merge.pks.wig	Fibroblasts_Fetal_Skin_Quadriceps_Left	fibroblast	peaks	Peaks
835	1e-05	2.04527	3.85653e-14	0.71553	0.0945749	0.530163	0.900896	191	12058	914	261037	834	UW.Fibroblasts_Fetal_Skin_Quadriceps_Left.ChromatinAccessibility.H-24259.DS20056.hotspot.twopass.fdr0.01.merge.pks.wig	Fibroblasts_Fetal_Skin_Quadriceps_Left	fibroblast	peaks	Peaks
835	1e-06	2.49376	6.5875e-14	0.913791	0.121906	0.674855	1.15273	119	12058	459	261037	834	UW.Fibroblasts_Fetal_Skin_Quadriceps_Left.ChromatinAccessibility.H-24259.DS20056.hotspot.twopass.fdr0.01.merge.pks.wig	Fibroblasts_Fetal_Skin_Quadriceps_Left	fibroblast	peaks	Peaks
835	1e-07	2.54374	4.81575e-09	0.933634	0.159502	0.621009	1.24626	70	12058	253	261037	834	UW.Fibroblasts_Fetal_Skin_Quadriceps_Left.ChromatinAccessibility.H-24259.DS20056.hotspot.twopass.fdr0.01.merge.pks.wig	Fibroblasts_Fetal_Skin_Quadriceps_Left	fibroblast	peaks	Peaks
835	5e-08	2.76553	2.17452e-09	1.01723	0.169986	0.684059	1.35041	64	12058	215	261037	834	UW.Fibroblasts_Fetal_Skin_Quadriceps_Left.ChromatinAccessibility.H-24259.DS20056.hotspot.twopass.fdr0.01.merge.pks.wig	Fibroblasts_Fetal_Skin_Quadriceps_Left	fibroblast	peaks	Peaks
836	0.0001	1.61828	7.29626e-11	0.481364	0.0738918	0.336536	0.626192	293	10332	2044	261037	835	UW.Fibroblasts_Fetal_Skin_Quadriceps_Right.ChromatinAccessibility.H-24259.DS19943.hotspot.twopass.fdr0.01.merge.pks.wig	Fibroblasts_Fetal_Skin_Quadriceps_Right	fibroblast	peaks	Peaks
836	1e-05	1.89408	1.82743e-10	0.638732	0.10019	0.442359	0.835105	160	10332	914	261037	835	UW.Fibroblasts_Fetal_Skin_Quadriceps_Right.ChromatinAccessibility.H-24259.DS19943.hotspot.twopass.fdr0.01.merge.pks.wig	Fibroblasts_Fetal_Skin_Quadriceps_Right	fibroblast	peaks	Peaks
836	1e-06	1.91578	9.62567e-07	0.650124	0.132702	0.390029	0.91022	89	10332	459	261037	835	UW.Fibroblasts_Fetal_Skin_Quadriceps_Right.ChromatinAccessibility.H-24259.DS19943.hotspot.twopass.fdr0.01.merge.pks.wig	Fibroblasts_Fetal_Skin_Quadriceps_Right	fibroblast	peaks	Peaks
836	1e-07	2.09787	1.31299e-05	0.740925	0.170018	0.40769	1.07416	55	10332	253	261037	835	UW.Fibroblasts_Fetal_Skin_Quadriceps_Right.ChromatinAccessibility.H-24259.DS19943.hotspot.twopass.fdr0.01.merge.pks.wig	Fibroblasts_Fetal_Skin_Quadriceps_Right	fibroblast	peaks	Peaks
836	5e-08	2.16769	2.09109e-05	0.773661	0.181827	0.41728	1.13004	49	10332	215	261037	835	UW.Fibroblasts_Fetal_Skin_Quadriceps_Right.ChromatinAccessibility.H-24259.DS19943.hotspot.twopass.fdr0.01.merge.pks.wig	Fibroblasts_Fetal_Skin_Quadriceps_Right	fibroblast	peaks	Peaks
837	0.0001	1.71435	1.19087e-14	0.539032	0.0698498	0.402126	0.675938	342	11770	2044	261037	836	UW.Fibroblasts_Fetal_Skin_Quadriceps_Right.ChromatinAccessibility.H-24259.DS19948.hotspot.twopass.fdr0.01.merge.pks.wig	Fibroblasts_Fetal_Skin_Quadriceps_Right	fibroblast	peaks	Peaks
837	1e-05	1.97725	9.98979e-13	0.681705	0.0956022	0.494325	0.869086	185	11770	914	261037	836	UW.Fibroblasts_Fetal_Skin_Quadriceps_Right.ChromatinAccessibility.H-24259.DS19948.hotspot.twopass.fdr0.01.merge.pks.wig	Fibroblasts_Fetal_Skin_Quadriceps_Right	fibroblast	peaks	Peaks
837	1e-06	2.25278	6.50107e-11	0.812165	0.124341	0.568456	1.05587	109	11770	459	261037	836	UW.Fibroblasts_Fetal_Skin_Quadriceps_Right.ChromatinAccessibility.H-24259.DS19948.hotspot.twopass.fdr0.01.merge.pks.wig	Fibroblasts_Fetal_Skin_Quadriceps_Right	fibroblast	peaks	Peaks
837	1e-07	2.72102	2.78072e-10	1.00101	0.158625	0.690102	1.31191	71	11770	253	261037	836	UW.Fibroblasts_Fetal_Skin_Quadriceps_Right.ChromatinAccessibility.H-24259.DS19948.hotspot.twopass.fdr0.01.merge.pks.wig	Fibroblasts_Fetal_Skin_Quadriceps_Right	fibroblast	peaks	Peaks
837	5e-08	2.8165	1.15657e-09	1.03549	0.17014	0.702021	1.36897	63	11770	215	261037	836	UW.Fibroblasts_Fetal_Skin_Quadriceps_Right.ChromatinAccessibility.H-24259.DS19948.hotspot.twopass.fdr0.01.merge.pks.wig	Fibroblasts_Fetal_Skin_Quadriceps_Right	fibroblast	peaks	Peaks
838	0.0001	1.74001	1.81939e-14	0.553889	0.0722829	0.412214	0.695563	310	10181	2044	261037	837	UW.Fibroblasts_Fetal_Skin_Scalp.ChromatinAccessibility.H-24259.DS19444.hotspot.twopass.fdr0.01.merge.pks.wig	Fibroblasts_Fetal_Skin_Scalp	fibroblast	peaks	Peaks
838	1e-05	1.97753	5.15574e-12	0.681847	0.0988009	0.488197	0.875496	169	10181	914	261037	837	UW.Fibroblasts_Fetal_Skin_Scalp.ChromatinAccessibility.H-24259.DS19444.hotspot.twopass.fdr0.01.merge.pks.wig	Fibroblasts_Fetal_Skin_Scalp	fibroblast	peaks	Peaks
838	1e-06	2.03103	5.58386e-08	0.708541	0.130447	0.452865	0.964218	95	10181	459	261037	837	UW.Fibroblasts_Fetal_Skin_Scalp.ChromatinAccessibility.H-24259.DS19444.hotspot.twopass.fdr0.01.merge.pks.wig	Fibroblasts_Fetal_Skin_Scalp	fibroblast	peaks	Peaks
838	1e-07	2.09243	1.29051e-05	0.738326	0.169275	0.406548	1.0701	57	10181	253	261037	837	UW.Fibroblasts_Fetal_Skin_Scalp.ChromatinAccessibility.H-24259.DS19444.hotspot.twopass.fdr0.01.merge.pks.wig	Fibroblasts_Fetal_Skin_Scalp	fibroblast	peaks	Peaks
838	5e-08	2.24188	7.17622e-06	0.807315	0.179867	0.454775	1.15986	52	10181	215	261037	837	UW.Fibroblasts_Fetal_Skin_Scalp.ChromatinAccessibility.H-24259.DS19444.hotspot.twopass.fdr0.01.merge.pks.wig	Fibroblasts_Fetal_Skin_Scalp	fibroblast	peaks	Peaks
839	0.0001	1.69416	1.99777e-13	0.527186	0.0717363	0.386583	0.667789	313	10663	2044	261037	838	UW.Fibroblasts_Fetal_Skin_Scalp.ChromatinAccessibility.H-24259.DS19449.hotspot.twopass.fdr0.01.merge.pks.wig	Fibroblasts_Fetal_Skin_Scalp	fibroblast	peaks	Peaks
839	1e-05	2.08313	2.88319e-14	0.73387	0.0965179	0.544695	0.923045	178	10663	914	261037	838	UW.Fibroblasts_Fetal_Skin_Scalp.ChromatinAccessibility.H-24259.DS19449.hotspot.twopass.fdr0.01.merge.pks.wig	Fibroblasts_Fetal_Skin_Scalp	fibroblast	peaks	Peaks
839	1e-06	2.34544	1.12448e-11	0.852473	0.125556	0.606384	1.09856	106	10663	459	261037	838	UW.Fibroblasts_Fetal_Skin_Scalp.ChromatinAccessibility.H-24259.DS19449.hotspot.twopass.fdr0.01.merge.pks.wig	Fibroblasts_Fetal_Skin_Scalp	fibroblast	peaks	Peaks
839	1e-07	2.47361	2.69542e-08	0.905678	0.162887	0.586419	1.22494	64	10663	253	261037	838	UW.Fibroblasts_Fetal_Skin_Scalp.ChromatinAccessibility.H-24259.DS19449.hotspot.twopass.fdr0.01.merge.pks.wig	Fibroblasts_Fetal_Skin_Scalp	fibroblast	peaks	Peaks
839	5e-08	2.48803	1.96045e-07	0.911491	0.175184	0.56813	1.25485	56	10663	215	261037	838	UW.Fibroblasts_Fetal_Skin_Scalp.ChromatinAccessibility.H-24259.DS19449.hotspot.twopass.fdr0.01.merge.pks.wig	Fibroblasts_Fetal_Skin_Scalp	fibroblast	peaks	Peaks
840	0.0001	1.66629	1.16123e-12	0.510597	0.0718148	0.36984	0.651354	314	10896	2044	261037	839	UW.Fibroblasts_Fetal_Skin_Upper_Back.ChromatinAccessibility.H-24259.DS19696.hotspot.twopass.fdr0.01.merge.pks.wig	Fibroblasts_Fetal_Skin_Upper_Back	fibroblast	peaks	Peaks
840	1e-05	1.81933	1.53804e-09	0.598468	0.0990788	0.404274	0.792663	163	10896	914	261037	839	UW.Fibroblasts_Fetal_Skin_Upper_Back.ChromatinAccessibility.H-24259.DS19696.hotspot.twopass.fdr0.01.merge.pks.wig	Fibroblasts_Fetal_Skin_Upper_Back	fibroblast	peaks	Peaks
840	1e-06	2.00542	6.80702e-08	0.695851	0.128952	0.443105	0.948598	97	10896	459	261037	839	UW.Fibroblasts_Fetal_Skin_Upper_Back.ChromatinAccessibility.H-24259.DS19696.hotspot.twopass.fdr0.01.merge.pks.wig	Fibroblasts_Fetal_Skin_Upper_Back	fibroblast	peaks	Peaks
840	1e-07	1.96765	6.23503e-05	0.676841	0.169052	0.345498	1.00818	55	10896	253	261037	839	UW.Fibroblasts_Fetal_Skin_Upper_Back.ChromatinAccessibility.H-24259.DS19696.hotspot.twopass.fdr0.01.merge.pks.wig	Fibroblasts_Fetal_Skin_Upper_Back	fibroblast	peaks	Peaks
840	5e-08	2.176	1.3435e-05	0.777487	0.178614	0.427404	1.12757	51	10896	215	261037	839	UW.Fibroblasts_Fetal_Skin_Upper_Back.ChromatinAccessibility.H-24259.DS19696.hotspot.twopass.fdr0.01.merge.pks.wig	Fibroblasts_Fetal_Skin_Upper_Back	fibroblast	peaks	Peaks
841	0.0001	1.60582	6.98587e-12	0.473633	0.0690634	0.338269	0.608998	360	12894	2044	261037	840	UW.Fibroblasts_Fetal_Skin_Upper_Back.ChromatinAccessibility.H-24259.DS19706.hotspot.twopass.fdr0.01.merge.pks.wig	Fibroblasts_Fetal_Skin_Upper_Back	fibroblast	peaks	Peaks
841	1e-05	1.74886	5.29688e-09	0.558964	0.0957529	0.371288	0.746639	186	12894	914	261037	840	UW.Fibroblasts_Fetal_Skin_Upper_Back.ChromatinAccessibility.H-24259.DS19706.hotspot.twopass.fdr0.01.merge.pks.wig	Fibroblasts_Fetal_Skin_Upper_Back	fibroblast	peaks	Peaks
841	1e-06	2.01138	1.89396e-08	0.698823	0.124314	0.455167	0.94248	111	12894	459	261037	840	UW.Fibroblasts_Fetal_Skin_Upper_Back.ChromatinAccessibility.H-24259.DS19706.hotspot.twopass.fdr0.01.merge.pks.wig	Fibroblasts_Fetal_Skin_Upper_Back	fibroblast	peaks	Peaks
841	1e-07	2.19556	9.96882e-07	0.786435	0.160751	0.471363	1.10151	68	12894	253	261037	840	UW.Fibroblasts_Fetal_Skin_Upper_Back.ChromatinAccessibility.H-24259.DS19706.hotspot.twopass.fdr0.01.merge.pks.wig	Fibroblasts_Fetal_Skin_Upper_Back	fibroblast	peaks	Peaks
841	5e-08	2.30278	1.2272e-06	0.834119	0.171941	0.497115	1.17112	61	12894	215	261037	840	UW.Fibroblasts_Fetal_Skin_Upper_Back.ChromatinAccessibility.H-24259.DS19706.hotspot.twopass.fdr0.01.merge.pks.wig	Fibroblasts_Fetal_Skin_Upper_Back	fibroblast	peaks	Peaks
842	0.0001	1.58602	2.02412e-10	0.461226	0.0725255	0.319076	0.603376	302	10796	2044	261037	841	UW.H1_BMP4_Derived_Mesendoderm_Cultured_Cells.ChromatinAccessibility.DS18732.hotspot.twopass.fdr0.01.merge.pks.wig	H1_BMP4_Derived_Mesendoderm_Cultured_Cells	es_cell	peaks	Peaks
842	1e-05	1.63305	1.31984e-06	0.490447	0.1014	0.291703	0.689192	156	10796	914	261037	841	UW.H1_BMP4_Derived_Mesendoderm_Cultured_Cells.ChromatinAccessibility.DS18732.hotspot.twopass.fdr0.01.merge.pks.wig	H1_BMP4_Derived_Mesendoderm_Cultured_Cells	es_cell	peaks	Peaks
842	1e-06	1.82707	4.34763e-06	0.602716	0.131195	0.345573	0.859859	95	10796	459	261037	841	UW.H1_BMP4_Derived_Mesendoderm_Cultured_Cells.ChromatinAccessibility.DS18732.hotspot.twopass.fdr0.01.merge.pks.wig	H1_BMP4_Derived_Mesendoderm_Cultured_Cells	es_cell	peaks	Peaks
842	1e-07	2.1122	7.03052e-06	0.747729	0.16643	0.421527	1.07393	63	10796	253	261037	841	UW.H1_BMP4_Derived_Mesendoderm_Cultured_Cells.ChromatinAccessibility.DS18732.hotspot.twopass.fdr0.01.merge.pks.wig	H1_BMP4_Derived_Mesendoderm_Cultured_Cells	es_cell	peaks	Peaks
842	5e-08	2.14548	1.92162e-05	0.763366	0.178615	0.413281	1.11345	56	10796	215	261037	841	UW.H1_BMP4_Derived_Mesendoderm_Cultured_Cells.ChromatinAccessibility.DS18732.hotspot.twopass.fdr0.01.merge.pks.wig	H1_BMP4_Derived_Mesendoderm_Cultured_Cells	es_cell	peaks	Peaks
843	0.0001	1.47523	1.44784e-08	0.388817	0.0686031	0.254355	0.523279	351	13760	2044	261037	842	UW.H1_BMP4_Derived_Mesendoderm_Cultured_Cells.ChromatinAccessibility.DS19310.hotspot.twopass.fdr0.01.merge.pks.wig	H1_BMP4_Derived_Mesendoderm_Cultured_Cells	es_cell	peaks	Peaks
843	1e-05	1.66007	8.46122e-08	0.506857	0.0946157	0.32141	0.692304	190	13760	914	261037	842	UW.H1_BMP4_Derived_Mesendoderm_Cultured_Cells.ChromatinAccessibility.DS19310.hotspot.twopass.fdr0.01.merge.pks.wig	H1_BMP4_Derived_Mesendoderm_Cultured_Cells	es_cell	peaks	Peaks
843	1e-06	1.62249	0.000132506	0.483959	0.126633	0.235759	0.732159	106	13760	459	261037	842	UW.H1_BMP4_Derived_Mesendoderm_Cultured_Cells.ChromatinAccessibility.DS19310.hotspot.twopass.fdr0.01.merge.pks.wig	H1_BMP4_Derived_Mesendoderm_Cultured_Cells	es_cell	peaks	Peaks
843	1e-07	1.82527	0.000211271	0.601727	0.162403	0.283417	0.920037	68	13760	253	261037	842	UW.H1_BMP4_Derived_Mesendoderm_Cultured_Cells.ChromatinAccessibility.DS19310.hotspot.twopass.fdr0.01.merge.pks.wig	H1_BMP4_Derived_Mesendoderm_Cultured_Cells	es_cell	peaks	Peaks
843	5e-08	1.72641	0.00196461	0.546047	0.176398	0.200306	0.891788	58	13760	215	261037	842	UW.H1_BMP4_Derived_Mesendoderm_Cultured_Cells.ChromatinAccessibility.DS19310.hotspot.twopass.fdr0.01.merge.pks.wig	H1_BMP4_Derived_Mesendoderm_Cultured_Cells	es_cell	peaks	Peaks
844	0.0001	1.6492	2.68245e-10	0.500292	0.0792089	0.345042	0.655541	237	7939	2044	261037	843	UW.H1_BMP4_Derived_Trophoblast_Cultured_Cells.ChromatinAccessibility.DS18736.hotspot.twopass.fdr0.01.merge.pks.wig	H1_BMP4_Derived_Trophoblast_Cultured_Cells	es_cell	peaks	Peaks
844	1e-05	1.91428	1.16967e-09	0.649341	0.106723	0.440163	0.858518	135	7939	914	261037	843	UW.H1_BMP4_Derived_Trophoblast_Cultured_Cells.ChromatinAccessibility.DS18736.hotspot.twopass.fdr0.01.merge.pks.wig	H1_BMP4_Derived_Trophoblast_Cultured_Cells	es_cell	peaks	Peaks
844	1e-06	2.05076	2.25757e-07	0.718212	0.138737	0.446287	0.990138	78	7939	459	261037	843	UW.H1_BMP4_Derived_Trophoblast_Cultured_Cells.ChromatinAccessibility.DS18736.hotspot.twopass.fdr0.01.merge.pks.wig	H1_BMP4_Derived_Trophoblast_Cultured_Cells	es_cell	peaks	Peaks
844	1e-07	2.38854	5.89991e-07	0.870684	0.17433	0.528997	1.21237	52	7939	253	261037	843	UW.H1_BMP4_Derived_Trophoblast_Cultured_Cells.ChromatinAccessibility.DS18736.hotspot.twopass.fdr0.01.merge.pks.wig	H1_BMP4_Derived_Trophoblast_Cultured_Cells	es_cell	peaks	Peaks
844	5e-08	2.50933	7.16271e-07	0.920015	0.185603	0.556234	1.2838	47	7939	215	261037	843	UW.H1_BMP4_Derived_Trophoblast_Cultured_Cells.ChromatinAccessibility.DS18736.hotspot.twopass.fdr0.01.merge.pks.wig	H1_BMP4_Derived_Trophoblast_Cultured_Cells	es_cell	peaks	Peaks
845	0.0001	1.55738	4.1654e-09	0.443007	0.0753735	0.295275	0.590739	272	9662	2044	261037	844	UW.H1_BMP4_Derived_Trophoblast_Cultured_Cells.ChromatinAccessibility.DS19317.hotspot.twopass.fdr0.01.merge.pks.wig	H1_BMP4_Derived_Trophoblast_Cultured_Cells	es_cell	peaks	Peaks
845	1e-05	1.92348	7.91682e-11	0.654134	0.100602	0.456953	0.851314	155	9662	914	261037	844	UW.H1_BMP4_Derived_Trophoblast_Cultured_Cells.ChromatinAccessibility.DS19317.hotspot.twopass.fdr0.01.merge.pks.wig	H1_BMP4_Derived_Trophoblast_Cultured_Cells	es_cell	peaks	Peaks
845	1e-06	1.98414	2.36692e-07	0.685185	0.132584	0.425321	0.945049	88	9662	459	261037	844	UW.H1_BMP4_Derived_Trophoblast_Cultured_Cells.ChromatinAccessibility.DS19317.hotspot.twopass.fdr0.01.merge.pks.wig	H1_BMP4_Derived_Trophoblast_Cultured_Cells	es_cell	peaks	Peaks
845	1e-07	2.3621	2.68297e-07	0.859552	0.167083	0.532069	1.18704	58	9662	253	261037	844	UW.H1_BMP4_Derived_Trophoblast_Cultured_Cells.ChromatinAccessibility.DS19317.hotspot.twopass.fdr0.01.merge.pks.wig	H1_BMP4_Derived_Trophoblast_Cultured_Cells	es_cell	peaks	Peaks
845	5e-08	2.39128	1.1829e-06	0.871828	0.179445	0.520117	1.22354	51	9662	215	261037	844	UW.H1_BMP4_Derived_Trophoblast_Cultured_Cells.ChromatinAccessibility.DS19317.hotspot.twopass.fdr0.01.merge.pks.wig	H1_BMP4_Derived_Trophoblast_Cultured_Cells	es_cell	peaks	Peaks
846	0.0001	1.55652	1.75363e-10	0.442455	0.069334	0.30656	0.578349	334	12622	2044	261037	845	UW.H1.ChromatinAccessibility.DS18873.hotspot.twopass.fdr0.01.merge.pks.wig	H1	es_cell	peaks	Peaks
846	1e-05	1.83945	1.15383e-10	0.609469	0.0945604	0.42413	0.794807	185	12622	914	261037	845	UW.H1.ChromatinAccessibility.DS18873.hotspot.twopass.fdr0.01.merge.pks.wig	H1	es_cell	peaks	Peaks
846	1e-06	1.84522	1.15504e-06	0.612597	0.125966	0.365704	0.859491	102	12622	459	261037	845	UW.H1.ChromatinAccessibility.DS18873.hotspot.twopass.fdr0.01.merge.pks.wig	H1	es_cell	peaks	Peaks
846	1e-07	2.16063	1.65463e-06	0.770398	0.160781	0.455267	1.08553	66	12622	253	261037	845	UW.H1.ChromatinAccessibility.DS18873.hotspot.twopass.fdr0.01.merge.pks.wig	H1	es_cell	peaks	Peaks
846	5e-08	2.12939	1.32957e-05	0.755835	0.173549	0.41568	1.09599	57	12622	215	261037	845	UW.H1.ChromatinAccessibility.DS18873.hotspot.twopass.fdr0.01.merge.pks.wig	H1	es_cell	peaks	Peaks
847	0.0001	1.57386	1.03059e-08	0.453529	0.0792106	0.298277	0.608782	227	8192	2044	261037	846	UW.H1.ChromatinAccessibility.DS19100.hotspot.twopass.fdr0.01.merge.pks.wig	H1	es_cell	peaks	Peaks
847	1e-05	1.75249	2.09686e-07	0.561035	0.108088	0.349183	0.772888	126	8192	914	261037	846	UW.H1.ChromatinAccessibility.DS19100.hotspot.twopass.fdr0.01.merge.pks.wig	H1	es_cell	peaks	Peaks
847	1e-06	1.9183	3.15325e-06	0.651441	0.139777	0.377478	0.925404	74	8192	459	261037	846	UW.H1.ChromatinAccessibility.DS19100.hotspot.twopass.fdr0.01.merge.pks.wig	H1	es_cell	peaks	Peaks
847	1e-07	2.25409	3.49625e-06	0.812747	0.175188	0.469378	1.15612	49	8192	253	261037	846	UW.H1.ChromatinAccessibility.DS19100.hotspot.twopass.fdr0.01.merge.pks.wig	H1	es_cell	peaks	Peaks
847	5e-08	2.12191	8.3408e-05	0.752319	0.191216	0.377535	1.1271	41	8192	215	261037	846	UW.H1.ChromatinAccessibility.DS19100.hotspot.twopass.fdr0.01.merge.pks.wig	H1	es_cell	peaks	Peaks
848	0.0001	1.69214	4.78051e-13	0.525995	0.0727377	0.383429	0.668561	300	10110	2044	261037	847	UW.H1_Derived_Mesenchymal_Stem_Cells.ChromatinAccessibility.DS20671.hotspot.twopass.fdr0.01.merge.pks.wig	H1_Derived_Mesenchymal_Stem_Cells	es_cell	peaks	Peaks
848	1e-05	1.93079	3.49533e-11	0.657927	0.0993243	0.463252	0.852603	166	10110	914	261037	847	UW.H1_Derived_Mesenchymal_Stem_Cells.ChromatinAccessibility.DS20671.hotspot.twopass.fdr0.01.merge.pks.wig	H1_Derived_Mesenchymal_Stem_Cells	es_cell	peaks	Peaks
848	1e-06	2.15008	2.95992e-09	0.765503	0.129007	0.512649	1.01836	97	10110	459	261037	847	UW.H1_Derived_Mesenchymal_Stem_Cells.ChromatinAccessibility.DS20671.hotspot.twopass.fdr0.01.merge.pks.wig	H1_Derived_Mesenchymal_Stem_Cells	es_cell	peaks	Peaks
848	1e-07	2.42105	8.26243e-08	0.8842	0.164923	0.560952	1.20745	61	10110	253	261037	847	UW.H1_Derived_Mesenchymal_Stem_Cells.ChromatinAccessibility.DS20671.hotspot.twopass.fdr0.01.merge.pks.wig	H1_Derived_Mesenchymal_Stem_Cells	es_cell	peaks	Peaks
848	5e-08	2.48605	2.60203e-07	0.910693	0.176827	0.564113	1.25727	54	10110	215	261037	847	UW.H1_Derived_Mesenchymal_Stem_Cells.ChromatinAccessibility.DS20671.hotspot.twopass.fdr0.01.merge.pks.wig	H1_Derived_Mesenchymal_Stem_Cells	es_cell	peaks	Peaks
849	0.0001	1.69616	7.49814e-14	0.52837	0.0706486	0.389898	0.666841	323	11044	2044	261037	848	UW.H1_Derived_Mesenchymal_Stem_Cells.ChromatinAccessibility.DS21042.hotspot.twopass.fdr0.01.merge.pks.wig	H1_Derived_Mesenchymal_Stem_Cells	es_cell	peaks	Peaks
849	1e-05	1.96798	2.21477e-12	0.677006	0.0964363	0.487991	0.866021	180	11044	914	261037	848	UW.H1_Derived_Mesenchymal_Stem_Cells.ChromatinAccessibility.DS21042.hotspot.twopass.fdr0.01.merge.pks.wig	H1_Derived_Mesenchymal_Stem_Cells	es_cell	peaks	Peaks
849	1e-06	2.21854	2.15846e-10	0.796851	0.125496	0.550879	1.04282	107	11044	459	261037	848	UW.H1_Derived_Mesenchymal_Stem_Cells.ChromatinAccessibility.DS21042.hotspot.twopass.fdr0.01.merge.pks.wig	H1_Derived_Mesenchymal_Stem_Cells	es_cell	peaks	Peaks
849	1e-07	2.27856	4.72024e-07	0.823542	0.163487	0.503107	1.14398	65	11044	253	261037	848	UW.H1_Derived_Mesenchymal_Stem_Cells.ChromatinAccessibility.DS21042.hotspot.twopass.fdr0.01.merge.pks.wig	H1_Derived_Mesenchymal_Stem_Cells	es_cell	peaks	Peaks
849	5e-08	2.28873	2.53872e-06	0.827999	0.175983	0.483073	1.17293	57	11044	215	261037	848	UW.H1_Derived_Mesenchymal_Stem_Cells.ChromatinAccessibility.DS21042.hotspot.twopass.fdr0.01.merge.pks.wig	H1_Derived_Mesenchymal_Stem_Cells	es_cell	peaks	Peaks
850	0.0001	1.71565	3.26071e-11	0.539791	0.0813639	0.380318	0.699265	218	6995	2044	261037	849	UW.H1_Derived_Neuronal_Progenitor_Cultured_Cells.ChromatinAccessibility.DS18739.hotspot.twopass.fdr0.01.merge.pks.wig	H1_Derived_Neuronal_Progenitor_Cultured_Cells	es_cell	peaks	Peaks
850	1e-05	1.90906	5.39093e-09	0.646609	0.110823	0.429397	0.863821	120	6995	914	261037	849	UW.H1_Derived_Neuronal_Progenitor_Cultured_Cells.ChromatinAccessibility.DS18739.hotspot.twopass.fdr0.01.merge.pks.wig	H1_Derived_Neuronal_Progenitor_Cultured_Cells	es_cell	peaks	Peaks
850	1e-06	1.88332	1.6859e-05	0.633038	0.14712	0.344684	0.921392	64	6995	459	261037	849	UW.H1_Derived_Neuronal_Progenitor_Cultured_Cells.ChromatinAccessibility.DS18739.hotspot.twopass.fdr0.01.merge.pks.wig	H1_Derived_Neuronal_Progenitor_Cultured_Cells	es_cell	peaks	Peaks
850	1e-07	2.34338	2.4303e-06	0.851596	0.180657	0.497509	1.20568	44	6995	253	261037	849	UW.H1_Derived_Neuronal_Progenitor_Cultured_Cells.ChromatinAccessibility.DS18739.hotspot.twopass.fdr0.01.merge.pks.wig	H1_Derived_Neuronal_Progenitor_Cultured_Cells	es_cell	peaks	Peaks
850	5e-08	2.24203	4.06085e-05	0.807382	0.196731	0.421789	1.19298	37	6995	215	261037	849	UW.H1_Derived_Neuronal_Progenitor_Cultured_Cells.ChromatinAccessibility.DS18739.hotspot.twopass.fdr0.01.merge.pks.wig	H1_Derived_Neuronal_Progenitor_Cultured_Cells	es_cell	peaks	Peaks
851	0.0001	1.62709	5.71035e-11	0.486795	0.074307	0.341153	0.632436	274	9793	2044	261037	850	UW.H1_Derived_Neuronal_Progenitor_Cultured_Cells.ChromatinAccessibility.DS20153.hotspot.twopass.fdr0.01.merge.pks.wig	H1_Derived_Neuronal_Progenitor_Cultured_Cells	es_cell	peaks	Peaks
851	1e-05	1.95054	2.53212e-11	0.668106	0.100143	0.471825	0.864387	158	9793	914	261037	850	UW.H1_Derived_Neuronal_Progenitor_Cultured_Cells.ChromatinAccessibility.DS20153.hotspot.twopass.fdr0.01.merge.pks.wig	H1_Derived_Neuronal_Progenitor_Cultured_Cells	es_cell	peaks	Peaks
851	1e-06	1.82244	8.94179e-06	0.600177	0.135136	0.335311	0.865043	83	9793	459	261037	850	UW.H1_Derived_Neuronal_Progenitor_Cultured_Cells.ChromatinAccessibility.DS20153.hotspot.twopass.fdr0.01.merge.pks.wig	H1_Derived_Neuronal_Progenitor_Cultured_Cells	es_cell	peaks	Peaks
851	1e-07	2.17248	4.77866e-06	0.775869	0.169616	0.443422	1.10832	55	9793	253	261037	850	UW.H1_Derived_Neuronal_Progenitor_Cultured_Cells.ChromatinAccessibility.DS20153.hotspot.twopass.fdr0.01.merge.pks.wig	H1_Derived_Neuronal_Progenitor_Cultured_Cells	es_cell	peaks	Peaks
851	5e-08	2.25008	7.836e-06	0.810967	0.18144	0.455345	1.16659	49	9793	215	261037	850	UW.H1_Derived_Neuronal_Progenitor_Cultured_Cells.ChromatinAccessibility.DS20153.hotspot.twopass.fdr0.01.merge.pks.wig	H1_Derived_Neuronal_Progenitor_Cultured_Cells	es_cell	peaks	Peaks
852	0.0001	1.52082	3.24969e-09	0.419246	0.0708371	0.280406	0.558087	310	11959	2044	261037	851	UW.H9.ChromatinAccessibility.DS18517.hotspot.twopass.fdr0.01.merge.pks.wig	H9	es_cell	peaks	Peaks
852	1e-05	1.73404	1.41887e-08	0.550454	0.097063	0.36021	0.740697	170	11959	914	261037	851	UW.H9.ChromatinAccessibility.DS18517.hotspot.twopass.fdr0.01.merge.pks.wig	H9	es_cell	peaks	Peaks
852	1e-06	1.91537	2.86658e-07	0.64991	0.126638	0.401699	0.898121	99	11959	459	261037	851	UW.H9.ChromatinAccessibility.DS18517.hotspot.twopass.fdr0.01.merge.pks.wig	H9	es_cell	peaks	Peaks
852	1e-07	2.37965	6.00384e-08	0.866954	0.159993	0.553367	1.18054	67	11959	253	261037	851	UW.H9.ChromatinAccessibility.DS18517.hotspot.twopass.fdr0.01.merge.pks.wig	H9	es_cell	peaks	Peaks
852	5e-08	2.42608	2.51263e-07	0.886276	0.171867	0.549417	1.22314	59	11959	215	261037	851	UW.H9.ChromatinAccessibility.DS18517.hotspot.twopass.fdr0.01.merge.pks.wig	H9	es_cell	peaks	Peaks
853	0.0001	1.61452	9.16847e-11	0.479036	0.0739246	0.334144	0.623928	273	9811	2044	261037	852	UW.H9.ChromatinAccessibility.DS18522.hotspot.twopass.fdr0.01.merge.pks.wig	H9	es_cell	peaks	Peaks
853	1e-05	1.88746	2.28821e-10	0.635229	0.100184	0.438869	0.83159	152	9811	914	261037	852	UW.H9.ChromatinAccessibility.DS18522.hotspot.twopass.fdr0.01.merge.pks.wig	H9	es_cell	peaks	Peaks
853	1e-06	1.8273	6.83717e-06	0.602842	0.134004	0.340194	0.865489	82	9811	459	261037	852	UW.H9.ChromatinAccessibility.DS18522.hotspot.twopass.fdr0.01.merge.pks.wig	H9	es_cell	peaks	Peaks
853	1e-07	2.16757	4.50454e-06	0.773605	0.168665	0.443021	1.10419	54	9811	253	261037	852	UW.H9.ChromatinAccessibility.DS18522.hotspot.twopass.fdr0.01.merge.pks.wig	H9	es_cell	peaks	Peaks
853	5e-08	2.1781	1.7821e-05	0.778454	0.181433	0.422844	1.13406	47	9811	215	261037	852	UW.H9.ChromatinAccessibility.DS18522.hotspot.twopass.fdr0.01.merge.pks.wig	H9	es_cell	peaks	Peaks
854	0.0001	1.74759	2.44691e-14	0.558238	0.0732149	0.414737	0.70174	301	9522	2044	261037	853	UW.IMR90.ChromatinAccessibility.DS11759.hotspot.twopass.fdr0.01.merge.pks.wig	IMR90	lung	peaks	Peaks
854	1e-05	2.08673	9.86974e-14	0.735597	0.0988355	0.541879	0.929314	163	9522	914	261037	853	UW.IMR90.ChromatinAccessibility.DS11759.hotspot.twopass.fdr0.01.merge.pks.wig	IMR90	lung	peaks	Peaks
854	1e-06	2.11663	9.82496e-09	0.749823	0.130774	0.493506	1.00614	94	9522	459	261037	853	UW.IMR90.ChromatinAccessibility.DS11759.hotspot.twopass.fdr0.01.merge.pks.wig	IMR90	lung	peaks	Peaks
854	1e-07	2.36427	2.5948e-07	0.860469	0.167058	0.533036	1.1879	60	9522	253	261037	853	UW.IMR90.ChromatinAccessibility.DS11759.hotspot.twopass.fdr0.01.merge.pks.wig	IMR90	lung	peaks	Peaks
854	5e-08	2.25529	7.3094e-06	0.813279	0.181354	0.457824	1.16873	51	9522	215	261037	853	UW.IMR90.ChromatinAccessibility.DS11759.hotspot.twopass.fdr0.01.merge.pks.wig	IMR90	lung	peaks	Peaks
855	0.0001	1.82934	1.03211e-16	0.603957	0.0727568	0.461353	0.74656	306	9404	2044	261037	854	UW.IMR90.ChromatinAccessibility.DS11764.hotspot.twopass.fdr0.01.merge.pks.wig	IMR90	lung	peaks	Peaks
855	1e-05	2.01251	2.74094e-12	0.699385	0.100049	0.503288	0.895482	161	9404	914	261037	854	UW.IMR90.ChromatinAccessibility.DS11764.hotspot.twopass.fdr0.01.merge.pks.wig	IMR90	lung	peaks	Peaks
855	1e-06	2.14082	6.17367e-09	0.761191	0.130969	0.504491	1.01789	93	9404	459	261037	854	UW.IMR90.ChromatinAccessibility.DS11764.hotspot.twopass.fdr0.01.merge.pks.wig	IMR90	lung	peaks	Peaks
855	1e-07	2.4526	7.21355e-08	0.897147	0.166577	0.570656	1.22364	61	9404	253	261037	854	UW.IMR90.ChromatinAccessibility.DS11764.hotspot.twopass.fdr0.01.merge.pks.wig	IMR90	lung	peaks	Peaks
855	5e-08	2.3495	2.25224e-06	0.854203	0.180617	0.500194	1.20821	52	9404	215	261037	854	UW.IMR90.ChromatinAccessibility.DS11764.hotspot.twopass.fdr0.01.merge.pks.wig	IMR90	lung	peaks	Peaks
856	0.0001	1.74769	3.57215e-16	0.558292	0.0684832	0.424065	0.69252	358	11953	2044	261037	855	UW.IMR90.ChromatinAccessibility.DS13219.hotspot.twopass.fdr0.01.merge.pks.wig	IMR90	lung	peaks	Peaks
856	1e-05	2.04504	2.29455e-14	0.715415	0.0937274	0.53171	0.899121	192	11953	914	261037	855	UW.IMR90.ChromatinAccessibility.DS13219.hotspot.twopass.fdr0.01.merge.pks.wig	IMR90	lung	peaks	Peaks
856	1e-06	2.23547	6.539e-11	0.804452	0.123177	0.563026	1.04588	112	11953	459	261037	855	UW.IMR90.ChromatinAccessibility.DS13219.hotspot.twopass.fdr0.01.merge.pks.wig	IMR90	lung	peaks	Peaks
856	1e-07	2.42909	2.70089e-08	0.887518	0.159631	0.574641	1.2004	70	11953	253	261037	855	UW.IMR90.ChromatinAccessibility.DS13219.hotspot.twopass.fdr0.01.merge.pks.wig	IMR90	lung	peaks	Peaks
856	5e-08	2.50871	7.89957e-08	0.919767	0.171298	0.584024	1.25551	62	11953	215	261037	855	UW.IMR90.ChromatinAccessibility.DS13219.hotspot.twopass.fdr0.01.merge.pks.wig	IMR90	lung	peaks	Peaks
857	0.0001	1.77839	2.62718e-16	0.575708	0.0702999	0.43792	0.713495	333	10793	2044	261037	856	UW.IMR90.ChromatinAccessibility.DS13229.hotspot.twopass.fdr0.01.merge.pks.wig	IMR90	lung	peaks	Peaks
857	1e-05	2.10258	7.93449e-15	0.743167	0.0956626	0.555668	0.930666	180	10793	914	261037	856	UW.IMR90.ChromatinAccessibility.DS13229.hotspot.twopass.fdr0.01.merge.pks.wig	IMR90	lung	peaks	Peaks
857	1e-06	2.45836	3.9472e-13	0.899494	0.123942	0.656567	1.14242	110	10793	459	261037	856	UW.IMR90.ChromatinAccessibility.DS13229.hotspot.twopass.fdr0.01.merge.pks.wig	IMR90	lung	peaks	Peaks
857	1e-07	2.83022	6.55794e-11	1.04035	0.159309	0.72811	1.3526	71	10793	253	261037	856	UW.IMR90.ChromatinAccessibility.DS13229.hotspot.twopass.fdr0.01.merge.pks.wig	IMR90	lung	peaks	Peaks
857	5e-08	2.76611	3.37574e-09	1.01744	0.172092	0.680142	1.35474	61	10793	215	261037	856	UW.IMR90.ChromatinAccessibility.DS13229.hotspot.twopass.fdr0.01.merge.pks.wig	IMR90	lung	peaks	Peaks
858	0.0001	1.47811	2.08777e-08	0.390764	0.0697224	0.254108	0.52742	330	12708	2044	261037	857	UW.iPS_DF_19.11.ChromatinAccessibility.DS15153.hotspot.twopass.fdr0.01.merge.pks.wig	iPS_DF_19.11	ips_cell	peaks	Peaks
858	1e-05	1.81093	3.00799e-10	0.593842	0.0942852	0.409044	0.778641	187	12708	914	261037	857	UW.iPS_DF_19.11.ChromatinAccessibility.DS15153.hotspot.twopass.fdr0.01.merge.pks.wig	iPS_DF_19.11	ips_cell	peaks	Peaks
858	1e-06	2.13318	5.60267e-10	0.757614	0.122172	0.518157	0.99707	113	12708	459	261037	857	UW.iPS_DF_19.11.ChromatinAccessibility.DS15153.hotspot.twopass.fdr0.01.merge.pks.wig	iPS_DF_19.11	ips_cell	peaks	Peaks
858	1e-07	2.64128	4.74005e-10	0.971264	0.155964	0.665574	1.27695	76	12708	253	261037	857	UW.iPS_DF_19.11.ChromatinAccessibility.DS15153.hotspot.twopass.fdr0.01.merge.pks.wig	iPS_DF_19.11	ips_cell	peaks	Peaks
858	5e-08	2.77474	1.03959e-09	1.02056	0.167217	0.692814	1.3483	68	12708	215	261037	857	UW.iPS_DF_19.11.ChromatinAccessibility.DS15153.hotspot.twopass.fdr0.01.merge.pks.wig	iPS_DF_19.11	ips_cell	peaks	Peaks
859	0.0001	1.54544	1.2377e-09	0.435309	0.0716525	0.29487	0.575748	304	11319	2044	261037	858	UW.iPS_DF_19.7.ChromatinAccessibility.DS15148.hotspot.twopass.fdr0.01.merge.pks.wig	iPS_DF_19.7	ips_cell	peaks	Peaks
859	1e-05	1.96092	2.10167e-12	0.673411	0.0958242	0.485596	0.861227	175	11319	914	261037	858	UW.iPS_DF_19.7.ChromatinAccessibility.DS15148.hotspot.twopass.fdr0.01.merge.pks.wig	iPS_DF_19.7	ips_cell	peaks	Peaks
859	1e-06	2.13823	1.37399e-09	0.759978	0.12544	0.514116	1.00584	103	11319	459	261037	858	UW.iPS_DF_19.7.ChromatinAccessibility.DS15148.hotspot.twopass.fdr0.01.merge.pks.wig	iPS_DF_19.7	ips_cell	peaks	Peaks
859	1e-07	2.96352	4.30645e-12	1.08638	0.156838	0.778975	1.39378	74	11319	253	261037	858	UW.iPS_DF_19.7.ChromatinAccessibility.DS15148.hotspot.twopass.fdr0.01.merge.pks.wig	iPS_DF_19.7	ips_cell	peaks	Peaks
859	5e-08	2.76428	2.37569e-09	1.01678	0.170321	0.682951	1.35061	62	11319	215	261037	858	UW.iPS_DF_19.7.ChromatinAccessibility.DS15148.hotspot.twopass.fdr0.01.merge.pks.wig	iPS_DF_19.7	ips_cell	peaks	Peaks
860	0.0001	1.39814	3.36965e-06	0.335141	0.0721215	0.193783	0.4765	303	11982	2044	261037	859	UW.iPS_DF_4.7.ChromatinAccessibility.DS15169.hotspot.twopass.fdr0.01.merge.pks.wig	iPS_DF_4.7	ips_cell	peaks	Peaks
860	1e-05	1.65266	2.84912e-07	0.502386	0.0978707	0.31056	0.694213	169	11982	914	261037	859	UW.iPS_DF_4.7.ChromatinAccessibility.DS15169.hotspot.twopass.fdr0.01.merge.pks.wig	iPS_DF_4.7	ips_cell	peaks	Peaks
860	1e-06	1.75644	1.1699e-05	0.56329	0.128513	0.311404	0.815176	97	11982	459	261037	859	UW.iPS_DF_4.7.ChromatinAccessibility.DS15169.hotspot.twopass.fdr0.01.merge.pks.wig	iPS_DF_4.7	ips_cell	peaks	Peaks
860	1e-07	2.26237	3.92312e-07	0.816412	0.160944	0.500962	1.13186	66	11982	253	261037	859	UW.iPS_DF_4.7.ChromatinAccessibility.DS15169.hotspot.twopass.fdr0.01.merge.pks.wig	iPS_DF_4.7	ips_cell	peaks	Peaks
860	5e-08	2.2274	4.01523e-06	0.800833	0.173694	0.460392	1.14127	57	11982	215	261037	859	UW.iPS_DF_4.7.ChromatinAccessibility.DS15169.hotspot.twopass.fdr0.01.merge.pks.wig	iPS_DF_4.7	ips_cell	peaks	Peaks
861	0.0001	1.43139	3.87985e-07	0.358648	0.0706728	0.220129	0.497167	318	12515	2044	261037	860	UW.iPS_DF_6.9.ChromatinAccessibility.DS15164.hotspot.twopass.fdr0.01.merge.pks.wig	iPS_DF_6.9	ips_cell	peaks	Peaks
861	1e-05	1.69356	4.26809e-08	0.526835	0.0961487	0.338384	0.715287	176	12515	914	261037	860	UW.iPS_DF_6.9.ChromatinAccessibility.DS15164.hotspot.twopass.fdr0.01.merge.pks.wig	iPS_DF_6.9	ips_cell	peaks	Peaks
861	1e-06	1.75624	9.43912e-06	0.563174	0.127138	0.313984	0.812364	101	12515	459	261037	860	UW.iPS_DF_6.9.ChromatinAccessibility.DS15164.hotspot.twopass.fdr0.01.merge.pks.wig	iPS_DF_6.9	ips_cell	peaks	Peaks
861	1e-07	2.26779	2.89377e-07	0.818805	0.159604	0.505982	1.13163	71	12515	253	261037	860	UW.iPS_DF_6.9.ChromatinAccessibility.DS15164.hotspot.twopass.fdr0.01.merge.pks.wig	iPS_DF_6.9	ips_cell	peaks	Peaks
861	5e-08	2.12388	1.42791e-05	0.753242	0.173577	0.413031	1.09345	60	12515	215	261037	860	UW.iPS_DF_6.9.ChromatinAccessibility.DS15164.hotspot.twopass.fdr0.01.merge.pks.wig	iPS_DF_6.9	ips_cell	peaks	Peaks
862	0.0001	1.63389	4.07429e-10	0.490966	0.0785401	0.337028	0.644905	240	7835	2044	261037	861	UW.Mobilized_CD34_Primary_Cells.ChromatinAccessibility.RO_00738.DS13199.hotspot.twopass.fdr0.01.merge.pks.wig	Mobilized_CD34_Primary_Cells	blood	peaks	Peaks
862	1e-05	1.96636	1.23887e-10	0.676182	0.105087	0.470212	0.882153	135	7835	914	261037	861	UW.Mobilized_CD34_Primary_Cells.ChromatinAccessibility.RO_00738.DS13199.hotspot.twopass.fdr0.01.merge.pks.wig	Mobilized_CD34_Primary_Cells	blood	peaks	Peaks
862	1e-06	2.25139	1.71057e-09	0.811546	0.134738	0.54746	1.07563	83	7835	459	261037	861	UW.Mobilized_CD34_Primary_Cells.ChromatinAccessibility.RO_00738.DS13199.hotspot.twopass.fdr0.01.merge.pks.wig	Mobilized_CD34_Primary_Cells	blood	peaks	Peaks
862	1e-07	2.75936	1.75062e-09	1.015	0.168621	0.684501	1.3455	57	7835	253	261037	861	UW.Mobilized_CD34_Primary_Cells.ChromatinAccessibility.RO_00738.DS13199.hotspot.twopass.fdr0.01.merge.pks.wig	Mobilized_CD34_Primary_Cells	blood	peaks	Peaks
862	5e-08	2.71101	4.37494e-08	0.997323	0.182159	0.640291	1.35435	49	7835	215	261037	861	UW.Mobilized_CD34_Primary_Cells.ChromatinAccessibility.RO_00738.DS13199.hotspot.twopass.fdr0.01.merge.pks.wig	Mobilized_CD34_Primary_Cells	blood	peaks	Peaks
863	0.0001	1.78661	1.12019e-15	0.580318	0.0724228	0.438369	0.722267	294	9365	2044	261037	862	UW.Mobilized_CD34_Primary_Cells.ChromatinAccessibility.RO_01480.DS12771.hotspot.twopass.fdr0.01.merge.pks.wig	Mobilized_CD34_Primary_Cells	blood	peaks	Peaks
863	1e-05	2.11933	1.98242e-14	0.7511	0.0981604	0.558706	0.943494	162	9365	914	261037	862	UW.Mobilized_CD34_Primary_Cells.ChromatinAccessibility.RO_01480.DS12771.hotspot.twopass.fdr0.01.merge.pks.wig	Mobilized_CD34_Primary_Cells	blood	peaks	Peaks
863	1e-06	2.51613	2.80728e-13	0.922722	0.126343	0.675091	1.17035	102	9365	459	261037	862	UW.Mobilized_CD34_Primary_Cells.ChromatinAccessibility.RO_01480.DS12771.hotspot.twopass.fdr0.01.merge.pks.wig	Mobilized_CD34_Primary_Cells	blood	peaks	Peaks
863	1e-07	3.01556	7.38392e-12	1.10378	0.161136	0.787958	1.41961	68	9365	253	261037	862	UW.Mobilized_CD34_Primary_Cells.ChromatinAccessibility.RO_01480.DS12771.hotspot.twopass.fdr0.01.merge.pks.wig	Mobilized_CD34_Primary_Cells	blood	peaks	Peaks
863	5e-08	2.92861	7.08903e-10	1.07453	0.174321	0.73286	1.4162	58	9365	215	261037	862	UW.Mobilized_CD34_Primary_Cells.ChromatinAccessibility.RO_01480.DS12771.hotspot.twopass.fdr0.01.merge.pks.wig	Mobilized_CD34_Primary_Cells	blood	peaks	Peaks
864	0.0001	1.75192	3.50855e-14	0.560712	0.0739918	0.415688	0.705735	280	8848	2044	261037	863	UW.Mobilized_CD34_Primary_Cells.ChromatinAccessibility.RO_01492.DS12774.hotspot.twopass.fdr0.01.merge.pks.wig	Mobilized_CD34_Primary_Cells	blood	peaks	Peaks
864	1e-05	1.9564	3.61477e-11	0.671105	0.10139	0.472381	0.869829	150	8848	914	261037	863	UW.Mobilized_CD34_Primary_Cells.ChromatinAccessibility.RO_01492.DS12774.hotspot.twopass.fdr0.01.merge.pks.wig	Mobilized_CD34_Primary_Cells	blood	peaks	Peaks
864	1e-06	2.25938	4.14542e-10	0.815089	0.130447	0.559414	1.07076	94	8848	459	261037	863	UW.Mobilized_CD34_Primary_Cells.ChromatinAccessibility.RO_01492.DS12774.hotspot.twopass.fdr0.01.merge.pks.wig	Mobilized_CD34_Primary_Cells	blood	peaks	Peaks
864	1e-07	2.56806	1.45982e-08	0.943151	0.166451	0.616906	1.2694	60	8848	253	261037	863	UW.Mobilized_CD34_Primary_Cells.ChromatinAccessibility.RO_01492.DS12774.hotspot.twopass.fdr0.01.merge.pks.wig	Mobilized_CD34_Primary_Cells	blood	peaks	Peaks
864	5e-08	2.47968	4.77697e-07	0.90813	0.180361	0.554622	1.26164	51	8848	215	261037	863	UW.Mobilized_CD34_Primary_Cells.ChromatinAccessibility.RO_01492.DS12774.hotspot.twopass.fdr0.01.merge.pks.wig	Mobilized_CD34_Primary_Cells	blood	peaks	Peaks
865	0.0001	1.83998	1.05189e-15	0.609755	0.0760232	0.46075	0.758761	261	7862	2044	261037	864	UW.Mobilized_CD34_Primary_Cells.ChromatinAccessibility.RO_01492.DS14206.hotspot.twopass.fdr0.01.merge.pks.wig	Mobilized_CD34_Primary_Cells	blood	peaks	Peaks
865	1e-05	2.245	1.85321e-15	0.808704	0.101714	0.609345	1.00806	149	7862	914	261037	864	UW.Mobilized_CD34_Primary_Cells.ChromatinAccessibility.RO_01492.DS14206.hotspot.twopass.fdr0.01.merge.pks.wig	Mobilized_CD34_Primary_Cells	blood	peaks	Peaks
865	1e-06	2.70946	1.4796e-14	0.99675	0.129629	0.742679	1.25082	95	7862	459	261037	864	UW.Mobilized_CD34_Primary_Cells.ChromatinAccessibility.RO_01492.DS14206.hotspot.twopass.fdr0.01.merge.pks.wig	Mobilized_CD34_Primary_Cells	blood	peaks	Peaks
865	1e-07	3.1536	3.3394e-12	1.14854	0.164958	0.825227	1.47186	62	7862	253	261037	864	UW.Mobilized_CD34_Primary_Cells.ChromatinAccessibility.RO_01492.DS14206.hotspot.twopass.fdr0.01.merge.pks.wig	Mobilized_CD34_Primary_Cells	blood	peaks	Peaks
865	5e-08	3.17061	8.08632e-11	1.15392	0.177554	0.805917	1.50193	54	7862	215	261037	864	UW.Mobilized_CD34_Primary_Cells.ChromatinAccessibility.RO_01492.DS14206.hotspot.twopass.fdr0.01.merge.pks.wig	Mobilized_CD34_Primary_Cells	blood	peaks	Peaks
866	0.0001	1.61152	1.02415e-09	0.477179	0.0781544	0.323997	0.630362	239	8015	2044	261037	865	UW.Mobilized_CD34_Primary_Cells.ChromatinAccessibility.RO_01508.DS11202.hotspot.twopass.fdr0.01.merge.pks.wig	Mobilized_CD34_Primary_Cells	blood	peaks	Peaks
866	1e-05	2.02437	9.72713e-12	0.705258	0.103555	0.502291	0.908225	139	8015	914	261037	865	UW.Mobilized_CD34_Primary_Cells.ChromatinAccessibility.RO_01508.DS11202.hotspot.twopass.fdr0.01.merge.pks.wig	Mobilized_CD34_Primary_Cells	blood	peaks	Peaks
866	1e-06	2.19628	5.03087e-09	0.786765	0.134578	0.522991	1.05054	83	8015	459	261037	865	UW.Mobilized_CD34_Primary_Cells.ChromatinAccessibility.RO_01508.DS11202.hotspot.twopass.fdr0.01.merge.pks.wig	Mobilized_CD34_Primary_Cells	blood	peaks	Peaks
866	1e-07	2.3342	9.80587e-07	0.84767	0.173153	0.50829	1.18705	50	8015	253	261037	865	UW.Mobilized_CD34_Primary_Cells.ChromatinAccessibility.RO_01508.DS11202.hotspot.twopass.fdr0.01.merge.pks.wig	Mobilized_CD34_Primary_Cells	blood	peaks	Peaks
866	5e-08	2.3181	6.74052e-06	0.840748	0.186761	0.474695	1.2068	43	8015	215	261037	865	UW.Mobilized_CD34_Primary_Cells.ChromatinAccessibility.RO_01508.DS11202.hotspot.twopass.fdr0.01.merge.pks.wig	Mobilized_CD34_Primary_Cells	blood	peaks	Peaks
867	0.0001	1.7265	3.90833e-13	0.546098	0.0752336	0.39864	0.693556	267	8515	2044	261037	866	UW.Mobilized_CD34_Primary_Cells.ChromatinAccessibility.RO_01517.DS14129.hotspot.twopass.fdr0.01.merge.pks.wig	Mobilized_CD34_Primary_Cells	blood	peaks	Peaks
867	1e-05	2.00368	9.01721e-12	0.694985	0.101883	0.495294	0.894677	147	8515	914	261037	866	UW.Mobilized_CD34_Primary_Cells.ChromatinAccessibility.RO_01517.DS14129.hotspot.twopass.fdr0.01.merge.pks.wig	Mobilized_CD34_Primary_Cells	blood	peaks	Peaks
867	1e-06	2.27185	4.27227e-10	0.820595	0.131427	0.562998	1.07819	91	8515	459	261037	866	UW.Mobilized_CD34_Primary_Cells.ChromatinAccessibility.RO_01517.DS14129.hotspot.twopass.fdr0.01.merge.pks.wig	Mobilized_CD34_Primary_Cells	blood	peaks	Peaks
867	1e-07	2.29731	1.14441e-06	0.831739	0.170963	0.496652	1.16683	54	8515	253	261037	866	UW.Mobilized_CD34_Primary_Cells.ChromatinAccessibility.RO_01517.DS14129.hotspot.twopass.fdr0.01.merge.pks.wig	Mobilized_CD34_Primary_Cells	blood	peaks	Peaks
867	5e-08	2.22588	1.56793e-05	0.800153	0.185267	0.43703	1.16328	46	8515	215	261037	866	UW.Mobilized_CD34_Primary_Cells.ChromatinAccessibility.RO_01517.DS14129.hotspot.twopass.fdr0.01.merge.pks.wig	Mobilized_CD34_Primary_Cells	blood	peaks	Peaks
868	0.0001	1.72492	9.27897e-14	0.545182	0.0731711	0.401766	0.688597	288	9217	2044	261037	867	UW.Mobilized_CD34_Primary_Cells.ChromatinAccessibility.RO_01520.DS12785.hotspot.twopass.fdr0.01.merge.pks.wig	Mobilized_CD34_Primary_Cells	blood	peaks	Peaks
868	1e-05	2.05134	3.85817e-13	0.718492	0.0989598	0.524531	0.912454	159	9217	914	261037	867	UW.Mobilized_CD34_Primary_Cells.ChromatinAccessibility.RO_01520.DS12785.hotspot.twopass.fdr0.01.merge.pks.wig	Mobilized_CD34_Primary_Cells	blood	peaks	Peaks
868	1e-06	2.29615	9.89519e-11	0.831233	0.128504	0.579366	1.0831	96	9217	459	261037	867	UW.Mobilized_CD34_Primary_Cells.ChromatinAccessibility.RO_01520.DS12785.hotspot.twopass.fdr0.01.merge.pks.wig	Mobilized_CD34_Primary_Cells	blood	peaks	Peaks
868	1e-07	2.73022	7.73086e-10	1.00438	0.163305	0.684306	1.32446	64	9217	253	261037	867	UW.Mobilized_CD34_Primary_Cells.ChromatinAccessibility.RO_01520.DS12785.hotspot.twopass.fdr0.01.merge.pks.wig	Mobilized_CD34_Primary_Cells	blood	peaks	Peaks
868	5e-08	2.68495	2.14978e-08	0.987661	0.176384	0.641948	1.33337	55	9217	215	261037	867	UW.Mobilized_CD34_Primary_Cells.ChromatinAccessibility.RO_01520.DS12785.hotspot.twopass.fdr0.01.merge.pks.wig	Mobilized_CD34_Primary_Cells	blood	peaks	Peaks
869	0.0001	1.65848	1.42122e-11	0.5059	0.0748847	0.359126	0.652674	266	8857	2044	261037	868	UW.Mobilized_CD34_Primary_Cells.ChromatinAccessibility.RO_01527.DS11666.hotspot.twopass.fdr0.01.merge.pks.wig	Mobilized_CD34_Primary_Cells	blood	peaks	Peaks
869	1e-05	1.93477	7.59211e-11	0.659988	0.101404	0.461235	0.858741	147	8857	914	261037	868	UW.Mobilized_CD34_Primary_Cells.ChromatinAccessibility.RO_01527.DS11666.hotspot.twopass.fdr0.01.merge.pks.wig	Mobilized_CD34_Primary_Cells	blood	peaks	Peaks
869	1e-06	1.89763	2.08101e-06	0.640605	0.134995	0.376014	0.905195	82	8857	459	261037	868	UW.Mobilized_CD34_Primary_Cells.ChromatinAccessibility.RO_01527.DS11666.hotspot.twopass.fdr0.01.merge.pks.wig	Mobilized_CD34_Primary_Cells	blood	peaks	Peaks
869	1e-07	1.92948	0.000175477	0.657248	0.175176	0.313903	1.00059	50	8857	253	261037	868	UW.Mobilized_CD34_Primary_Cells.ChromatinAccessibility.RO_01527.DS11666.hotspot.twopass.fdr0.01.merge.pks.wig	Mobilized_CD34_Primary_Cells	blood	peaks	Peaks
869	5e-08	1.76274	0.0032206	0.566868	0.192429	0.189707	0.944028	41	8857	215	261037	868	UW.Mobilized_CD34_Primary_Cells.ChromatinAccessibility.RO_01527.DS11666.hotspot.twopass.fdr0.01.merge.pks.wig	Mobilized_CD34_Primary_Cells	blood	peaks	Peaks
870	0.0001	1.77572	1.72603e-15	0.574206	0.0721401	0.432811	0.715601	298	9536	2044	261037	869	UW.Mobilized_CD34_Primary_Cells.ChromatinAccessibility.RO_01535.DS12274.hotspot.twopass.fdr0.01.merge.pks.wig	Mobilized_CD34_Primary_Cells	blood	peaks	Peaks
870	1e-05	1.92637	4.73849e-11	0.655635	0.0996568	0.460308	0.850962	156	9536	914	261037	869	UW.Mobilized_CD34_Primary_Cells.ChromatinAccessibility.RO_01535.DS12274.hotspot.twopass.fdr0.01.merge.pks.wig	Mobilized_CD34_Primary_Cells	blood	peaks	Peaks
870	1e-06	2.28366	1.07881e-10	0.82578	0.127919	0.575058	1.0765	98	9536	459	261037	869	UW.Mobilized_CD34_Primary_Cells.ChromatinAccessibility.RO_01535.DS12274.hotspot.twopass.fdr0.01.merge.pks.wig	Mobilized_CD34_Primary_Cells	blood	peaks	Peaks
870	1e-07	2.59504	5.67227e-09	0.953604	0.163677	0.632797	1.27441	63	9536	253	261037	869	UW.Mobilized_CD34_Primary_Cells.ChromatinAccessibility.RO_01535.DS12274.hotspot.twopass.fdr0.01.merge.pks.wig	Mobilized_CD34_Primary_Cells	blood	peaks	Peaks
870	5e-08	2.46398	3.94593e-07	0.901776	0.177811	0.553267	1.25029	53	9536	215	261037	869	UW.Mobilized_CD34_Primary_Cells.ChromatinAccessibility.RO_01535.DS12274.hotspot.twopass.fdr0.01.merge.pks.wig	Mobilized_CD34_Primary_Cells	blood	peaks	Peaks
871	0.0001	1.7642	2.07515e-13	0.567697	0.0773022	0.416185	0.71921	244	7706	2044	261037	870	UW.Mobilized_CD34_Primary_Cells.ChromatinAccessibility.RO_01535.DS14197.hotspot.twopass.fdr0.01.merge.pks.wig	Mobilized_CD34_Primary_Cells	blood	peaks	Peaks
871	1e-05	2.01869	2.06475e-11	0.70245	0.104822	0.496999	0.907901	133	7706	914	261037	870	UW.Mobilized_CD34_Primary_Cells.ChromatinAccessibility.RO_01535.DS14197.hotspot.twopass.fdr0.01.merge.pks.wig	Mobilized_CD34_Primary_Cells	blood	peaks	Peaks
871	1e-06	2.20363	6.07917e-09	0.790106	0.135884	0.523774	1.05644	80	7706	459	261037	870	UW.Mobilized_CD34_Primary_Cells.ChromatinAccessibility.RO_01535.DS14197.hotspot.twopass.fdr0.01.merge.pks.wig	Mobilized_CD34_Primary_Cells	blood	peaks	Peaks
871	1e-07	2.72855	3.23211e-09	1.00377	0.169575	0.671406	1.33614	55	7706	253	261037	870	UW.Mobilized_CD34_Primary_Cells.ChromatinAccessibility.RO_01535.DS14197.hotspot.twopass.fdr0.01.merge.pks.wig	Mobilized_CD34_Primary_Cells	blood	peaks	Peaks
871	5e-08	2.66825	8.70483e-08	0.981421	0.183379	0.621999	1.34084	47	7706	215	261037	870	UW.Mobilized_CD34_Primary_Cells.ChromatinAccessibility.RO_01535.DS14197.hotspot.twopass.fdr0.01.merge.pks.wig	Mobilized_CD34_Primary_Cells	blood	peaks	Peaks
872	0.0001	1.65274	1.34085e-10	0.502434	0.0782306	0.349101	0.655766	237	7775	2044	261037	871	UW.Mobilized_CD34_Primary_Cells.ChromatinAccessibility.RO_01536.DS12339.hotspot.twopass.fdr0.01.merge.pks.wig	Mobilized_CD34_Primary_Cells	blood	peaks	Peaks
872	1e-05	2.11957	3.20795e-13	0.751215	0.103113	0.549114	0.953317	139	7775	914	261037	871	UW.Mobilized_CD34_Primary_Cells.ChromatinAccessibility.RO_01536.DS12339.hotspot.twopass.fdr0.01.merge.pks.wig	Mobilized_CD34_Primary_Cells	blood	peaks	Peaks
872	1e-06	2.4163	2.91091e-11	0.882236	0.132647	0.622248	1.14222	87	7775	459	261037	871	UW.Mobilized_CD34_Primary_Cells.ChromatinAccessibility.RO_01536.DS12339.hotspot.twopass.fdr0.01.merge.pks.wig	Mobilized_CD34_Primary_Cells	blood	peaks	Peaks
872	1e-07	3.08355	1.01497e-11	1.12608	0.165494	0.801713	1.45045	60	7775	253	261037	871	UW.Mobilized_CD34_Primary_Cells.ChromatinAccessibility.RO_01536.DS12339.hotspot.twopass.fdr0.01.merge.pks.wig	Mobilized_CD34_Primary_Cells	blood	peaks	Peaks
872	5e-08	3.08933	2.49138e-10	1.12795	0.178262	0.77856	1.47735	52	7775	215	261037	871	UW.Mobilized_CD34_Primary_Cells.ChromatinAccessibility.RO_01536.DS12339.hotspot.twopass.fdr0.01.merge.pks.wig	Mobilized_CD34_Primary_Cells	blood	peaks	Peaks
873	0.0001	1.67995	2.66385e-13	0.518764	0.0709626	0.379677	0.65785	316	10685	2044	261037	872	UW.Mobilized_CD34_Primary_Cells.ChromatinAccessibility.RO_01549.DS12734.hotspot.twopass.fdr0.01.merge.pks.wig	Mobilized_CD34_Primary_Cells	blood	peaks	Peaks
873	1e-05	1.76222	1.03636e-08	0.566574	0.0989707	0.372592	0.760557	162	10685	914	261037	872	UW.Mobilized_CD34_Primary_Cells.ChromatinAccessibility.RO_01549.DS12734.hotspot.twopass.fdr0.01.merge.pks.wig	Mobilized_CD34_Primary_Cells	blood	peaks	Peaks
873	1e-06	1.99797	6.87058e-08	0.692131	0.128303	0.440658	0.943605	100	10685	459	261037	872	UW.Mobilized_CD34_Primary_Cells.ChromatinAccessibility.RO_01549.DS12734.hotspot.twopass.fdr0.01.merge.pks.wig	Mobilized_CD34_Primary_Cells	blood	peaks	Peaks
873	1e-07	2.25671	7.33398e-07	0.813906	0.164349	0.491782	1.13603	64	10685	253	261037	872	UW.Mobilized_CD34_Primary_Cells.ChromatinAccessibility.RO_01549.DS12734.hotspot.twopass.fdr0.01.merge.pks.wig	Mobilized_CD34_Primary_Cells	blood	peaks	Peaks
873	5e-08	2.12966	2.33403e-05	0.755964	0.178703	0.405706	1.10622	54	10685	215	261037	872	UW.Mobilized_CD34_Primary_Cells.ChromatinAccessibility.RO_01549.DS12734.hotspot.twopass.fdr0.01.merge.pks.wig	Mobilized_CD34_Primary_Cells	blood	peaks	Peaks
874	0.0001	1.77617	3.23888e-14	0.57446	0.0757024	0.426083	0.722837	262	8155	2044	261037	873	UW.Mobilized_CD34_Primary_Cells.ChromatinAccessibility.RO_01562.DS13196.hotspot.twopass.fdr0.01.merge.pks.wig	Mobilized_CD34_Primary_Cells	blood	peaks	Peaks
874	1e-05	2.20863	4.06619e-15	0.792372	0.100902	0.594604	0.990141	149	8155	914	261037	873	UW.Mobilized_CD34_Primary_Cells.ChromatinAccessibility.RO_01562.DS13196.hotspot.twopass.fdr0.01.merge.pks.wig	Mobilized_CD34_Primary_Cells	blood	peaks	Peaks
874	1e-06	2.45757	6.14045e-12	0.899175	0.130763	0.642879	1.15547	91	8155	459	261037	873	UW.Mobilized_CD34_Primary_Cells.ChromatinAccessibility.RO_01562.DS13196.hotspot.twopass.fdr0.01.merge.pks.wig	Mobilized_CD34_Primary_Cells	blood	peaks	Peaks
874	1e-07	2.84054	3.32702e-10	1.04399	0.166169	0.718302	1.36968	60	8155	253	261037	873	UW.Mobilized_CD34_Primary_Cells.ChromatinAccessibility.RO_01562.DS13196.hotspot.twopass.fdr0.01.merge.pks.wig	Mobilized_CD34_Primary_Cells	blood	peaks	Peaks
874	5e-08	2.7431	2.09058e-08	1.00909	0.180055	0.656182	1.362	51	8155	215	261037	873	UW.Mobilized_CD34_Primary_Cells.ChromatinAccessibility.RO_01562.DS13196.hotspot.twopass.fdr0.01.merge.pks.wig	Mobilized_CD34_Primary_Cells	blood	peaks	Peaks
875	0.0001	1.61029	7.11473e-10	0.476416	0.0772961	0.324915	0.627916	244	8276	2044	261037	874	UW.Mobilized_CD34_Primary_Cells.ChromatinAccessibility.RO_01701.DS17112.hotspot.twopass.fdr0.01.merge.pks.wig	Mobilized_CD34_Primary_Cells	blood	peaks	Peaks
875	1e-05	1.79092	3.55862e-08	0.582729	0.10573	0.375498	0.789961	131	8276	914	261037	874	UW.Mobilized_CD34_Primary_Cells.ChromatinAccessibility.RO_01701.DS17112.hotspot.twopass.fdr0.01.merge.pks.wig	Mobilized_CD34_Primary_Cells	blood	peaks	Peaks
875	1e-06	1.82927	1.4554e-05	0.603916	0.139301	0.330886	0.876947	74	8276	459	261037	874	UW.Mobilized_CD34_Primary_Cells.ChromatinAccessibility.RO_01701.DS17112.hotspot.twopass.fdr0.01.merge.pks.wig	Mobilized_CD34_Primary_Cells	blood	peaks	Peaks
875	1e-07	2.1862	7.13016e-06	0.782165	0.174211	0.440712	1.12362	50	8276	253	261037	874	UW.Mobilized_CD34_Primary_Cells.ChromatinAccessibility.RO_01701.DS17112.hotspot.twopass.fdr0.01.merge.pks.wig	Mobilized_CD34_Primary_Cells	blood	peaks	Peaks
875	5e-08	2.24111	1.5601e-05	0.806971	0.186798	0.440848	1.1731	44	8276	215	261037	874	UW.Mobilized_CD34_Primary_Cells.ChromatinAccessibility.RO_01701.DS17112.hotspot.twopass.fdr0.01.merge.pks.wig	Mobilized_CD34_Primary_Cells	blood	peaks	Peaks
876	0.0001	1.72526	5.20062e-11	0.545379	0.0830728	0.382556	0.708202	198	6293	2044	261037	875	UW.Mobilized_CD4_Primary_Cells.ChromatinAccessibility.RO_01679.DS16955.hotspot.twopass.fdr0.01.merge.pks.wig	Mobilized_CD4_Primary_Cells	blood	peaks	Peaks
876	1e-05	2.11936	8.85576e-12	0.751113	0.11007	0.535377	0.96685	117	6293	914	261037	875	UW.Mobilized_CD4_Primary_Cells.ChromatinAccessibility.RO_01679.DS16955.hotspot.twopass.fdr0.01.merge.pks.wig	Mobilized_CD4_Primary_Cells	blood	peaks	Peaks
876	1e-06	2.49633	5.4133e-11	0.91482	0.139473	0.641453	1.18819	73	6293	459	261037	875	UW.Mobilized_CD4_Primary_Cells.ChromatinAccessibility.RO_01679.DS16955.hotspot.twopass.fdr0.01.merge.pks.wig	Mobilized_CD4_Primary_Cells	blood	peaks	Peaks
876	1e-07	3.19577	1.47235e-11	1.16183	0.172107	0.824498	1.49916	51	6293	253	261037	875	UW.Mobilized_CD4_Primary_Cells.ChromatinAccessibility.RO_01679.DS16955.hotspot.twopass.fdr0.01.merge.pks.wig	Mobilized_CD4_Primary_Cells	blood	peaks	Peaks
876	5e-08	3.31964	7.29532e-11	1.19986	0.184184	0.838856	1.56086	45	6293	215	261037	875	UW.Mobilized_CD4_Primary_Cells.ChromatinAccessibility.RO_01679.DS16955.hotspot.twopass.fdr0.01.merge.pks.wig	Mobilized_CD4_Primary_Cells	blood	peaks	Peaks
877	0.0001	1.79654	7.14579e-12	0.585861	0.0854684	0.418343	0.753379	189	5608	2044	261037	876	UW.Mobilized_CD4_Primary_Cells.ChromatinAccessibility.RO_01701.DS17175.hotspot.twopass.fdr0.01.merge.pks.wig	Mobilized_CD4_Primary_Cells	blood	peaks	Peaks
877	1e-05	2.16866	8.80527e-12	0.774111	0.113426	0.551795	0.996427	112	5608	914	261037	876	UW.Mobilized_CD4_Primary_Cells.ChromatinAccessibility.RO_01701.DS17175.hotspot.twopass.fdr0.01.merge.pks.wig	Mobilized_CD4_Primary_Cells	blood	peaks	Peaks
877	1e-06	2.29214	1.7412e-08	0.829486	0.147178	0.541016	1.11795	65	5608	459	261037	876	UW.Mobilized_CD4_Primary_Cells.ChromatinAccessibility.RO_01701.DS17175.hotspot.twopass.fdr0.01.merge.pks.wig	Mobilized_CD4_Primary_Cells	blood	peaks	Peaks
877	1e-07	2.11347	0.000121652	0.748333	0.194738	0.366647	1.13002	37	5608	253	261037	876	UW.Mobilized_CD4_Primary_Cells.ChromatinAccessibility.RO_01701.DS17175.hotspot.twopass.fdr0.01.merge.pks.wig	Mobilized_CD4_Primary_Cells	blood	peaks	Peaks
877	5e-08	2.39051	1.80166e-05	0.871506	0.203236	0.473164	1.26985	35	5608	215	261037	876	UW.Mobilized_CD4_Primary_Cells.ChromatinAccessibility.RO_01701.DS17175.hotspot.twopass.fdr0.01.merge.pks.wig	Mobilized_CD4_Primary_Cells	blood	peaks	Peaks
878	0.0001	1.7328	1.20112e-11	0.549738	0.0810813	0.390818	0.708657	217	6781	2044	261037	877	UW.Mobilized_CD56_Primary_Cells.ChromatinAccessibility.RO_01689.DS16376.hotspot.twopass.fdr0.01.merge.pks.wig	Mobilized_CD56_Primary_Cells	blood	peaks	Peaks
878	1e-05	1.94167	1.7676e-09	0.663546	0.110263	0.44743	0.879662	117	6781	914	261037	877	UW.Mobilized_CD56_Primary_Cells.ChromatinAccessibility.RO_01689.DS16376.hotspot.twopass.fdr0.01.merge.pks.wig	Mobilized_CD56_Primary_Cells	blood	peaks	Peaks
878	1e-06	2.31779	1.57794e-09	0.840613	0.139262	0.567659	1.11357	74	6781	459	261037	877	UW.Mobilized_CD56_Primary_Cells.ChromatinAccessibility.RO_01689.DS16376.hotspot.twopass.fdr0.01.merge.pks.wig	Mobilized_CD56_Primary_Cells	blood	peaks	Peaks
878	1e-07	2.25433	8.27829e-06	0.812854	0.182342	0.455464	1.17024	43	6781	253	261037	877	UW.Mobilized_CD56_Primary_Cells.ChromatinAccessibility.RO_01689.DS16376.hotspot.twopass.fdr0.01.merge.pks.wig	Mobilized_CD56_Primary_Cells	blood	peaks	Peaks
878	5e-08	2.59936	5.11957e-07	0.955264	0.190224	0.582424	1.3281	41	6781	215	261037	877	UW.Mobilized_CD56_Primary_Cells.ChromatinAccessibility.RO_01689.DS16376.hotspot.twopass.fdr0.01.merge.pks.wig	Mobilized_CD56_Primary_Cells	blood	peaks	Peaks
879	0.0001	1.80877	1.07235e-12	0.592646	0.0832264	0.429522	0.755769	205	6135	2044	261037	878	UW.Mobilized_CD8_Primary_Cells.ChromatinAccessibility.RO_01679.DS16962.hotspot.twopass.fdr0.01.merge.pks.wig	Mobilized_CD8_Primary_Cells	blood	peaks	Peaks
879	1e-05	2.23799	2.40626e-13	0.805576	0.109991	0.589994	1.02116	120	6135	914	261037	878	UW.Mobilized_CD8_Primary_Cells.ChromatinAccessibility.RO_01679.DS16962.hotspot.twopass.fdr0.01.merge.pks.wig	Mobilized_CD8_Primary_Cells	blood	peaks	Peaks
879	1e-06	2.63835	3.35332e-12	0.970154	0.139349	0.697031	1.24328	75	6135	459	261037	878	UW.Mobilized_CD8_Primary_Cells.ChromatinAccessibility.RO_01679.DS16962.hotspot.twopass.fdr0.01.merge.pks.wig	Mobilized_CD8_Primary_Cells	blood	peaks	Peaks
879	1e-07	2.99922	4.45295e-10	1.09835	0.176095	0.753206	1.4435	49	6135	253	261037	878	UW.Mobilized_CD8_Primary_Cells.ChromatinAccessibility.RO_01679.DS16962.hotspot.twopass.fdr0.01.merge.pks.wig	Mobilized_CD8_Primary_Cells	blood	peaks	Peaks
879	5e-08	3.05877	3.2757e-09	1.11801	0.188945	0.747682	1.48835	43	6135	215	261037	878	UW.Mobilized_CD8_Primary_Cells.ChromatinAccessibility.RO_01679.DS16962.hotspot.twopass.fdr0.01.merge.pks.wig	Mobilized_CD8_Primary_Cells	blood	peaks	Peaks
880	0.0001	1.6955	2.8061e-16	0.52798	0.0645344	0.401493	0.654467	428	15592	2044	261037	879	UW.Penis_Foreskin_Fibroblast_Primary_Cells.ChromatinAccessibility.skin01.DS18224.hotspot.twopass.fdr0.01.merge.pks.wig	Penis_Foreskin_Fibroblast_Primary_Cells	fibroblast	peaks	Peaks
880	1e-05	1.94045	1.33452e-13	0.662921	0.0895513	0.4874	0.838441	226	15592	914	261037	879	UW.Penis_Foreskin_Fibroblast_Primary_Cells.ChromatinAccessibility.skin01.DS18224.hotspot.twopass.fdr0.01.merge.pks.wig	Penis_Foreskin_Fibroblast_Primary_Cells	fibroblast	peaks	Peaks
880	1e-06	2.14426	1.24335e-10	0.762793	0.118558	0.53042	0.995165	130	15592	459	261037	879	UW.Penis_Foreskin_Fibroblast_Primary_Cells.ChromatinAccessibility.skin01.DS18224.hotspot.twopass.fdr0.01.merge.pks.wig	Penis_Foreskin_Fibroblast_Primary_Cells	fibroblast	peaks	Peaks
880	1e-07	2.23122	2.47116e-07	0.80255	0.155537	0.497698	1.1074	78	15592	253	261037	879	UW.Penis_Foreskin_Fibroblast_Primary_Cells.ChromatinAccessibility.skin01.DS18224.hotspot.twopass.fdr0.01.merge.pks.wig	Penis_Foreskin_Fibroblast_Primary_Cells	fibroblast	peaks	Peaks
880	5e-08	2.24649	1.375e-06	0.80937	0.16762	0.480835	1.13791	67	15592	215	261037	879	UW.Penis_Foreskin_Fibroblast_Primary_Cells.ChromatinAccessibility.skin01.DS18224.hotspot.twopass.fdr0.01.merge.pks.wig	Penis_Foreskin_Fibroblast_Primary_Cells	fibroblast	peaks	Peaks
881	0.0001	1.7829	1.53616e-18	0.578242	0.0658065	0.449261	0.707223	399	13826	2044	261037	880	UW.Penis_Foreskin_Fibroblast_Primary_Cells.ChromatinAccessibility.skin01.DS18229.hotspot.twopass.fdr0.01.merge.pks.wig	Penis_Foreskin_Fibroblast_Primary_Cells	fibroblast	peaks	Peaks
881	1e-05	1.97782	8.81594e-14	0.681994	0.0914503	0.502751	0.861236	211	13826	914	261037	880	UW.Penis_Foreskin_Fibroblast_Primary_Cells.ChromatinAccessibility.skin01.DS18229.hotspot.twopass.fdr0.01.merge.pks.wig	Penis_Foreskin_Fibroblast_Primary_Cells	fibroblast	peaks	Peaks
881	1e-06	2.28365	5.44434e-12	0.825774	0.119791	0.590984	1.06056	123	13826	459	261037	880	UW.Penis_Foreskin_Fibroblast_Primary_Cells.ChromatinAccessibility.skin01.DS18229.hotspot.twopass.fdr0.01.merge.pks.wig	Penis_Foreskin_Fibroblast_Primary_Cells	fibroblast	peaks	Peaks
881	1e-07	2.46119	8.13501e-09	0.900646	0.156209	0.594476	1.20682	75	13826	253	261037	880	UW.Penis_Foreskin_Fibroblast_Primary_Cells.ChromatinAccessibility.skin01.DS18229.hotspot.twopass.fdr0.01.merge.pks.wig	Penis_Foreskin_Fibroblast_Primary_Cells	fibroblast	peaks	Peaks
881	5e-08	2.53051	3.25489e-08	0.928419	0.167975	0.599189	1.25765	66	13826	215	261037	880	UW.Penis_Foreskin_Fibroblast_Primary_Cells.ChromatinAccessibility.skin01.DS18229.hotspot.twopass.fdr0.01.merge.pks.wig	Penis_Foreskin_Fibroblast_Primary_Cells	fibroblast	peaks	Peaks
882	0.0001	1.68734	1.25207e-14	0.523156	0.0678488	0.390172	0.65614	362	12783	2044	261037	881	UW.Penis_Foreskin_Fibroblast_Primary_Cells.ChromatinAccessibility.skin02.DS18252.hotspot.twopass.fdr0.01.merge.pks.wig	Penis_Foreskin_Fibroblast_Primary_Cells	fibroblast	peaks	Peaks
882	1e-05	1.91724	3.39276e-12	0.650888	0.0935128	0.467603	0.834173	195	12783	914	261037	881	UW.Penis_Foreskin_Fibroblast_Primary_Cells.ChromatinAccessibility.skin02.DS18252.hotspot.twopass.fdr0.01.merge.pks.wig	Penis_Foreskin_Fibroblast_Primary_Cells	fibroblast	peaks	Peaks
882	1e-06	1.97574	4.11563e-08	0.680945	0.124128	0.437653	0.924236	108	12783	459	261037	881	UW.Penis_Foreskin_Fibroblast_Primary_Cells.ChromatinAccessibility.skin02.DS18252.hotspot.twopass.fdr0.01.merge.pks.wig	Penis_Foreskin_Fibroblast_Primary_Cells	fibroblast	peaks	Peaks
882	1e-07	2.29024	1.97171e-07	0.828655	0.159296	0.516435	1.14088	69	12783	253	261037	881	UW.Penis_Foreskin_Fibroblast_Primary_Cells.ChromatinAccessibility.skin02.DS18252.hotspot.twopass.fdr0.01.merge.pks.wig	Penis_Foreskin_Fibroblast_Primary_Cells	fibroblast	peaks	Peaks
882	5e-08	2.29733	1.24908e-06	0.831749	0.171576	0.495459	1.16804	60	12783	215	261037	881	UW.Penis_Foreskin_Fibroblast_Primary_Cells.ChromatinAccessibility.skin02.DS18252.hotspot.twopass.fdr0.01.merge.pks.wig	Penis_Foreskin_Fibroblast_Primary_Cells	fibroblast	peaks	Peaks
883	0.0001	1.88521	2.85844e-21	0.634038	0.0669679	0.502781	0.765295	375	12337	2044	261037	882	UW.Penis_Foreskin_Fibroblast_Primary_Cells.ChromatinAccessibility.skin02.DS18256.hotspot.twopass.fdr0.01.merge.pks.wig	Penis_Foreskin_Fibroblast_Primary_Cells	fibroblast	peaks	Peaks
883	1e-05	2.06158	7.45717e-15	0.723471	0.0930332	0.541126	0.905816	196	12337	914	261037	882	UW.Penis_Foreskin_Fibroblast_Primary_Cells.ChromatinAccessibility.skin02.DS18256.hotspot.twopass.fdr0.01.merge.pks.wig	Penis_Foreskin_Fibroblast_Primary_Cells	fibroblast	peaks	Peaks
883	1e-06	2.37114	1.19306e-12	0.863372	0.121496	0.62524	1.1015	117	12337	459	261037	882	UW.Penis_Foreskin_Fibroblast_Primary_Cells.ChromatinAccessibility.skin02.DS18256.hotspot.twopass.fdr0.01.merge.pks.wig	Penis_Foreskin_Fibroblast_Primary_Cells	fibroblast	peaks	Peaks
883	1e-07	2.71496	1.97031e-10	0.998776	0.156951	0.691153	1.3064	74	12337	253	261037	882	UW.Penis_Foreskin_Fibroblast_Primary_Cells.ChromatinAccessibility.skin02.DS18256.hotspot.twopass.fdr0.01.merge.pks.wig	Penis_Foreskin_Fibroblast_Primary_Cells	fibroblast	peaks	Peaks
883	5e-08	2.62355	1.34355e-08	0.964527	0.169798	0.631723	1.29733	63	12337	215	261037	882	UW.Penis_Foreskin_Fibroblast_Primary_Cells.ChromatinAccessibility.skin02.DS18256.hotspot.twopass.fdr0.01.merge.pks.wig	Penis_Foreskin_Fibroblast_Primary_Cells	fibroblast	peaks	Peaks
884	0.0001	1.81131	6.6847e-19	0.594051	0.0668975	0.462932	0.725171	380	13071	2044	261037	883	UW.Penis_Foreskin_Keratinocyte_Primary_Cells.ChromatinAccessibility.skin01.DS18692.hotspot.twopass.fdr0.01.merge.pks.wig	Penis_Foreskin_Keratinocyte_Primary_Cells	skin	peaks	Peaks
884	1e-05	2.21557	2.78815e-18	0.79551	0.0912308	0.616697	0.974322	215	13071	914	261037	883	UW.Penis_Foreskin_Keratinocyte_Primary_Cells.ChromatinAccessibility.skin01.DS18692.hotspot.twopass.fdr0.01.merge.pks.wig	Penis_Foreskin_Keratinocyte_Primary_Cells	skin	peaks	Peaks
884	1e-06	2.42708	1.73652e-13	0.886689	0.120349	0.650805	1.12257	126	13071	459	261037	883	UW.Penis_Foreskin_Keratinocyte_Primary_Cells.ChromatinAccessibility.skin01.DS18692.hotspot.twopass.fdr0.01.merge.pks.wig	Penis_Foreskin_Keratinocyte_Primary_Cells	skin	peaks	Peaks
884	1e-07	2.19023	9.45804e-07	0.784007	0.159917	0.47057	1.09744	68	13071	253	261037	883	UW.Penis_Foreskin_Keratinocyte_Primary_Cells.ChromatinAccessibility.skin01.DS18692.hotspot.twopass.fdr0.01.merge.pks.wig	Penis_Foreskin_Keratinocyte_Primary_Cells	skin	peaks	Peaks
884	5e-08	2.18196	5.92293e-06	0.780223	0.172268	0.442578	1.11787	59	13071	215	261037	883	UW.Penis_Foreskin_Keratinocyte_Primary_Cells.ChromatinAccessibility.skin01.DS18692.hotspot.twopass.fdr0.01.merge.pks.wig	Penis_Foreskin_Keratinocyte_Primary_Cells	skin	peaks	Peaks
885	0.0001	1.68245	7.07654e-14	0.520253	0.0694927	0.384048	0.656459	338	11951	2044	261037	884	UW.Penis_Foreskin_Keratinocyte_Primary_Cells.ChromatinAccessibility.skin01.DS18695.hotspot.twopass.fdr0.01.merge.pks.wig	Penis_Foreskin_Keratinocyte_Primary_Cells	skin	peaks	Peaks
885	1e-05	1.95594	1.62047e-12	0.670872	0.0949737	0.484724	0.85702	187	11951	914	261037	884	UW.Penis_Foreskin_Keratinocyte_Primary_Cells.ChromatinAccessibility.skin01.DS18695.hotspot.twopass.fdr0.01.merge.pks.wig	Penis_Foreskin_Keratinocyte_Primary_Cells	skin	peaks	Peaks
885	1e-06	2.19587	2.1923e-10	0.786578	0.123925	0.543686	1.02947	111	11951	459	261037	884	UW.Penis_Foreskin_Keratinocyte_Primary_Cells.ChromatinAccessibility.skin01.DS18695.hotspot.twopass.fdr0.01.merge.pks.wig	Penis_Foreskin_Keratinocyte_Primary_Cells	skin	peaks	Peaks
885	1e-07	2.14612	2.71792e-06	0.76366	0.162791	0.444591	1.08273	63	11951	253	261037	884	UW.Penis_Foreskin_Keratinocyte_Primary_Cells.ChromatinAccessibility.skin01.DS18695.hotspot.twopass.fdr0.01.merge.pks.wig	Penis_Foreskin_Keratinocyte_Primary_Cells	skin	peaks	Peaks
885	5e-08	2.0903	2.77116e-05	0.737306	0.175905	0.392532	1.08208	54	11951	215	261037	884	UW.Penis_Foreskin_Keratinocyte_Primary_Cells.ChromatinAccessibility.skin01.DS18695.hotspot.twopass.fdr0.01.merge.pks.wig	Penis_Foreskin_Keratinocyte_Primary_Cells	skin	peaks	Peaks
886	0.0001	1.84738	5.31877e-19	0.613767	0.0689207	0.478683	0.748852	344	11308	2044	261037	885	UW.Penis_Foreskin_Keratinocyte_Primary_Cells.ChromatinAccessibility.skin02.DS18714.hotspot.twopass.fdr0.01.merge.pks.wig	Penis_Foreskin_Keratinocyte_Primary_Cells	skin	peaks	Peaks
886	1e-05	2.14799	4.95065e-16	0.764533	0.094239	0.579825	0.949242	188	11308	914	261037	885	UW.Penis_Foreskin_Keratinocyte_Primary_Cells.ChromatinAccessibility.skin02.DS18714.hotspot.twopass.fdr0.01.merge.pks.wig	Penis_Foreskin_Keratinocyte_Primary_Cells	skin	peaks	Peaks
886	1e-06	2.40849	9.36512e-13	0.878998	0.123117	0.637689	1.12031	111	11308	459	261037	885	UW.Penis_Foreskin_Keratinocyte_Primary_Cells.ChromatinAccessibility.skin02.DS18714.hotspot.twopass.fdr0.01.merge.pks.wig	Penis_Foreskin_Keratinocyte_Primary_Cells	skin	peaks	Peaks
886	1e-07	2.62199	1.47608e-09	0.963932	0.159408	0.651493	1.27637	69	11308	253	261037	885	UW.Penis_Foreskin_Keratinocyte_Primary_Cells.ChromatinAccessibility.skin02.DS18714.hotspot.twopass.fdr0.01.merge.pks.wig	Penis_Foreskin_Keratinocyte_Primary_Cells	skin	peaks	Peaks
886	5e-08	2.78109	1.96997e-09	1.02284	0.170466	0.688729	1.35696	62	11308	215	261037	885	UW.Penis_Foreskin_Keratinocyte_Primary_Cells.ChromatinAccessibility.skin02.DS18714.hotspot.twopass.fdr0.01.merge.pks.wig	Penis_Foreskin_Keratinocyte_Primary_Cells	skin	peaks	Peaks
887	0.0001	1.74048	9.40716e-16	0.554161	0.0689739	0.418972	0.68935	343	11799	2044	261037	886	UW.Penis_Foreskin_Keratinocyte_Primary_Cells.ChromatinAccessibility.skin02.DS18718.hotspot.twopass.fdr0.01.merge.pks.wig	Penis_Foreskin_Keratinocyte_Primary_Cells	skin	peaks	Peaks
887	1e-05	2.18526	4.2452e-17	0.781737	0.0929983	0.59946	0.964013	197	11799	914	261037	886	UW.Penis_Foreskin_Keratinocyte_Primary_Cells.ChromatinAccessibility.skin02.DS18718.hotspot.twopass.fdr0.01.merge.pks.wig	Penis_Foreskin_Keratinocyte_Primary_Cells	skin	peaks	Peaks
887	1e-06	2.41538	4.91433e-13	0.881855	0.122011	0.642712	1.121	116	11799	459	261037	886	UW.Penis_Foreskin_Keratinocyte_Primary_Cells.ChromatinAccessibility.skin02.DS18718.hotspot.twopass.fdr0.01.merge.pks.wig	Penis_Foreskin_Keratinocyte_Primary_Cells	skin	peaks	Peaks
887	1e-07	2.45284	1.87573e-08	0.897248	0.159565	0.584501	1.21	68	11799	253	261037	886	UW.Penis_Foreskin_Keratinocyte_Primary_Cells.ChromatinAccessibility.skin02.DS18718.hotspot.twopass.fdr0.01.merge.pks.wig	Penis_Foreskin_Keratinocyte_Primary_Cells	skin	peaks	Peaks
887	5e-08	2.51725	7.0416e-08	0.923166	0.17127	0.587476	1.25886	60	11799	215	261037	886	UW.Penis_Foreskin_Keratinocyte_Primary_Cells.ChromatinAccessibility.skin02.DS18718.hotspot.twopass.fdr0.01.merge.pks.wig	Penis_Foreskin_Keratinocyte_Primary_Cells	skin	peaks	Peaks
888	0.0001	1.66335	1.52581e-12	0.508832	0.0719489	0.367812	0.649851	310	10631	2044	261037	887	UW.Penis_Foreskin_Melanocyte_Primary_Cells.ChromatinAccessibility.skin01.DS18590.hotspot.twopass.fdr0.01.merge.pks.wig	Penis_Foreskin_Melanocyte_Primary_Cells	skin	peaks	Peaks
888	1e-05	1.82613	1.26647e-09	0.602201	0.0991833	0.407801	0.7966	166	10631	914	261037	887	UW.Penis_Foreskin_Melanocyte_Primary_Cells.ChromatinAccessibility.skin01.DS18590.hotspot.twopass.fdr0.01.merge.pks.wig	Penis_Foreskin_Melanocyte_Primary_Cells	skin	peaks	Peaks
888	1e-06	1.89082	1.08817e-06	0.637008	0.130669	0.380897	0.893119	93	10631	459	261037	887	UW.Penis_Foreskin_Melanocyte_Primary_Cells.ChromatinAccessibility.skin01.DS18590.hotspot.twopass.fdr0.01.merge.pks.wig	Penis_Foreskin_Melanocyte_Primary_Cells	skin	peaks	Peaks
888	1e-07	2.05859	1.68163e-05	0.72202	0.167777	0.393177	1.05086	58	10631	253	261037	887	UW.Penis_Foreskin_Melanocyte_Primary_Cells.ChromatinAccessibility.skin01.DS18590.hotspot.twopass.fdr0.01.merge.pks.wig	Penis_Foreskin_Melanocyte_Primary_Cells	skin	peaks	Peaks
888	5e-08	2.08275	4.65196e-05	0.733688	0.180158	0.380577	1.0868	51	10631	215	261037	887	UW.Penis_Foreskin_Melanocyte_Primary_Cells.ChromatinAccessibility.skin01.DS18590.hotspot.twopass.fdr0.01.merge.pks.wig	Penis_Foreskin_Melanocyte_Primary_Cells	skin	peaks	Peaks
889	0.0001	1.67698	1.29705e-13	0.516994	0.069803	0.38018	0.653808	333	11657	2044	261037	888	UW.Penis_Foreskin_Melanocyte_Primary_Cells.ChromatinAccessibility.skin01.DS18601.hotspot.twopass.fdr0.01.merge.pks.wig	Penis_Foreskin_Melanocyte_Primary_Cells	skin	peaks	Peaks
889	1e-05	1.97302	9.51772e-13	0.679565	0.095213	0.492947	0.866182	185	11657	914	261037	888	UW.Penis_Foreskin_Melanocyte_Primary_Cells.ChromatinAccessibility.skin01.DS18601.hotspot.twopass.fdr0.01.merge.pks.wig	Penis_Foreskin_Melanocyte_Primary_Cells	skin	peaks	Peaks
889	1e-06	1.97639	7.40151e-08	0.68127	0.126603	0.433128	0.929413	103	11657	459	261037	888	UW.Penis_Foreskin_Melanocyte_Primary_Cells.ChromatinAccessibility.skin01.DS18601.hotspot.twopass.fdr0.01.merge.pks.wig	Penis_Foreskin_Melanocyte_Primary_Cells	skin	peaks	Peaks
889	1e-07	2.26083	4.81694e-07	0.81573	0.162061	0.49809	1.13337	66	11657	253	261037	888	UW.Penis_Foreskin_Melanocyte_Primary_Cells.ChromatinAccessibility.skin01.DS18601.hotspot.twopass.fdr0.01.merge.pks.wig	Penis_Foreskin_Melanocyte_Primary_Cells	skin	peaks	Peaks
889	5e-08	2.43653	2.52571e-07	0.890575	0.172733	0.552018	1.22913	60	11657	215	261037	888	UW.Penis_Foreskin_Melanocyte_Primary_Cells.ChromatinAccessibility.skin01.DS18601.hotspot.twopass.fdr0.01.merge.pks.wig	Penis_Foreskin_Melanocyte_Primary_Cells	skin	peaks	Peaks
890	0.0001	1.97411	1.11814e-17	0.680115	0.0794427	0.524408	0.835823	221	7186	2044	261037	889	exon	NA	NA	Exon	Genic
890	1e-05	2.19987	4.80246e-13	0.788399	0.109034	0.574693	1.00211	120	7186	914	261037	889	exon	NA	NA	Exon	Genic
890	1e-06	2.14551	1.40519e-07	0.763375	0.145002	0.47917	1.04758	67	7186	459	261037	889	exon	NA	NA	Exon	Genic
890	1e-07	2.24958	1.40359e-05	0.810745	0.186666	0.44488	1.17661	40	7186	253	261037	889	exon	NA	NA	Exon	Genic
890	5e-08	2.40895	9.21569e-06	0.87919	0.198248	0.490624	1.26776	36	7186	215	261037	889	exon	NA	NA	Exon	Genic
891	0.0001	1.92934	3.78136e-18	0.657178	0.0756665	0.508871	0.805484	251	8403	2044	261037	890	3_prime_UTR_variant	NA	NA	3'UTR	Genic
891	1e-05	2.13147	4.0812e-13	0.756812	0.104347	0.552292	0.961333	134	8403	914	261037	890	3_prime_UTR_variant	NA	NA	3'UTR	Genic
891	1e-06	2.20656	8.33857e-09	0.791436	0.137367	0.522196	1.06068	77	8403	459	261037	890	3_prime_UTR_variant	NA	NA	3'UTR	Genic
891	1e-07	2.87882	5.39595e-10	1.05738	0.170349	0.723497	1.39127	55	8403	253	261037	890	3_prime_UTR_variant	NA	NA	3'UTR	Genic
891	5e-08	3.12725	3.10336e-10	1.14015	0.181163	0.785074	1.49523	50	8403	215	261037	890	3_prime_UTR_variant	NA	NA	3'UTR	Genic
892	0.0001	1.73342	2.74223e-07	0.550097	0.107015	0.340347	0.759847	113	3216	2044	261037	891	5_prime_UTR_variant	NA	NA	5'UTR	Genic
892	1e-05	1.75594	0.000159	0.563005	0.149078	0.270812	0.855198	57	3216	914	261037	891	5_prime_UTR_variant	NA	NA	5'UTR	Genic
892	1e-06	1.708	0.00631124	0.535322	0.196005	0.151151	0.919492	32	3216	459	261037	891	5_prime_UTR_variant	NA	NA	5'UTR	Genic
892	1e-07	1.94273	0.00580272	0.664095	0.240725	0.192274	1.13592	22	3216	253	261037	891	5_prime_UTR_variant	NA	NA	5'UTR	Genic
892	5e-08	1.56605	0.109093	0.448558	0.27995	-0.100143	0.99726	16	3216	215	261037	891	5_prime_UTR_variant	NA	NA	5'UTR	Genic
893	0.0001	1.34775	9.47904e-08	0.298436	0.0559242	0.188825	0.408048	1403	148835	2044	261037	892	intron_variant	NA	NA	Intron	Genic
893	1e-05	1.38976	8.33011e-05	0.329131	0.0836483	0.16518	0.493081	646	148835	914	261037	892	intron_variant	NA	NA	Intron	Genic
893	1e-06	1.45152	0.00173451	0.372613	0.118959	0.139454	0.605772	337	148835	459	261037	892	intron_variant	NA	NA	Intron	Genic
893	1e-07	1.55828	0.00745982	0.443583	0.165789	0.118637	0.768529	190	148835	253	261037	892	intron_variant	NA	NA	Intron	Genic
893	5e-08	1.7513	0.00239632	0.560359	0.184563	0.198615	0.922103	165	148835	215	261037	892	intron_variant	NA	NA	Intron	Genic
894	0.0001	1.55449	1.28061e-12	0.44115	0.0621655	0.319306	0.562994	930	60392	2044	261037	893	upstream_gene_variant	NA	NA	Upstream	Genic
894	1e-05	1.73357	1.50748e-09	0.55018	0.0910357	0.37175	0.72861	457	60392	914	261037	893	upstream_gene_variant	NA	NA	Upstream	Genic
894	1e-06	2.1119	5.78652e-09	0.74759	0.12839	0.495946	0.999233	259	60392	459	261037	893	upstream_gene_variant	NA	NA	Upstream	Genic
894	1e-07	2.13577	1.5792e-05	0.758827	0.175762	0.414332	1.10332	152	60392	253	261037	893	upstream_gene_variant	NA	NA	Upstream	Genic
894	5e-08	2.05339	0.000153195	0.71949	0.190048	0.346996	1.09198	129	60392	215	261037	893	upstream_gene_variant	NA	NA	Upstream	Genic
895	0.0001	1.53925	9.309e-15	0.431298	0.0556631	0.322198	0.540398	937	61249	2044	261037	894	downstream_gene_variant	NA	NA	Downstream	Genic
895	1e-05	1.67889	2.74354e-10	0.518132	0.0820787	0.357257	0.679006	454	61249	914	261037	894	downstream_gene_variant	NA	NA	Downstream	Genic
895	1e-06	1.65147	1.20518e-05	0.501663	0.114623	0.277003	0.726324	241	61249	459	261037	894	downstream_gene_variant	NA	NA	Downstream	Genic
895	1e-07	1.64287	0.00146035	0.496447	0.155995	0.190696	0.802198	139	61249	253	261037	894	downstream_gene_variant	NA	NA	Downstream	Genic
895	5e-08	1.70224	0.00168367	0.531944	0.169355	0.200009	0.863879	119	61249	215	261037	894	downstream_gene_variant	NA	NA	Downstream	Genic
896	0.0001	0.835095	0.00156378	-0.18021	0.056982	-0.291895	-0.0685253	639	97852	2044	261037	895	intergenic_variant	NA	NA	Intergenic	Genic
896	1e-05	0.873084	0.102342	-0.135724	0.0830823	-0.298565	0.0271177	287	97852	914	261037	895	intergenic_variant	NA	NA	Intergenic	Genic
896	1e-06	0.95343	0.67621	-0.0476889	0.114187	-0.271495	0.176117	145	97852	459	261037	895	intergenic_variant	NA	NA	Intergenic	Genic
896	1e-07	1.01529	0.921114	0.0151732	0.153217	-0.285131	0.315478	83	97852	253	261037	895	intergenic_variant	NA	NA	Intergenic	Genic
896	5e-08	1.00095	0.995418	0.000951632	0.165696	-0.323812	0.325716	70	97852	215	261037	895	intergenic_variant	NA	NA	Intergenic	Genic
897	0.0001	1.64101	2.41209e-09	0.495311	0.0830041	0.332623	0.657999	212	6753	2044	261037	896	FAIRE_gm12878	GM12878	blood	faire	FAIRE
897	1e-05	1.86299	2.88947e-08	0.622183	0.112145	0.402378	0.841988	118	6753	914	261037	896	FAIRE_gm12878	GM12878	blood	faire	FAIRE
897	1e-06	1.92749	7.43558e-06	0.656216	0.14645	0.369174	0.943258	67	6753	459	261037	896	FAIRE_gm12878	GM12878	blood	faire	FAIRE
897	1e-07	2.36482	1.90543e-06	0.860701	0.180698	0.506533	1.21487	47	6753	253	261037	896	FAIRE_gm12878	GM12878	blood	faire	FAIRE
897	5e-08	2.53456	1.17324e-06	0.930019	0.191358	0.554958	1.30508	43	6753	215	261037	896	FAIRE_gm12878	GM12878	blood	faire	FAIRE
898	0.0001	1.1565	0.166923	0.145397	0.105196	-0.0607864	0.351581	124	5177	2044	261037	897	FAIRE_h1hesc	H1HESC	es_cell	faire	FAIRE
898	1e-05	1.30702	0.0573743	0.267753	0.140889	-0.00839014	0.543897	68	5177	914	261037	897	FAIRE_h1hesc	H1HESC	es_cell	faire	FAIRE
898	1e-06	1.13745	0.509625	0.128791	0.19531	-0.254016	0.511598	34	5177	459	261037	897	FAIRE_h1hesc	H1HESC	es_cell	faire	FAIRE
898	1e-07	1.6078	0.0335326	0.474867	0.223398	0.0370056	0.912728	26	5177	253	261037	897	FAIRE_h1hesc	H1HESC	es_cell	faire	FAIRE
898	5e-08	1.72345	0.0202697	0.544328	0.234491	0.0847258	1.00393	24	5177	215	261037	897	FAIRE_h1hesc	H1HESC	es_cell	faire	FAIRE
899	0.0001	1.60685	4.69036e-16	0.474274	0.0584135	0.359784	0.588765	549	24713	2044	261037	898	FAIRE_helas3	HeLa-S3	cervix	faire	FAIRE
899	1e-05	1.72397	5.69192e-11	0.544629	0.083129	0.381696	0.707562	279	24713	914	261037	898	FAIRE_helas3	HeLa-S3	cervix	faire	FAIRE
899	1e-06	1.74487	7.83459e-07	0.556682	0.112701	0.335788	0.777577	150	24713	459	261037	898	FAIRE_helas3	HeLa-S3	cervix	faire	FAIRE
899	1e-07	1.87173	2.57034e-05	0.626865	0.148951	0.334921	0.918808	91	24713	253	261037	898	FAIRE_helas3	HeLa-S3	cervix	faire	FAIRE
899	5e-08	1.82754	0.000184505	0.602969	0.16125	0.286919	0.919019	78	24713	215	261037	898	FAIRE_helas3	HeLa-S3	cervix	faire	FAIRE
900	0.0001	1.68249	8.93512e-11	0.520274	0.0802403	0.363003	0.677545	219	7371	2044	261037	899	FAIRE_hepg2	HepG2	liver	faire	FAIRE
900	1e-05	1.94608	7.66957e-10	0.665815	0.108234	0.453676	0.877954	122	7371	914	261037	899	FAIRE_hepg2	HepG2	liver	faire	FAIRE
900	1e-06	2.1682	2.74331e-08	0.773897	0.139263	0.500941	1.04685	74	7371	459	261037	899	FAIRE_hepg2	HepG2	liver	faire	FAIRE
900	1e-07	2.90393	3.60679e-10	1.06606	0.170022	0.732822	1.39931	55	7371	253	261037	899	FAIRE_hepg2	HepG2	liver	faire	FAIRE
900	5e-08	2.71779	7.10541e-08	0.99982	0.185547	0.636147	1.36349	46	7371	215	261037	899	FAIRE_hepg2	HepG2	liver	faire	FAIRE
901	0.0001	1.86439	1.17755e-21	0.622936	0.0651606	0.495221	0.75065	403	13828	2044	261037	900	FAIRE_huvec	HUVEC	blood_vessel	faire	FAIRE
901	1e-05	2.14816	2.24802e-17	0.764611	0.0901642	0.587889	0.941333	223	13828	914	261037	900	FAIRE_huvec	HUVEC	blood_vessel	faire	FAIRE
901	1e-06	2.61232	3.60948e-16	0.960238	0.117806	0.729337	1.19114	134	13828	459	261037	900	FAIRE_huvec	HUVEC	blood_vessel	faire	FAIRE
901	1e-07	2.85043	1.03005e-11	1.04747	0.153989	0.745651	1.34929	84	13828	253	261037	900	FAIRE_huvec	HUVEC	blood_vessel	faire	FAIRE
901	5e-08	2.91264	1.16965e-10	1.06906	0.16592	0.743857	1.39426	74	13828	215	261037	900	FAIRE_huvec	HUVEC	blood_vessel	faire	FAIRE
902	0.0001	1.69141	1.34538e-16	0.525561	0.0635543	0.400995	0.650128	447	16774	2044	261037	901	FAIRE_k562	K562	blood	faire	FAIRE
902	1e-05	1.88954	7.71255e-13	0.636332	0.0887967	0.46229	0.810373	232	16774	914	261037	901	FAIRE_k562	K562	blood	faire	FAIRE
902	1e-06	2.13169	1.21441e-10	0.756914	0.117578	0.52646	0.987367	136	16774	459	261037	901	FAIRE_k562	K562	blood	faire	FAIRE
902	1e-07	2.59525	4.59224e-10	0.953683	0.153019	0.653766	1.2536	88	16774	253	261037	901	FAIRE_k562	K562	blood	faire	FAIRE
902	5e-08	2.42966	8.38773e-08	0.887752	0.165669	0.56304	1.21246	74	16774	215	261037	901	FAIRE_k562	K562	blood	faire	FAIRE
903	0.0001	1.72668	1.12938e-18	0.546202	0.0619172	0.424844	0.66756	439	19245	2044	261037	902	H2AFZ_gm12878	GM12878	blood	H2AFZ	Histone_Modifications
903	1e-05	1.83742	4.14886e-12	0.608364	0.0877614	0.436351	0.780376	221	19245	914	261037	902	H2AFZ_gm12878	GM12878	blood	H2AFZ	Histone_Modifications
903	1e-06	1.96377	8.85237e-09	0.674864	0.11734	0.444878	0.90485	124	19245	459	261037	902	H2AFZ_gm12878	GM12878	blood	H2AFZ	Histone_Modifications
903	1e-07	2.34348	2.22949e-08	0.851635	0.152263	0.553199	1.15007	80	19245	253	261037	902	H2AFZ_gm12878	GM12878	blood	H2AFZ	Histone_Modifications
903	5e-08	2.54943	1.01565e-08	0.935869	0.163382	0.61564	1.2561	72	19245	215	261037	902	H2AFZ_gm12878	GM12878	blood	H2AFZ	Histone_Modifications
904	0.0001	1.88742	2.58295e-19	0.635211	0.0706953	0.496648	0.773774	301	10865	2044	261037	903	H2AFZ_hepg2	HepG2	liver	H2AFZ	Histone_Modifications
904	1e-05	2.17216	1.35893e-15	0.775721	0.0970971	0.585411	0.966031	165	10865	914	261037	903	H2AFZ_hepg2	HepG2	liver	H2AFZ	Histone_Modifications
904	1e-06	2.26853	1.92506e-10	0.819133	0.128649	0.566982	1.07129	94	10865	459	261037	903	H2AFZ_hepg2	HepG2	liver	H2AFZ	Histone_Modifications
904	1e-07	2.64097	3.17583e-09	0.971145	0.163983	0.649739	1.29255	61	10865	253	261037	903	H2AFZ_hepg2	HepG2	liver	H2AFZ	Histone_Modifications
904	5e-08	2.66154	3.08631e-08	0.978905	0.17681	0.632357	1.32545	53	10865	215	261037	903	H2AFZ_hepg2	HepG2	liver	H2AFZ	Histone_Modifications
905	0.0001	1.65051	2.11427e-17	0.501083	0.0590389	0.385367	0.616799	502	24549	2044	261037	904	H2AFZ_k562	K562	blood	H2AFZ	Histone_Modifications
905	1e-05	1.86649	7.40505e-14	0.624062	0.0834254	0.460548	0.787576	254	24549	914	261037	904	H2AFZ_k562	K562	blood	H2AFZ	Histone_Modifications
905	1e-06	2.22953	5.73103e-13	0.801789	0.111256	0.583728	1.01985	153	24549	459	261037	904	H2AFZ_k562	K562	blood	H2AFZ	Histone_Modifications
905	1e-07	2.87562	4.87668e-13	1.05627	0.146122	0.76987	1.34267	99	24549	253	261037	904	H2AFZ_k562	K562	blood	H2AFZ	Histone_Modifications
905	5e-08	2.8666	2.77294e-11	1.05313	0.158171	0.743111	1.36314	85	24549	215	261037	904	H2AFZ_k562	K562	blood	H2AFZ	Histone_Modifications
906	0.0001	1.72285	6.35118e-18	0.543979	0.0630624	0.420376	0.667581	398	18713	2044	261037	905	H3K27ac_gm12878	GM12878	blood	H3K27ac	Histone_Modifications
906	1e-05	1.82674	1.70306e-11	0.602535	0.0895371	0.427043	0.778028	199	18713	914	261037	905	H3K27ac_gm12878	GM12878	blood	H3K27ac	Histone_Modifications
906	1e-06	1.80547	1.10476e-06	0.590823	0.121269	0.353135	0.82851	109	18713	459	261037	905	H3K27ac_gm12878	GM12878	blood	H3K27ac	Histone_Modifications
906	1e-07	2.27009	1.1629e-07	0.819818	0.154705	0.516596	1.12304	72	18713	253	261037	905	H3K27ac_gm12878	GM12878	blood	H3K27ac	Histone_Modifications
906	5e-08	2.39651	1.42532e-07	0.874015	0.166101	0.548457	1.19957	64	18713	215	261037	905	H3K27ac_gm12878	GM12878	blood	H3K27ac	Histone_Modifications
907	0.0001	1.9444	6.62184e-18	0.664952	0.0771293	0.513779	0.816125	237	8218	2044	261037	906	H3K27ac_h1hesc	H1HESC	es_cell	H3K27ac	Histone_Modifications
907	1e-05	2.1319	1.18728e-12	0.757016	0.106519	0.548238	0.965793	126	8218	914	261037	906	H3K27ac_h1hesc	H1HESC	es_cell	H3K27ac	Histone_Modifications
907	1e-06	2.40666	1.57472e-10	0.878239	0.137269	0.609192	1.14729	76	8218	459	261037	906	H3K27ac_h1hesc	H1HESC	es_cell	H3K27ac	Histone_Modifications
907	1e-07	2.90946	5.24933e-10	1.06797	0.171935	0.730975	1.40496	51	8218	253	261037	906	H3K27ac_h1hesc	H1HESC	es_cell	H3K27ac	Histone_Modifications
907	5e-08	3.02194	1.91809e-09	1.1059	0.184176	0.744916	1.46688	45	8218	215	261037	906	H3K27ac_h1hesc	H1HESC	es_cell	H3K27ac	Histone_Modifications
908	0.0001	1.62137	1.00898e-13	0.483269	0.064958	0.355951	0.610587	375	16759	2044	261037	907	H3K27ac_helas3	HeLa-S3	cervix	H3K27ac	Histone_Modifications
908	1e-05	1.75156	8.08504e-10	0.560508	0.0912397	0.381678	0.739338	192	16759	914	261037	907	H3K27ac_helas3	HeLa-S3	cervix	H3K27ac	Histone_Modifications
908	1e-06	1.88331	1.75431e-07	0.633031	0.121186	0.395508	0.870555	109	16759	459	261037	907	H3K27ac_helas3	HeLa-S3	cervix	H3K27ac	Histone_Modifications
908	1e-07	1.85505	0.000118629	0.617912	0.160541	0.303252	0.932572	66	16759	253	261037	907	H3K27ac_helas3	HeLa-S3	cervix	H3K27ac	Histone_Modifications
908	5e-08	1.86863	0.000304984	0.625205	0.173138	0.285855	0.964555	58	16759	215	261037	907	H3K27ac_helas3	HeLa-S3	cervix	H3K27ac	Histone_Modifications
909	0.0001	1.99099	4.84921e-27	0.688632	0.0639489	0.563293	0.813972	389	15541	2044	261037	908	H3K27ac_hepg2	HepG2	liver	H3K27ac	Histone_Modifications
909	1e-05	2.1623	1.13055e-17	0.771173	0.0900923	0.594592	0.947754	202	15541	914	261037	908	H3K27ac_hepg2	HepG2	liver	H3K27ac	Histone_Modifications
909	1e-06	2.41932	1.25033e-13	0.883486	0.119207	0.64984	1.11713	119	15541	459	261037	908	H3K27ac_hepg2	HepG2	liver	H3K27ac	Histone_Modifications
909	1e-07	3.36399	1.1621e-15	1.21313	0.151482	0.916224	1.51003	84	15541	253	261037	908	H3K27ac_hepg2	HepG2	liver	H3K27ac	Histone_Modifications
909	5e-08	3.39973	7.67819e-14	1.2237	0.163689	0.902865	1.54453	72	15541	215	261037	908	H3K27ac_hepg2	HepG2	liver	H3K27ac	Histone_Modifications
910	0.0001	1.92607	6.16254e-28	0.65548	0.0598239	0.538225	0.772735	487	20569	2044	261037	909	H3K27ac_huvec	HUVEC	blood_vessel	H3K27ac	Histone_Modifications
910	1e-05	2.21439	3.18319e-21	0.794978	0.0840665	0.630207	0.959748	256	20569	914	261037	909	H3K27ac_huvec	HUVEC	blood_vessel	H3K27ac	Histone_Modifications
910	1e-06	2.44948	1.84966e-15	0.895878	0.112674	0.675036	1.11672	148	20569	459	261037	909	H3K27ac_huvec	HUVEC	blood_vessel	H3K27ac	Histone_Modifications
910	1e-07	2.8734	9.1715e-13	1.0555	0.147779	0.76585	1.34514	94	20569	253	261037	909	H3K27ac_huvec	HUVEC	blood_vessel	H3K27ac	Histone_Modifications
910	5e-08	3.05402	2.35211e-12	1.11646	0.159225	0.804378	1.42854	84	20569	215	261037	909	H3K27ac_huvec	HUVEC	blood_vessel	H3K27ac	Histone_Modifications
911	0.0001	1.86962	1.03551e-21	0.625737	0.0653628	0.497626	0.753848	369	15136	2044	261037	910	H3K27ac_k562	K562	blood	H3K27ac	Histone_Modifications
911	1e-05	2.16692	1.61132e-17	0.773306	0.0907758	0.595386	0.951227	193	15136	914	261037	910	H3K27ac_k562	K562	blood	H3K27ac	Histone_Modifications
911	1e-06	2.36282	9.56139e-13	0.859854	0.120484	0.623706	1.096	113	15136	459	261037	910	H3K27ac_k562	K562	blood	H3K27ac	Histone_Modifications
911	1e-07	3.21796	2.37484e-14	1.16875	0.153208	0.868461	1.46904	78	15136	253	261037	910	H3K27ac_k562	K562	blood	H3K27ac	Histone_Modifications
911	5e-08	3.22339	1.56815e-12	1.17043	0.165589	0.845881	1.49499	67	15136	215	261037	910	H3K27ac_k562	K562	blood	H3K27ac	Histone_Modifications
912	0.0001	1.416	1.35544e-05	0.347834	0.0799442	0.191143	0.504525	204	10948	2044	261037	911	H3K27me3_gm12878	GM12878	blood	H3K27me3	Histone_Modifications
912	1e-05	1.5816	3.27834e-05	0.458434	0.110381	0.242089	0.67478	107	10948	914	261037	911	H3K27me3_gm12878	GM12878	blood	H3K27me3	Histone_Modifications
912	1e-06	1.69339	0.00029871	0.52673	0.14565	0.241257	0.812204	63	10948	459	261037	911	H3K27me3_gm12878	GM12878	blood	H3K27me3	Histone_Modifications
912	1e-07	1.61246	0.0145015	0.477762	0.195436	0.0947074	0.860817	35	10948	253	261037	911	H3K27me3_gm12878	GM12878	blood	H3K27me3	Histone_Modifications
912	5e-08	1.66583	0.0147949	0.510321	0.209374	0.0999471	0.920695	31	10948	215	261037	911	H3K27me3_gm12878	GM12878	blood	H3K27me3	Histone_Modifications
913	0.0001	1.41685	1.23393e-05	0.348436	0.0797061	0.192212	0.50466	211	10889	2044	261037	912	H3K27me3_h1hesc	H1HESC	es_cell	H3K27me3	Histone_Modifications
913	1e-05	1.53095	0.000133654	0.425885	0.111499	0.207347	0.644424	108	10889	914	261037	912	H3K27me3_h1hesc	H1HESC	es_cell	H3K27me3	Histone_Modifications
913	1e-06	1.93208	2.34843e-06	0.658595	0.139507	0.385161	0.932029	71	10889	459	261037	912	H3K27me3_h1hesc	H1HESC	es_cell	H3K27me3	Histone_Modifications
913	1e-07	1.99132	0.000159555	0.688796	0.182428	0.331236	1.04636	44	10889	253	261037	912	H3K27me3_h1hesc	H1HESC	es_cell	H3K27me3	Histone_Modifications
913	5e-08	2.05078	0.000244652	0.718219	0.195818	0.334416	1.10202	39	10889	215	261037	912	H3K27me3_h1hesc	H1HESC	es_cell	H3K27me3	Histone_Modifications
914	0.0001	0.733763	1.96639e-06	-0.309569	0.0650786	-0.437123	-0.182015	345	41466	2044	261037	913	H3K27me3_helas3	HeLa-S3	cervix	H3K27me3	Histone_Modifications
914	1e-05	0.682471	8.0499e-05	-0.382035	0.0968917	-0.571943	-0.192127	152	41466	914	261037	913	H3K27me3_helas3	HeLa-S3	cervix	H3K27me3	Histone_Modifications
914	1e-06	0.642346	0.00111009	-0.442629	0.135733	-0.708665	-0.176592	76	41466	459	261037	913	H3K27me3_helas3	HeLa-S3	cervix	H3K27me3	Histone_Modifications
914	1e-07	0.781253	0.149728	-0.246856	0.171369	-0.58274	0.0890275	49	41466	253	261037	913	H3K27me3_helas3	HeLa-S3	cervix	H3K27me3	Histone_Modifications
914	5e-08	0.787109	0.195446	-0.239388	0.184908	-0.601807	0.123031	43	41466	215	261037	913	H3K27me3_helas3	HeLa-S3	cervix	H3K27me3	Histone_Modifications
915	0.0001	1.21447	0.000598027	0.194306	0.0566076	0.0833551	0.305257	484	37481	2044	261037	914	H3K27me3_hepg2	HepG2	liver	H3K27me3	Histone_Modifications
915	1e-05	1.22897	0.0120437	0.206176	0.0821138	0.0452334	0.36712	228	37481	914	261037	914	H3K27me3_hepg2	HepG2	liver	H3K27me3	Histone_Modifications
915	1e-06	1.31653	0.0133794	0.275001	0.111179	0.0570909	0.492911	126	37481	459	261037	914	H3K27me3_hepg2	HepG2	liver	H3K27me3	Histone_Modifications
915	1e-07	1.43015	0.0149929	0.357781	0.147081	0.0695031	0.646059	74	37481	253	261037	914	H3K27me3_hepg2	HepG2	liver	H3K27me3	Histone_Modifications
915	5e-08	1.48601	0.0123816	0.396093	0.158369	0.08569	0.706497	64	37481	215	261037	914	H3K27me3_hepg2	HepG2	liver	H3K27me3	Histone_Modifications
916	0.0001	1.16013	0.0179084	0.148528	0.062736	0.0255653	0.27149	380	26992	2044	261037	915	H3K27me3_huvec	HUVEC	blood_vessel	H3K27me3	Histone_Modifications
916	1e-05	1.30509	0.00248769	0.266268	0.0880274	0.0937346	0.438802	193	26992	914	261037	915	H3K27me3_huvec	HUVEC	blood_vessel	H3K27me3	Histone_Modifications
916	1e-06	1.38799	0.00558934	0.327853	0.118318	0.0959497	0.559756	107	26992	459	261037	915	H3K27me3_huvec	HUVEC	blood_vessel	H3K27me3	Histone_Modifications
916	1e-07	1.59272	0.00238895	0.465441	0.153254	0.165064	0.765818	68	26992	253	261037	915	H3K27me3_huvec	HUVEC	blood_vessel	H3K27me3	Histone_Modifications
916	5e-08	1.65153	0.00233179	0.501702	0.164797	0.178699	0.824705	60	26992	215	261037	915	H3K27me3_huvec	HUVEC	blood_vessel	H3K27me3	Histone_Modifications
917	0.0001	0.941983	0.26155	-0.0597683	0.0532345	-0.164108	0.0445714	598	58935	2044	261037	916	H3K27me3_k562	K562	blood	H3K27me3	Histone_Modifications
917	1e-05	0.882553	0.112467	-0.124936	0.0787148	-0.279217	0.0293448	267	58935	914	261037	916	H3K27me3_k562	K562	blood	H3K27me3	Histone_Modifications
917	1e-06	0.914057	0.405206	-0.0898624	0.107961	-0.301466	0.121741	143	58935	459	261037	916	H3K27me3_k562	K562	blood	H3K27me3	Histone_Modifications
917	1e-07	1.07701	0.601258	0.0741891	0.141964	-0.20406	0.352438	88	58935	253	261037	916	H3K27me3_k562	K562	blood	H3K27me3	Histone_Modifications
917	5e-08	1.04931	0.755225	0.0481308	0.154385	-0.254464	0.350726	73	58935	215	261037	916	H3K27me3_k562	K562	blood	H3K27me3	Histone_Modifications
918	0.0001	2.11696	1.50515e-36	0.749982	0.0593966	0.633564	0.866399	454	24487	2044	261037	917	H3K36me3_gm12878	GM12878	blood	H3K36me3	Histone_Modifications
918	1e-05	2.55853	2.57468e-29	0.939434	0.0835747	0.775628	1.10324	241	24487	914	261037	917	H3K36me3_gm12878	GM12878	blood	H3K36me3	Histone_Modifications
918	1e-06	2.83257	2.4678e-20	1.04119	0.112684	0.820325	1.26205	136	24487	459	261037	917	H3K36me3_gm12878	GM12878	blood	H3K36me3	Histone_Modifications
918	1e-07	3.24715	2.25337e-15	1.17778	0.148587	0.886549	1.46901	84	24487	253	261037	917	H3K36me3_gm12878	GM12878	blood	H3K36me3	Histone_Modifications
918	5e-08	3.32507	7.2241e-14	1.20149	0.160547	0.886819	1.51616	72	24487	215	261037	917	H3K36me3_gm12878	GM12878	blood	H3K36me3	Histone_Modifications
919	0.0001	2.41767	8.61684e-34	0.882806	0.0728586	0.740003	1.02561	268	9901	2044	261037	918	H3K36me3_h1hesc	H1HESC	es_cell	H3K36me3	Histone_Modifications
919	1e-05	2.6186	4.56913e-21	0.962641	0.102206	0.762317	1.16296	136	9901	914	261037	918	H3K36me3_h1hesc	H1HESC	es_cell	H3K36me3	Histone_Modifications
919	1e-06	2.73488	1.13551e-13	1.00609	0.135517	0.740476	1.2717	77	9901	459	261037	918	H3K36me3_h1hesc	H1HESC	es_cell	H3K36me3	Histone_Modifications
919	1e-07	3.6822	8.18321e-15	1.30351	0.167876	0.974472	1.63255	55	9901	253	261037	918	H3K36me3_h1hesc	H1HESC	es_cell	H3K36me3	Histone_Modifications
919	5e-08	4.05955	4.29907e-15	1.40107	0.178574	1.05107	1.75108	50	9901	215	261037	918	H3K36me3_h1hesc	H1HESC	es_cell	H3K36me3	Histone_Modifications
920	0.0001	2.18605	1.50046e-35	0.782096	0.0628474	0.658916	0.905277	395	18992	2044	261037	919	H3K36me3_helas3	HeLa-S3	cervix	H3K36me3	Histone_Modifications
920	1e-05	2.60153	1.53186e-27	0.956099	0.0879245	0.783767	1.12843	209	18992	914	261037	919	H3K36me3_helas3	HeLa-S3	cervix	H3K36me3	Histone_Modifications
920	1e-06	2.92322	5.95955e-20	1.07268	0.117297	0.842783	1.30259	122	18992	459	261037	919	H3K36me3_helas3	HeLa-S3	cervix	H3K36me3	Histone_Modifications
920	1e-07	3.2439	2.14976e-14	1.17678	0.154001	0.874934	1.47862	75	18992	253	261037	919	H3K36me3_helas3	HeLa-S3	cervix	H3K36me3	Histone_Modifications
920	5e-08	3.3836	1.98839e-13	1.21894	0.165852	0.89387	1.54401	65	18992	215	261037	919	H3K36me3_helas3	HeLa-S3	cervix	H3K36me3	Histone_Modifications
921	0.0001	2.28321	2.13067e-42	0.825584	0.0604997	0.707004	0.944163	435	20965	2044	261037	920	H3K36me3_hepg2	HepG2	liver	H3K36me3	Histone_Modifications
921	1e-05	2.61274	3.36646e-29	0.960399	0.0856203	0.792583	1.12821	223	20965	914	261037	920	H3K36me3_hepg2	HepG2	liver	H3K36me3	Histone_Modifications
921	1e-06	2.83942	1.35698e-19	1.0436	0.115242	0.817725	1.26948	127	20965	459	261037	920	H3K36me3_hepg2	HepG2	liver	H3K36me3	Histone_Modifications
921	1e-07	3.90241	5.40235e-20	1.36159	0.148716	1.07011	1.65308	87	20965	253	261037	920	H3K36me3_hepg2	HepG2	liver	H3K36me3	Histone_Modifications
921	5e-08	3.93364	1.71087e-17	1.36956	0.1609	1.0542	1.68493	73	20965	215	261037	920	H3K36me3_hepg2	HepG2	liver	H3K36me3	Histone_Modifications
922	0.0001	2.26823	1.06497e-44	0.819001	0.0583873	0.704562	0.93344	491	24869	2044	261037	921	H3K36me3_huvec	HUVEC	blood_vessel	H3K36me3	Histone_Modifications
922	1e-05	2.68218	9.45217e-33	0.986632	0.0827798	0.824383	1.14888	254	24869	914	261037	921	H3K36me3_huvec	HUVEC	blood_vessel	H3K36me3	Histone_Modifications
922	1e-06	3.06664	9.9225e-24	1.12058	0.111585	0.901877	1.33929	147	24869	459	261037	921	H3K36me3_huvec	HUVEC	blood_vessel	H3K36me3	Histone_Modifications
922	1e-07	3.64415	1.91169e-18	1.29312	0.147577	1.00387	1.58237	92	24869	253	261037	921	H3K36me3_huvec	HUVEC	blood_vessel	H3K36me3	Histone_Modifications
922	5e-08	3.74957	1.22605e-16	1.32164	0.159608	1.00881	1.63447	79	24869	215	261037	921	H3K36me3_huvec	HUVEC	blood_vessel	H3K36me3	Histone_Modifications
923	0.0001	2.22041	5.49689e-36	0.797691	0.0636914	0.672855	0.922526	379	17989	2044	261037	922	H3K36me3_k562	K562	blood	H3K36me3	Histone_Modifications
923	1e-05	2.44918	3.4399e-23	0.895752	0.0903062	0.718752	1.07275	191	17989	914	261037	922	H3K36me3_k562	K562	blood	H3K36me3	Histone_Modifications
923	1e-06	2.83932	2.23888e-18	1.04356	0.119339	0.80966	1.27747	114	17989	459	261037	922	H3K36me3_k562	K562	blood	H3K36me3	Histone_Modifications
923	1e-07	3.66918	2.4518e-17	1.29997	0.153477	0.999152	1.60078	76	17989	253	261037	922	H3K36me3_k562	K562	blood	H3K36me3	Histone_Modifications
923	5e-08	3.87079	2.51739e-16	1.35346	0.165168	1.02973	1.67719	67	17989	215	261037	922	H3K36me3_k562	K562	blood	H3K36me3	Histone_Modifications
924	0.0001	1.56543	7.25304e-15	0.448161	0.0576044	0.335257	0.561066	505	28532	2044	261037	923	H3K4me1_gm12878	GM12878	blood	H3K4me1	Histone_Modifications
924	1e-05	1.65822	8.78996e-10	0.505747	0.0825041	0.344039	0.667455	250	28532	914	261037	923	H3K4me1_gm12878	GM12878	blood	H3K4me1	Histone_Modifications
924	1e-06	1.7751	2.62449e-07	0.573859	0.111459	0.355399	0.79232	140	28532	459	261037	923	H3K4me1_gm12878	GM12878	blood	H3K4me1	Histone_Modifications
924	1e-07	1.84149	3.73129e-05	0.610577	0.148072	0.320356	0.900798	82	28532	253	261037	923	H3K4me1_gm12878	GM12878	blood	H3K4me1	Histone_Modifications
924	5e-08	1.89567	6.18996e-05	0.639571	0.159675	0.326608	0.952534	72	28532	215	261037	923	H3K4me1_gm12878	GM12878	blood	H3K4me1	Histone_Modifications
925	0.0001	1.56799	1.43236e-13	0.449796	0.0608384	0.330553	0.56904	430	21530	2044	261037	924	H3K4me1_h1hesc	H1HESC	es_cell	H3K4me1	Histone_Modifications
925	1e-05	1.68276	1.53832e-09	0.520433	0.0861603	0.351559	0.689308	218	21530	914	261037	924	H3K4me1_h1hesc	H1HESC	es_cell	H3K4me1	Histone_Modifications
925	1e-06	1.87047	4.63414e-08	0.62619	0.114586	0.401602	0.850779	126	21530	459	261037	924	H3K4me1_h1hesc	H1HESC	es_cell	H3K4me1	Histone_Modifications
925	1e-07	2.05729	1.52834e-06	0.721388	0.150055	0.427281	1.0155	77	21530	253	261037	924	H3K4me1_h1hesc	H1HESC	es_cell	H3K4me1	Histone_Modifications
925	5e-08	2.02307	1.4759e-05	0.704615	0.162644	0.385833	1.0234	66	21530	215	261037	924	H3K4me1_h1hesc	H1HESC	es_cell	H3K4me1	Histone_Modifications
926	0.0001	1.89595	5.02834e-32	0.639719	0.0543117	0.533268	0.74617	695	34983	2044	261037	925	H3K4me1_huvec	HUVEC	blood_vessel	H3K4me1	Histone_Modifications
926	1e-05	2.03424	1.46351e-19	0.71012	0.0784885	0.556283	0.863958	341	34983	914	261037	925	H3K4me1_huvec	HUVEC	blood_vessel	H3K4me1	Histone_Modifications
926	1e-06	2.14674	1.20019e-12	0.763948	0.107517	0.553214	0.974682	186	34983	459	261037	925	H3K4me1_huvec	HUVEC	blood_vessel	H3K4me1	Histone_Modifications
926	1e-07	2.30584	6.73457e-09	0.835447	0.144107	0.552997	1.1179	111	34983	253	261037	925	H3K4me1_huvec	HUVEC	blood_vessel	H3K4me1	Histone_Modifications
926	5e-08	2.5409	2.29393e-09	0.932518	0.156057	0.626646	1.23839	100	34983	215	261037	925	H3K4me1_huvec	HUVEC	blood_vessel	H3K4me1	Histone_Modifications
927	0.0001	1.90503	3.17406e-34	0.644497	0.052835	0.54094	0.748054	757	42282	2044	261037	926	H3K4me1_k562	K562	blood	H3K4me1	Histone_Modifications
927	1e-05	2.14986	2.20466e-23	0.765402	0.0768216	0.614832	0.915973	374	42282	914	261037	926	H3K4me1_k562	K562	blood	H3K4me1	Histone_Modifications
927	1e-06	2.51476	3.96657e-18	0.922179	0.106245	0.713939	1.13042	214	42282	459	261037	926	H3K4me1_k562	K562	blood	H3K4me1	Histone_Modifications
927	1e-07	3.09039	7.54203e-15	1.1283	0.145118	0.843865	1.41273	129	42282	253	261037	926	H3K4me1_k562	K562	blood	H3K4me1	Histone_Modifications
927	5e-08	2.90861	9.8229e-12	1.06768	0.156802	0.760344	1.37501	107	42282	215	261037	926	H3K4me1_k562	K562	blood	H3K4me1	Histone_Modifications
928	0.0001	1.79577	1.02964e-23	0.585435	0.0583175	0.471133	0.699738	525	25196	2044	261037	927	H3K4me2_gm12878	GM12878	blood	H3K4me2	Histone_Modifications
928	1e-05	1.89155	2.46849e-14	0.637396	0.0836091	0.473522	0.80127	261	25196	914	261037	927	H3K4me2_gm12878	GM12878	blood	H3K4me2	Histone_Modifications
928	1e-06	2.0173	5.22753e-10	0.701762	0.112967	0.480347	0.923177	147	25196	459	261037	927	H3K4me2_gm12878	GM12878	blood	H3K4me2	Histone_Modifications
928	1e-07	2.13582	4.01555e-07	0.758853	0.149728	0.465386	1.05232	88	25196	253	261037	927	H3K4me2_gm12878	GM12878	blood	H3K4me2	Histone_Modifications
928	5e-08	2.20214	1.04493e-06	0.789431	0.16167	0.472558	1.1063	77	25196	215	261037	927	H3K4me2_gm12878	GM12878	blood	H3K4me2	Histone_Modifications
929	0.0001	1.8103	9.86096e-23	0.593494	0.060478	0.474957	0.712031	481	20412	2044	261037	928	H3K4me2_h1hesc	H1HESC	es_cell	H3K4me2	Histone_Modifications
929	1e-05	1.93358	1.78743e-14	0.659375	0.0860234	0.490769	0.827981	245	20412	914	261037	928	H3K4me2_h1hesc	H1HESC	es_cell	H3K4me2	Histone_Modifications
929	1e-06	2.11512	7.69878e-11	0.749113	0.115135	0.523448	0.974778	140	20412	459	261037	928	H3K4me2_h1hesc	H1HESC	es_cell	H3K4me2	Histone_Modifications
929	1e-07	2.54492	5.40565e-10	0.934098	0.150495	0.639129	1.22907	89	20412	253	261037	928	H3K4me2_h1hesc	H1HESC	es_cell	H3K4me2	Histone_Modifications
929	5e-08	2.64487	2.1226e-09	0.972622	0.162425	0.654269	1.29097	78	20412	215	261037	928	H3K4me2_h1hesc	H1HESC	es_cell	H3K4me2	Histone_Modifications
930	0.0001	1.83333	3.10739e-26	0.606132	0.0572034	0.494013	0.718251	589	26833	2044	261037	929	H3K4me2_helas3	HeLa-S3	cervix	H3K4me2	Histone_Modifications
930	1e-05	1.85459	6.70987e-14	0.617662	0.0824272	0.456105	0.77922	284	26833	914	261037	929	H3K4me2_helas3	HeLa-S3	cervix	H3K4me2	Histone_Modifications
930	1e-06	2.10871	1.76505e-11	0.746076	0.110953	0.528608	0.963544	165	26833	459	261037	929	H3K4me2_helas3	HeLa-S3	cervix	H3K4me2	Histone_Modifications
930	1e-07	2.51731	3.19945e-10	0.92319	0.146799	0.635464	1.21092	106	26833	253	261037	929	H3K4me2_helas3	HeLa-S3	cervix	H3K4me2	Histone_Modifications
930	5e-08	2.38922	4.42258e-08	0.870965	0.159136	0.559059	1.18287	90	26833	215	261037	929	H3K4me2_helas3	HeLa-S3	cervix	H3K4me2	Histone_Modifications
931	0.0001	1.91208	2.79928e-30	0.648193	0.0566856	0.537089	0.759296	581	27059	2044	261037	930	H3K4me2_hepg2	HepG2	liver	H3K4me2	Histone_Modifications
931	1e-05	2.08526	1.4961e-19	0.734894	0.0812483	0.575647	0.894141	296	27059	914	261037	930	H3K4me2_hepg2	HepG2	liver	H3K4me2	Histone_Modifications
931	1e-06	2.34476	1.02537e-14	0.852185	0.110157	0.636276	1.06809	172	27059	459	261037	930	H3K4me2_hepg2	HepG2	liver	H3K4me2	Histone_Modifications
931	1e-07	3.18549	2.742e-15	1.1586	0.146619	0.871231	1.44598	114	27059	253	261037	930	H3K4me2_hepg2	HepG2	liver	H3K4me2	Histone_Modifications
931	5e-08	3.24944	1.19648e-13	1.17848	0.158886	0.867066	1.4899	99	27059	215	261037	930	H3K4me2_hepg2	HepG2	liver	H3K4me2	Histone_Modifications
932	0.0001	1.99802	2.53472e-33	0.692158	0.0575459	0.579368	0.804948	588	25142	2044	261037	931	H3K4me2_huvec	HUVEC	blood_vessel	H3K4me2	Histone_Modifications
932	1e-05	2.18277	2.31752e-21	0.780596	0.0822574	0.619371	0.94182	297	25142	914	261037	931	H3K4me2_huvec	HUVEC	blood_vessel	H3K4me2	Histone_Modifications
932	1e-06	2.43666	1.14529e-15	0.890626	0.111187	0.6727	1.10855	171	25142	459	261037	931	H3K4me2_huvec	HUVEC	blood_vessel	H3K4me2	Histone_Modifications
932	1e-07	2.52124	4.34077e-10	0.92475	0.148167	0.634342	1.21516	102	25142	253	261037	931	H3K4me2_huvec	HUVEC	blood_vessel	H3K4me2	Histone_Modifications
932	5e-08	2.68653	6.57523e-10	0.988252	0.160015	0.674622	1.30188	91	25142	215	261037	931	H3K4me2_huvec	HUVEC	blood_vessel	H3K4me2	Histone_Modifications
933	0.0001	1.93911	1.64386e-27	0.662227	0.0609357	0.542794	0.781661	468	19203	2044	261037	932	H3K4me2_k562	K562	blood	H3K4me2	Histone_Modifications
933	1e-05	2.17163	1.92184e-19	0.775476	0.0859954	0.606925	0.944027	240	19203	914	261037	932	H3K4me2_k562	K562	blood	H3K4me2	Histone_Modifications
933	1e-06	2.44459	7.03984e-15	0.893877	0.114839	0.668793	1.11896	141	19203	459	261037	932	H3K4me2_k562	K562	blood	H3K4me2	Histone_Modifications
933	1e-07	3.06944	7.76035e-14	1.12149	0.150046	0.827404	1.41559	91	19203	253	261037	932	H3K4me2_k562	K562	blood	H3K4me2	Histone_Modifications
933	5e-08	2.97403	2.01386e-11	1.08992	0.162553	0.771315	1.40852	77	19203	215	261037	932	H3K4me2_k562	K562	blood	H3K4me2	Histone_Modifications
934	0.0001	1.84046	1.68155e-22	0.610014	0.0625053	0.487504	0.732524	425	18606	2044	261037	933	H3K4me3_gm12878	GM12878	blood	H3K4me3	Histone_Modifications
934	1e-05	1.93885	1.01323e-13	0.662097	0.0890015	0.487654	0.83654	213	18606	914	261037	933	H3K4me3_gm12878	GM12878	blood	H3K4me3	Histone_Modifications
934	1e-06	2.00227	6.41807e-09	0.694283	0.119591	0.459885	0.928681	119	18606	459	261037	933	H3K4me3_gm12878	GM12878	blood	H3K4me3	Histone_Modifications
934	1e-07	2.2117	3.75204e-07	0.793764	0.156218	0.487576	1.09995	73	18606	253	261037	933	H3K4me3_gm12878	GM12878	blood	H3K4me3	Histone_Modifications
934	5e-08	2.23216	1.96404e-06	0.80297	0.168794	0.472133	1.13381	63	18606	215	261037	933	H3K4me3_gm12878	GM12878	blood	H3K4me3	Histone_Modifications
935	0.0001	1.68132	1.95564e-13	0.519581	0.070674	0.38106	0.658102	300	11650	2044	261037	934	H3K4me3_h1hesc	H1HESC	es_cell	H3K4me3	Histone_Modifications
935	1e-05	1.67852	2.67511e-07	0.517914	0.100663	0.320614	0.715214	148	11650	914	261037	934	H3K4me3_h1hesc	H1HESC	es_cell	H3K4me3	Histone_Modifications
935	1e-06	1.83962	3.61576e-06	0.609562	0.131589	0.351648	0.867475	85	11650	459	261037	934	H3K4me3_h1hesc	H1HESC	es_cell	H3K4me3	Histone_Modifications
935	1e-07	2.62363	2.24968e-09	0.964557	0.161333	0.648344	1.28077	64	11650	253	261037	934	H3K4me3_h1hesc	H1HESC	es_cell	H3K4me3	Histone_Modifications
935	5e-08	2.68938	1.23024e-08	0.989312	0.173701	0.648858	1.32977	56	11650	215	261037	934	H3K4me3_h1hesc	H1HESC	es_cell	H3K4me3	Histone_Modifications
936	0.0001	1.7444	1.18514e-19	0.556408	0.0613429	0.436176	0.67664	448	19342	2044	261037	935	H3K4me3_helas3	HeLa-S3	cervix	H3K4me3	Histone_Modifications
936	1e-05	1.81104	1.04236e-11	0.593904	0.087332	0.422733	0.765074	224	19342	914	261037	935	H3K4me3_helas3	HeLa-S3	cervix	H3K4me3	Histone_Modifications
936	1e-06	2.09315	1.60535e-10	0.738669	0.115507	0.512275	0.965062	133	19342	459	261037	935	H3K4me3_helas3	HeLa-S3	cervix	H3K4me3	Histone_Modifications
936	1e-07	2.40752	5.50206e-09	0.878597	0.150671	0.583282	1.17391	85	19342	253	261037	935	H3K4me3_helas3	HeLa-S3	cervix	H3K4me3	Histone_Modifications
936	5e-08	2.29461	3.93269e-07	0.830564	0.163749	0.509617	1.15151	72	19342	215	261037	935	H3K4me3_helas3	HeLa-S3	cervix	H3K4me3	Histone_Modifications
937	0.0001	2.00248	3.94936e-28	0.694384	0.0631429	0.570624	0.818144	409	15746	2044	261037	936	H3K4me3_hepg2	HepG2	liver	H3K4me3	Histone_Modifications
937	1e-05	2.17038	3.4205e-18	0.774903	0.0891043	0.600258	0.949547	211	15746	914	261037	936	H3K4me3_hepg2	HepG2	liver	H3K4me3	Histone_Modifications
937	1e-06	2.67077	3.90216e-17	0.982368	0.116729	0.753579	1.21116	130	15746	459	261037	936	H3K4me3_hepg2	HepG2	liver	H3K4me3	Histone_Modifications
937	1e-07	3.1939	2.14552e-14	1.16124	0.151964	0.863395	1.45909	84	15746	253	261037	936	H3K4me3_hepg2	HepG2	liver	H3K4me3	Histone_Modifications
937	5e-08	3.00657	2.71957e-11	1.1008	0.16526	0.77689	1.42471	70	15746	215	261037	936	H3K4me3_hepg2	HepG2	liver	H3K4me3	Histone_Modifications
938	0.0001	2.04698	9.59479e-26	0.716367	0.0682899	0.582519	0.850215	344	11598	2044	261037	937	H3K4me3_huvec	HUVEC	blood_vessel	H3K4me3	Histone_Modifications
938	1e-05	2.10513	1.31927e-14	0.744378	0.0966229	0.554997	0.933758	175	11598	914	261037	937	H3K4me3_huvec	HUVEC	blood_vessel	H3K4me3	Histone_Modifications
938	1e-06	2.43408	1.47597e-12	0.889568	0.125703	0.643189	1.13595	105	11598	459	261037	937	H3K4me3_huvec	HUVEC	blood_vessel	H3K4me3	Histone_Modifications
938	1e-07	2.99178	8.04117e-12	1.09587	0.160266	0.781747	1.40999	70	11598	253	261037	937	H3K4me3_huvec	HUVEC	blood_vessel	H3K4me3	Histone_Modifications
938	5e-08	3.21997	9.5901e-12	1.16937	0.17165	0.832936	1.5058	63	11598	215	261037	937	H3K4me3_huvec	HUVEC	blood_vessel	H3K4me3	Histone_Modifications
939	0.0001	1.93009	5.90515e-25	0.657566	0.0637362	0.532642	0.782489	410	16192	2044	261037	938	H3K4me3_k562	K562	blood	H3K4me3	Histone_Modifications
939	1e-05	2.12812	3.80551e-17	0.755241	0.0897095	0.57941	0.931072	208	16192	914	261037	938	H3K4me3_k562	K562	blood	H3K4me3	Histone_Modifications
939	1e-06	2.44687	4.28249e-14	0.894809	0.118485	0.662579	1.12704	125	16192	459	261037	938	H3K4me3_k562	K562	blood	H3K4me3	Histone_Modifications
939	1e-07	2.87878	6.81422e-12	1.05737	0.154102	0.755328	1.35941	80	16192	253	261037	938	H3K4me3_k562	K562	blood	H3K4me3	Histone_Modifications
939	5e-08	2.97776	5.09502e-11	1.09117	0.166131	0.765554	1.41679	70	16192	215	261037	938	H3K4me3_k562	K562	blood	H3K4me3	Histone_Modifications
940	0.0001	2.03669	1.2189e-28	0.711327	0.0640687	0.585752	0.836901	378	17988	2044	261037	939	H3K79me2_gm12878	GM12878	blood	H3K79me2	Histone_Modifications
940	1e-05	2.29107	4.42806e-20	0.829018	0.0903354	0.651961	1.00608	195	17988	914	261037	939	H3K79me2_gm12878	GM12878	blood	H3K79me2	Histone_Modifications
940	1e-06	2.58357	2.36449e-15	0.949172	0.119837	0.714293	1.18405	115	17988	459	261037	939	H3K79me2_gm12878	GM12878	blood	H3K79me2	Histone_Modifications
940	1e-07	2.93733	5.1164e-12	1.0775	0.156107	0.771531	1.38347	71	17988	253	261037	939	H3K79me2_gm12878	GM12878	blood	H3K79me2	Histone_Modifications
940	5e-08	3.10377	1.45686e-11	1.13262	0.167742	0.803842	1.46139	62	17988	215	261037	939	H3K79me2_gm12878	GM12878	blood	H3K79me2	Histone_Modifications
941	0.0001	2.21813	4.52318e-38	0.796666	0.0617589	0.675619	0.917713	424	19528	2044	261037	940	H3K79me2_helas3	HeLa-S3	cervix	H3K79me2	Histone_Modifications
941	1e-05	2.53782	1.19234e-26	0.931305	0.0871575	0.760477	1.10213	220	19528	914	261037	940	H3K79me2_helas3	HeLa-S3	cervix	H3K79me2	Histone_Modifications
941	1e-06	3.04354	5.14097e-22	1.11302	0.115394	0.886849	1.33919	133	19528	459	261037	940	H3K79me2_helas3	HeLa-S3	cervix	H3K79me2	Histone_Modifications
941	1e-07	3.34588	2.04547e-15	1.20773	0.152134	0.909545	1.50591	81	19528	253	261037	940	H3K79me2_helas3	HeLa-S3	cervix	H3K79me2	Histone_Modifications
941	5e-08	3.46115	3.89151e-14	1.2416	0.164134	0.9199	1.5633	70	19528	215	261037	940	H3K79me2_helas3	HeLa-S3	cervix	H3K79me2	Histone_Modifications
942	0.0001	2.2586	4.06307e-38	0.814746	0.06312	0.691031	0.938461	392	17732	2044	261037	941	H3K79me2_hepg2	HepG2	liver	H3K79me2	Histone_Modifications
942	1e-05	2.66061	1.60522e-28	0.978555	0.0883337	0.805421	1.15169	207	17732	914	261037	941	H3K79me2_hepg2	HepG2	liver	H3K79me2	Histone_Modifications
942	1e-06	3.14483	9.70891e-23	1.14576	0.116736	0.916956	1.37456	126	17732	459	261037	941	H3K79me2_hepg2	HepG2	liver	H3K79me2	Histone_Modifications
942	1e-07	3.65689	1.95235e-17	1.29661	0.152604	0.997509	1.59572	79	17732	253	261037	941	H3K79me2_hepg2	HepG2	liver	H3K79me2	Histone_Modifications
942	5e-08	3.56564	1.61031e-14	1.27134	0.165573	0.94682	1.59587	66	17732	215	261037	941	H3K79me2_hepg2	HepG2	liver	H3K79me2	Histone_Modifications
943	0.0001	2.36035	1.0359e-40	0.858809	0.0642822	0.732816	0.984802	383	16300	2044	261037	942	H3K79me2_k562	K562	blood	H3K79me2	Histone_Modifications
943	1e-05	2.94892	5.41109e-34	1.08144	0.0889723	0.907052	1.25582	210	16300	914	261037	942	H3K79me2_k562	K562	blood	H3K79me2	Histone_Modifications
943	1e-06	3.37931	6.10653e-25	1.21767	0.118063	0.986269	1.44908	126	16300	459	261037	942	H3K79me2_k562	K562	blood	H3K79me2	Histone_Modifications
943	1e-07	3.80361	5.66732e-18	1.33595	0.154641	1.03286	1.63905	78	16300	253	261037	942	H3K79me2_k562	K562	blood	H3K79me2	Histone_Modifications
943	5e-08	4.12115	1.48233e-17	1.41613	0.166047	1.09068	1.74158	69	16300	215	261037	942	H3K79me2_k562	K562	blood	H3K79me2	Histone_Modifications
944	0.0001	1.92053	8.10929e-23	0.652603	0.0663681	0.522522	0.782685	353	14081	2044	261037	943	H3K9ac_gm12878	GM12878	blood	H3K9ac	Histone_Modifications
944	1e-05	2.09971	1.76364e-15	0.7418	0.093227	0.559075	0.924525	182	14081	914	261037	943	H3K9ac_gm12878	GM12878	blood	H3K9ac	Histone_Modifications
944	1e-06	2.09897	3.28975e-09	0.741448	0.12532	0.495821	0.987075	100	14081	459	261037	943	H3K9ac_gm12878	GM12878	blood	H3K9ac	Histone_Modifications
944	1e-07	2.54026	5.75028e-09	0.932267	0.160077	0.618516	1.24602	66	14081	253	261037	943	H3K9ac_gm12878	GM12878	blood	H3K9ac	Histone_Modifications
944	5e-08	2.64098	1.70408e-08	0.971151	0.172201	0.633637	1.30866	58	14081	215	261037	943	H3K9ac_gm12878	GM12878	blood	H3K9ac	Histone_Modifications
945	0.0001	2.10802	8.7536e-24	0.745751	0.0741689	0.60038	0.891122	272	8542	2044	261037	944	H3K9ac_h1hesc	H1HESC	es_cell	H3K9ac	Histone_Modifications
945	1e-05	2.38774	1.6138e-17	0.870349	0.102169	0.670097	1.0706	148	8542	914	261037	944	H3K9ac_h1hesc	H1HESC	es_cell	H3K9ac	Histone_Modifications
945	1e-06	2.84714	1.48613e-15	1.04632	0.131149	0.789264	1.30337	93	8542	459	261037	944	H3K9ac_h1hesc	H1HESC	es_cell	H3K9ac	Histone_Modifications
945	1e-07	3.52603	3.03763e-14	1.26017	0.165884	0.93504	1.58531	63	8542	253	261037	944	H3K9ac_h1hesc	H1HESC	es_cell	H3K9ac	Histone_Modifications
945	5e-08	3.72902	1.39369e-13	1.31615	0.177931	0.9674	1.66489	56	8542	215	261037	944	H3K9ac_h1hesc	H1HESC	es_cell	H3K9ac	Histone_Modifications
946	0.0001	1.99333	4.04597e-28	0.689809	0.0627393	0.56684	0.812778	412	16527	2044	261037	945	H3K9ac_helas3	HeLa-S3	cervix	H3K9ac	Histone_Modifications
946	1e-05	2.10808	5.71303e-17	0.745776	0.0890904	0.571159	0.920393	207	16527	914	261037	945	H3K9ac_helas3	HeLa-S3	cervix	H3K9ac	Histone_Modifications
946	1e-06	2.39422	1.39896e-13	0.873058	0.118038	0.641704	1.10441	122	16527	459	261037	945	H3K9ac_helas3	HeLa-S3	cervix	H3K9ac	Histone_Modifications
946	1e-07	2.67131	1.92113e-10	0.98257	0.15431	0.680123	1.28502	75	16527	253	261037	945	H3K9ac_helas3	HeLa-S3	cervix	H3K9ac	Histone_Modifications
946	5e-08	2.9567	5.37943e-11	1.08407	0.165254	0.760175	1.40797	68	16527	215	261037	945	H3K9ac_helas3	HeLa-S3	cervix	H3K9ac	Histone_Modifications
947	0.0001	2.13266	1.54315e-32	0.757372	0.0637635	0.632396	0.882348	397	15096	2044	261037	946	H3K9ac_hepg2	HepG2	liver	H3K9ac	Histone_Modifications
947	1e-05	2.34981	1.75868e-21	0.854335	0.0897562	0.678413	1.03026	207	15096	914	261037	946	H3K9ac_hepg2	HepG2	liver	H3K9ac	Histone_Modifications
947	1e-06	2.69214	6.96057e-17	0.990338	0.118636	0.757811	1.22286	124	15096	459	261037	946	H3K9ac_hepg2	HepG2	liver	H3K9ac	Histone_Modifications
947	1e-07	3.0137	1.07151e-12	1.10317	0.154918	0.79953	1.40681	77	15096	253	261037	946	H3K9ac_hepg2	HepG2	liver	H3K9ac	Histone_Modifications
947	5e-08	2.99298	6.29356e-11	1.09627	0.167713	0.767554	1.42499	66	15096	215	261037	946	H3K9ac_hepg2	HepG2	liver	H3K9ac	Histone_Modifications
948	0.0001	1.88074	1.12315e-22	0.631667	0.0644543	0.505337	0.757998	397	15409	2044	261037	947	H3K9ac_huvec	HUVEC	blood_vessel	H3K9ac	Histone_Modifications
948	1e-05	2.09135	3.00838e-16	0.737808	0.0902739	0.560871	0.914745	208	15409	914	261037	947	H3K9ac_huvec	HUVEC	blood_vessel	H3K9ac	Histone_Modifications
948	1e-06	2.5019	8.38411e-15	0.91705	0.118152	0.685473	1.14863	127	15409	459	261037	947	H3K9ac_huvec	HUVEC	blood_vessel	H3K9ac	Histone_Modifications
948	1e-07	2.92863	2.43008e-12	1.07453	0.153346	0.773977	1.37509	81	15409	253	261037	947	H3K9ac_huvec	HUVEC	blood_vessel	H3K9ac	Histone_Modifications
948	5e-08	3.25654	6.44426e-13	1.18067	0.164193	0.858849	1.50248	74	15409	215	261037	947	H3K9ac_huvec	HUVEC	blood_vessel	H3K9ac	Histone_Modifications
949	0.0001	1.99916	9.93131e-33	0.692729	0.0581411	0.578772	0.806685	507	23727	2044	261037	948	H3K9ac_k562	K562	blood	H3K9ac	Histone_Modifications
949	1e-05	2.24133	1.7486e-22	0.807071	0.0827305	0.64492	0.969223	258	23727	914	261037	948	H3K9ac_k562	K562	blood	H3K9ac	Histone_Modifications
949	1e-06	2.66932	8.36203e-19	0.981822	0.110877	0.764504	1.19914	154	23727	459	261037	948	H3K9ac_k562	K562	blood	H3K9ac	Histone_Modifications
949	1e-07	3.53436	5.82333e-18	1.26253	0.146195	0.97599	1.54907	101	23727	253	261037	948	H3K9ac_k562	K562	blood	H3K9ac	Histone_Modifications
949	5e-08	3.247	1.20283e-13	1.17773	0.1588	0.866485	1.48898	83	23727	215	261037	948	H3K9ac_k562	K562	blood	H3K9ac	Histone_Modifications
950	0.0001	1.35498	3.52832e-05	0.30379	0.0734436	0.159841	0.44774	267	14270	2044	261037	949	H3K9me3_gm12878	GM12878	blood	H3K9me3	Histone_Modifications
950	1e-05	1.51857	3.7026e-05	0.417766	0.101269	0.219278	0.616254	140	14270	914	261037	949	H3K9me3_gm12878	GM12878	blood	H3K9me3	Histone_Modifications
950	1e-06	1.5234	0.00192922	0.420943	0.135748	0.154877	0.687009	76	14270	459	261037	949	H3K9me3_gm12878	GM12878	blood	H3K9me3	Histone_Modifications
950	1e-07	1.38631	0.0742749	0.326642	0.183001	-0.0320406	0.685325	41	14270	253	261037	949	H3K9me3_gm12878	GM12878	blood	H3K9me3	Histone_Modifications
950	5e-08	1.51435	0.0309959	0.414988	0.19238	0.037923	0.792053	38	14270	215	261037	949	H3K9me3_gm12878	GM12878	blood	H3K9me3	Histone_Modifications
951	0.0001	1.72858	9.83239e-06	0.547301	0.123801	0.304652	0.78995	82	2922	2044	261037	950	H3K9me3_k562	K562	blood	H3K9me3	Histone_Modifications
951	1e-05	2.07732	5.80218e-06	0.731077	0.161262	0.415003	1.04715	46	2922	914	261037	950	H3K9me3_k562	K562	blood	H3K9me3	Histone_Modifications
951	1e-06	2.35384	2.35592e-05	0.856047	0.202462	0.45922	1.25287	28	2922	459	261037	950	H3K9me3_k562	K562	blood	H3K9me3	Histone_Modifications
951	1e-07	2.59913	0.00016248	0.955177	0.253284	0.458741	1.45161	18	2922	253	261037	950	H3K9me3_k562	K562	blood	H3K9me3	Histone_Modifications
951	5e-08	2.67877	0.000247544	0.985356	0.268871	0.458368	1.51234	16	2922	215	261037	950	H3K9me3_k562	K562	blood	H3K9me3	Histone_Modifications
952	0.0001	1.94753	2.6051e-07	0.666564	0.12943	0.412881	0.920248	73	2724	2044	261037	951	H4K20me1_gm12878	GM12878	blood	H4K20me1	Histone_Modifications
952	1e-05	2.22281	4.62135e-06	0.798771	0.174355	0.457035	1.14051	39	2724	914	261037	951	H4K20me1_gm12878	GM12878	blood	H4K20me1	Histone_Modifications
952	1e-06	2.8352	6.65859e-07	1.04211	0.209635	0.631226	1.453	28	2724	459	261037	951	H4K20me1_gm12878	GM12878	blood	H4K20me1	Histone_Modifications
952	1e-07	2.55689	0.000929172	0.938792	0.283525	0.383082	1.4945	16	2724	253	261037	951	H4K20me1_gm12878	GM12878	blood	H4K20me1	Histone_Modifications
952	5e-08	2.80558	0.000476192	1.03161	0.295269	0.452884	1.61034	15	2724	215	261037	951	H4K20me1_gm12878	GM12878	blood	H4K20me1	Histone_Modifications
953	0.0001	2.15754	1.78833e-17	0.768967	0.0903947	0.591794	0.946141	154	5594	2044	261037	952	H4K20me1_h1hesc	H1HESC	es_cell	H4K20me1	Histone_Modifications
953	1e-05	2.36233	5.09838e-12	0.85965	0.124536	0.615559	1.10374	80	5594	914	261037	952	H4K20me1_h1hesc	H1HESC	es_cell	H4K20me1	Histone_Modifications
953	1e-06	2.64953	9.83173e-10	0.974381	0.159418	0.661922	1.28684	50	5594	459	261037	952	H4K20me1_h1hesc	H1HESC	es_cell	H4K20me1	Histone_Modifications
953	1e-07	3.02622	3.05765e-08	1.10731	0.199945	0.715423	1.49921	33	5594	253	261037	952	H4K20me1_h1hesc	H1HESC	es_cell	H4K20me1	Histone_Modifications
953	5e-08	3.26169	2.22867e-08	1.18224	0.21137	0.767959	1.59653	30	5594	215	261037	952	H4K20me1_h1hesc	H1HESC	es_cell	H4K20me1	Histone_Modifications
954	0.0001	2.25741	1.69258e-19	0.814217	0.0901525	0.637518	0.990916	163	5157	2044	261037	953	H4K20me1_helas3	HeLa-S3	cervix	H4K20me1	Histone_Modifications
954	1e-05	2.5987	4.25734e-15	0.955013	0.121702	0.716476	1.19355	88	5157	914	261037	953	H4K20me1_helas3	HeLa-S3	cervix	H4K20me1	Histone_Modifications
954	1e-06	3.26714	3.86804e-15	1.18392	0.150642	0.888657	1.47917	58	5157	459	261037	953	H4K20me1_helas3	HeLa-S3	cervix	H4K20me1	Histone_Modifications
954	1e-07	3.7092	5.01016e-12	1.31082	0.189828	0.938754	1.68288	38	5157	253	261037	953	H4K20me1_helas3	HeLa-S3	cervix	H4K20me1	Histone_Modifications
954	5e-08	3.59858	5.65206e-10	1.28054	0.206544	0.875713	1.68536	31	5157	215	261037	953	H4K20me1_helas3	HeLa-S3	cervix	H4K20me1	Histone_Modifications
955	0.0001	2.19427	1.01577e-23	0.785848	0.078271	0.632437	0.939259	219	8706	2044	261037	954	H4K20me1_hepg2	HepG2	liver	H4K20me1	Histone_Modifications
955	1e-05	2.59314	3.36606e-19	0.952868	0.106394	0.744335	1.1614	119	8706	914	261037	954	H4K20me1_hepg2	HepG2	liver	H4K20me1	Histone_Modifications
955	1e-06	3.2413	2.02153e-18	1.17597	0.134304	0.912738	1.43921	78	8706	459	261037	954	H4K20me1_hepg2	HepG2	liver	H4K20me1	Histone_Modifications
955	1e-07	3.40293	2.53727e-12	1.22464	0.174917	0.881799	1.56747	47	8706	253	261037	954	H4K20me1_hepg2	HepG2	liver	H4K20me1	Histone_Modifications
955	5e-08	3.34283	2.04707e-10	1.20682	0.189818	0.834774	1.57886	39	8706	215	261037	954	H4K20me1_hepg2	HepG2	liver	H4K20me1	Histone_Modifications
956	0.0001	1.89	6.49783e-08	0.636579	0.117786	0.405718	0.86744	90	3297	2044	261037	955	H4K20me1_huvec	HUVEC	blood_vessel	H4K20me1	Histone_Modifications
956	1e-05	1.98806	2.52053e-05	0.687159	0.163106	0.367471	1.00685	45	3297	914	261037	955	H4K20me1_huvec	HUVEC	blood_vessel	H4K20me1	Histone_Modifications
956	1e-06	2.0351	0.000862392	0.710544	0.213251	0.292571	1.12852	26	3297	459	261037	955	H4K20me1_huvec	HUVEC	blood_vessel	H4K20me1	Histone_Modifications
956	1e-07	1.75545	0.0547001	0.562728	0.292896	-0.0113494	1.1368	13	3297	253	261037	955	H4K20me1_huvec	HUVEC	blood_vessel	H4K20me1	Histone_Modifications
956	5e-08	1.72339	0.0867798	0.544295	0.317811	-0.0786155	1.1672	11	3297	215	261037	955	H4K20me1_huvec	HUVEC	blood_vessel	H4K20me1	Histone_Modifications
957	0.0001	1.83061	3.51539e-15	0.604648	0.0768188	0.454083	0.755213	222	10797	2044	261037	956	H4K20me1_k562	K562	blood	H4K20me1	Histone_Modifications
957	1e-05	2.03769	2.57279e-11	0.711819	0.106733	0.502622	0.921016	115	10797	914	261037	956	H4K20me1_k562	K562	blood	H4K20me1	Histone_Modifications
957	1e-06	2.4515	4.92454e-11	0.8967	0.136418	0.629322	1.16408	72	10797	459	261037	956	H4K20me1_k562	K562	blood	H4K20me1	Histone_Modifications
957	1e-07	2.66664	2.82749e-08	0.980819	0.176667	0.634552	1.32709	43	10797	253	261037	956	H4K20me1_k562	K562	blood	H4K20me1	Histone_Modifications
957	5e-08	2.58724	8.18433e-07	0.950593	0.192782	0.57274	1.32845	35	10797	215	261037	956	H4K20me1_k562	K562	blood	H4K20me1	Histone_Modifications
958	0.0001	1.43246	2.4524e-06	0.35939	0.0762704	0.2099	0.50888	254	10048	2044	261037	957	seg_CTCF_gm12878	GM12878	blood	CTCF	Chromatin_States
958	1e-05	1.45629	0.000435523	0.375891	0.106861	0.166443	0.585338	128	10048	914	261037	957	seg_CTCF_gm12878	GM12878	blood	CTCF	Chromatin_States
958	1e-06	1.50897	0.00341466	0.411427	0.140529	0.135991	0.686864	72	10048	459	261037	957	seg_CTCF_gm12878	GM12878	blood	CTCF	Chromatin_States
958	1e-07	1.43647	0.0513784	0.362185	0.185898	-0.00217389	0.726545	40	10048	253	261037	957	seg_CTCF_gm12878	GM12878	blood	CTCF	Chromatin_States
958	5e-08	1.38718	0.104834	0.327276	0.201791	-0.0682343	0.722787	34	10048	215	261037	957	seg_CTCF_gm12878	GM12878	blood	CTCF	Chromatin_States
959	0.0001	1.35088	2.215e-05	0.300759	0.0708996	0.161795	0.439722	319	13212	2044	261037	958	seg_CTCF_h1hesc	H1HESC	es_cell	CTCF	Chromatin_States
959	1e-05	1.36529	0.00179886	0.311366	0.0997465	0.115863	0.506869	157	13212	914	261037	958	seg_CTCF_h1hesc	H1HESC	es_cell	CTCF	Chromatin_States
959	1e-06	1.43051	0.00641227	0.358028	0.131342	0.100597	0.615459	89	13212	459	261037	958	seg_CTCF_h1hesc	H1HESC	es_cell	CTCF	Chromatin_States
959	1e-07	1.46032	0.0268195	0.378654	0.171017	0.0434612	0.713847	54	13212	253	261037	958	seg_CTCF_h1hesc	H1HESC	es_cell	CTCF	Chromatin_States
959	5e-08	1.44138	0.0474471	0.365599	0.184433	0.00411052	0.727088	47	13212	215	261037	958	seg_CTCF_h1hesc	H1HESC	es_cell	CTCF	Chromatin_States
960	0.0001	1.41178	8.2718e-07	0.344853	0.0699662	0.207719	0.481986	328	13165	2044	261037	959	seg_CTCF_helas3	HeLa-S3	cervix	CTCF	Chromatin_States
960	1e-05	1.51942	1.64657e-05	0.418332	0.0971034	0.228009	0.608655	172	13165	914	261037	959	seg_CTCF_helas3	HeLa-S3	cervix	CTCF	Chromatin_States
960	1e-06	1.72741	1.44526e-05	0.546623	0.126041	0.299583	0.793663	102	13165	459	261037	959	seg_CTCF_helas3	HeLa-S3	cervix	CTCF	Chromatin_States
960	1e-07	1.75983	0.000596039	0.565218	0.164623	0.242557	0.887878	61	13165	253	261037	959	seg_CTCF_helas3	HeLa-S3	cervix	CTCF	Chromatin_States
960	5e-08	1.68401	0.00351335	0.521175	0.178556	0.171206	0.871144	52	13165	215	261037	959	seg_CTCF_helas3	HeLa-S3	cervix	CTCF	Chromatin_States
961	0.0001	1.35368	5.04259e-05	0.302824	0.0747041	0.156404	0.449244	273	11253	2044	261037	960	seg_CTCF_hepg2	HepG2	liver	CTCF	Chromatin_States
961	1e-05	1.48346	0.000123749	0.394375	0.10274	0.193005	0.595745	145	11253	914	261037	960	seg_CTCF_hepg2	HepG2	liver	CTCF	Chromatin_States
961	1e-06	1.67477	0.00010043	0.515676	0.13258	0.25582	0.775533	86	11253	459	261037	960	seg_CTCF_hepg2	HepG2	liver	CTCF	Chromatin_States
961	1e-07	1.61491	0.00606205	0.479279	0.174638	0.136987	0.82157	48	11253	253	261037	960	seg_CTCF_hepg2	HepG2	liver	CTCF	Chromatin_States
961	5e-08	1.74406	0.002594	0.556218	0.184658	0.194289	0.918147	44	11253	215	261037	960	seg_CTCF_hepg2	HepG2	liver	CTCF	Chromatin_States
962	0.0001	1.40762	7.62739e-06	0.3419	0.0763956	0.192164	0.491635	253	10186	2044	261037	961	seg_CTCF_huvec	HUVEC	blood_vessel	CTCF	Chromatin_States
962	1e-05	1.42453	0.000967179	0.353842	0.107228	0.143675	0.564008	128	10186	914	261037	961	seg_CTCF_huvec	HUVEC	blood_vessel	CTCF	Chromatin_States
962	1e-06	1.49264	0.00439042	0.400545	0.140608	0.124953	0.676137	72	10186	459	261037	961	seg_CTCF_huvec	HUVEC	blood_vessel	CTCF	Chromatin_States
962	1e-07	1.73002	0.00195525	0.548135	0.176992	0.201231	0.895039	46	10186	253	261037	961	seg_CTCF_huvec	HUVEC	blood_vessel	CTCF	Chromatin_States
962	5e-08	1.72786	0.00407566	0.546886	0.190404	0.173695	0.920077	40	10186	215	261037	961	seg_CTCF_huvec	HUVEC	blood_vessel	CTCF	Chromatin_States
963	0.0001	1.31737	0.000168543	0.275638	0.0732685	0.132032	0.419244	287	11997	2044	261037	962	seg_CTCF_k562	K562	blood	CTCF	Chromatin_States
963	1e-05	1.36142	0.00259361	0.308531	0.102427	0.107774	0.509287	146	11997	914	261037	962	seg_CTCF_k562	K562	blood	CTCF	Chromatin_States
963	1e-06	1.35798	0.0247863	0.305996	0.136318	0.0388122	0.57318	79	11997	459	261037	962	seg_CTCF_k562	K562	blood	CTCF	Chromatin_States
963	1e-07	1.3545	0.0884926	0.303432	0.178133	-0.0457083	0.652573	46	11997	253	261037	962	seg_CTCF_k562	K562	blood	CTCF	Chromatin_States
963	5e-08	1.25027	0.253353	0.223361	0.195546	-0.159909	0.606631	38	11997	215	261037	962	seg_CTCF_k562	K562	blood	CTCF	Chromatin_States
964	0.0001	1.46422	3.67532e-06	0.38132	0.0823773	0.21986	0.542779	196	8580	2044	261037	963	seg_ENHANCER_gm12878	GM12878	blood	ENHANCER	Chromatin_States
964	1e-05	1.46109	0.0011451	0.37918	0.116591	0.150661	0.6077	97	8580	914	261037	963	seg_ENHANCER_gm12878	GM12878	blood	ENHANCER	Chromatin_States
964	1e-06	1.55497	0.0037255	0.441456	0.152199	0.143146	0.739767	57	8580	459	261037	963	seg_ENHANCER_gm12878	GM12878	blood	ENHANCER	Chromatin_States
964	1e-07	1.7572	0.00326925	0.56372	0.191662	0.188062	0.939378	37	8580	253	261037	963	seg_ENHANCER_gm12878	GM12878	blood	ENHANCER	Chromatin_States
964	5e-08	1.67266	0.0140561	0.514414	0.209467	0.103859	0.924968	31	8580	215	261037	963	seg_ENHANCER_gm12878	GM12878	blood	ENHANCER	Chromatin_States
965	0.0001	1.64198	1.35443e-09	0.495905	0.0818216	0.335534	0.656275	208	7538	2044	261037	964	seg_ENHANCER_h1hesc	H1HESC	es_cell	ENHANCER	Chromatin_States
965	1e-05	1.8321	6.23411e-08	0.605463	0.111875	0.386188	0.824738	111	7538	914	261037	964	seg_ENHANCER_h1hesc	H1HESC	es_cell	ENHANCER	Chromatin_States
965	1e-06	2.04142	7.15316e-07	0.713648	0.143963	0.43148	0.995815	64	7538	459	261037	964	seg_ENHANCER_h1hesc	H1HESC	es_cell	ENHANCER	Chromatin_States
965	1e-07	2.17095	2.70308e-05	0.775167	0.184689	0.413176	1.13716	40	7538	253	261037	964	seg_ENHANCER_h1hesc	H1HESC	es_cell	ENHANCER	Chromatin_States
965	5e-08	2.49164	2.10714e-06	0.912943	0.192488	0.535667	1.29022	38	7538	215	261037	964	seg_ENHANCER_h1hesc	H1HESC	es_cell	ENHANCER	Chromatin_States
966	0.0001	1.70893	2.23305e-11	0.535866	0.0801006	0.378869	0.692863	216	8098	2044	261037	965	seg_ENHANCER_helas3	HeLa-S3	cervix	ENHANCER	Chromatin_States
966	1e-05	1.74127	8.32821e-07	0.554616	0.112555	0.334009	0.775224	107	8098	914	261037	965	seg_ENHANCER_helas3	HeLa-S3	cervix	ENHANCER	Chromatin_States
966	1e-06	2.06726	3.50344e-07	0.726223	0.142561	0.446804	1.00564	67	8098	459	261037	965	seg_ENHANCER_helas3	HeLa-S3	cervix	ENHANCER	Chromatin_States
966	1e-07	2.37774	1.43245e-06	0.866149	0.179683	0.513971	1.21833	45	8098	253	261037	965	seg_ENHANCER_helas3	HeLa-S3	cervix	ENHANCER	Chromatin_States
966	5e-08	2.35608	1.02167e-05	0.857001	0.19422	0.476331	1.23767	39	8098	215	261037	965	seg_ENHANCER_helas3	HeLa-S3	cervix	ENHANCER	Chromatin_States
967	0.0001	1.58109	3.39289e-08	0.458115	0.0829941	0.295446	0.620783	192	7349	2044	261037	966	seg_ENHANCER_hepg2	HepG2	liver	ENHANCER	Chromatin_States
967	1e-05	1.40153	0.00558447	0.337563	0.12181	0.0988158	0.576309	85	7349	914	261037	966	seg_ENHANCER_hepg2	HepG2	liver	ENHANCER	Chromatin_States
967	1e-06	1.57307	0.00365589	0.453026	0.155871	0.14752	0.758533	54	7349	459	261037	966	seg_ENHANCER_hepg2	HepG2	liver	ENHANCER	Chromatin_States
967	1e-07	1.63153	0.0148403	0.489518	0.200931	0.0956937	0.883342	32	7349	253	261037	966	seg_ENHANCER_hepg2	HepG2	liver	ENHANCER	Chromatin_States
967	5e-08	1.50893	0.0639588	0.411398	0.222081	-0.023881	0.846676	26	7349	215	261037	966	seg_ENHANCER_hepg2	HepG2	liver	ENHANCER	Chromatin_States
968	0.0001	1.8236	9.26675e-19	0.600813	0.0679375	0.467656	0.73397	338	12564	2044	261037	967	seg_ENHANCER_huvec	HUVEC	blood_vessel	ENHANCER	Chromatin_States
968	1e-05	1.99326	2.92209e-13	0.689771	0.0945159	0.50452	0.875022	177	12564	914	261037	967	seg_ENHANCER_huvec	HUVEC	blood_vessel	ENHANCER	Chromatin_States
968	1e-06	2.23273	8.61552e-11	0.803223	0.123774	0.560626	1.04582	106	12564	459	261037	967	seg_ENHANCER_huvec	HUVEC	blood_vessel	ENHANCER	Chromatin_States
968	1e-07	2.49822	9.61443e-09	0.91558	0.159581	0.602801	1.22836	67	12564	253	261037	967	seg_ENHANCER_huvec	HUVEC	blood_vessel	ENHANCER	Chromatin_States
968	5e-08	2.54256	5.52778e-08	0.933172	0.171746	0.59655	1.26979	59	12564	215	261037	967	seg_ENHANCER_huvec	HUVEC	blood_vessel	ENHANCER	Chromatin_States
969	0.0001	1.82923	1.49523e-12	0.603896	0.0853571	0.436596	0.771196	181	6095	2044	261037	968	seg_ENHANCER_k562	K562	blood	ENHANCER	Chromatin_States
969	1e-05	1.98812	4.02374e-09	0.687188	0.116805	0.458251	0.916126	95	6095	914	261037	968	seg_ENHANCER_k562	K562	blood	ENHANCER	Chromatin_States
969	1e-06	2.11364	8.22645e-07	0.748409	0.15181	0.450862	1.04596	56	6095	459	261037	968	seg_ENHANCER_k562	K562	blood	ENHANCER	Chromatin_States
969	1e-07	2.76653	2.91676e-08	1.01759	0.183471	0.657992	1.3772	41	6095	253	261037	968	seg_ENHANCER_k562	K562	blood	ENHANCER	Chromatin_States
969	5e-08	2.61071	1.71261e-06	0.959623	0.200562	0.566522	1.35272	34	6095	215	261037	968	seg_ENHANCER_k562	K562	blood	ENHANCER	Chromatin_States
970	0.0001	1.92854	1.26066e-10	0.656764	0.102111	0.456626	0.856902	125	3393	2044	261037	969	seg_PROMOTER_FLANK_gm12878	GM12878	blood	PROMOTER_FLANK	Chromatin_States
970	1e-05	2.02187	5.14897e-07	0.704024	0.140225	0.429183	0.978865	64	3393	914	261037	969	seg_PROMOTER_FLANK_gm12878	GM12878	blood	PROMOTER_FLANK	Chromatin_States
970	1e-06	2.20893	8.09945e-06	0.792506	0.177591	0.444428	1.14058	39	3393	459	261037	969	seg_PROMOTER_FLANK_gm12878	GM12878	blood	PROMOTER_FLANK	Chromatin_States
970	1e-07	2.38284	0.000100356	0.868295	0.223228	0.430769	1.30582	25	3393	253	261037	969	seg_PROMOTER_FLANK_gm12878	GM12878	blood	PROMOTER_FLANK	Chromatin_States
970	5e-08	2.31569	0.000537836	0.839707	0.242608	0.364195	1.31522	21	3393	215	261037	969	seg_PROMOTER_FLANK_gm12878	GM12878	blood	PROMOTER_FLANK	Chromatin_States
971	0.0001	1.64766	5.48151e-06	0.499355	0.109858	0.284033	0.714677	110	3241	2044	261037	970	seg_PROMOTER_FLANK_h1hesc	H1HESC	es_cell	PROMOTER_FLANK	Chromatin_States
971	1e-05	2.0563	3.56612e-07	0.720908	0.141611	0.443351	0.998465	66	3241	914	261037	970	seg_PROMOTER_FLANK_h1hesc	H1HESC	es_cell	PROMOTER_FLANK	Chromatin_States
971	1e-06	2.26778	4.536e-06	0.818802	0.178576	0.468793	1.16881	39	3241	459	261037	970	seg_PROMOTER_FLANK_h1hesc	H1HESC	es_cell	PROMOTER_FLANK	Chromatin_States
971	1e-07	2.64888	8.27448e-06	0.974138	0.218517	0.545845	1.40243	27	3241	253	261037	970	seg_PROMOTER_FLANK_h1hesc	H1HESC	es_cell	PROMOTER_FLANK	Chromatin_States
971	5e-08	2.88053	3.79478e-06	1.05797	0.228884	0.609362	1.50659	25	3241	215	261037	970	seg_PROMOTER_FLANK_h1hesc	H1HESC	es_cell	PROMOTER_FLANK	Chromatin_States
972	0.0001	1.84631	8.82382e-06	0.61319	0.137977	0.342755	0.883624	63	1654	2044	261037	971	seg_PROMOTER_FLANK_helas3	HeLa-S3	cervix	PROMOTER_FLANK	Chromatin_States
972	1e-05	2.20928	9.21106e-06	0.792665	0.178733	0.442348	1.14298	38	1654	914	261037	971	seg_PROMOTER_FLANK_helas3	HeLa-S3	cervix	PROMOTER_FLANK	Chromatin_States
972	1e-06	2.54061	2.14507e-05	0.932404	0.219429	0.502323	1.36248	24	1654	459	261037	971	seg_PROMOTER_FLANK_helas3	HeLa-S3	cervix	PROMOTER_FLANK	Chromatin_States
972	1e-07	2.42837	0.00190752	0.887221	0.285807	0.327039	1.4474	14	1654	253	261037	971	seg_PROMOTER_FLANK_helas3	HeLa-S3	cervix	PROMOTER_FLANK	Chromatin_States
972	5e-08	2.88772	0.000235772	1.06047	0.288387	0.495229	1.6257	14	1654	215	261037	971	seg_PROMOTER_FLANK_helas3	HeLa-S3	cervix	PROMOTER_FLANK	Chromatin_States
973	0.0001	2.16647	1.51608e-11	0.7731	0.114595	0.548493	0.997706	95	2289	2044	261037	972	seg_PROMOTER_FLANK_hepg2	HepG2	liver	PROMOTER_FLANK	Chromatin_States
973	1e-05	2.51408	8.54961e-10	0.921906	0.150285	0.627347	1.21647	55	2289	914	261037	972	seg_PROMOTER_FLANK_hepg2	HepG2	liver	PROMOTER_FLANK	Chromatin_States
973	1e-06	3.00007	2.28241e-09	1.09864	0.183832	0.738326	1.45895	37	2289	459	261037	972	seg_PROMOTER_FLANK_hepg2	HepG2	liver	PROMOTER_FLANK	Chromatin_States
973	1e-07	3.53281	1.61015e-08	1.26209	0.223403	0.824223	1.69996	25	2289	253	261037	972	seg_PROMOTER_FLANK_hepg2	HepG2	liver	PROMOTER_FLANK	Chromatin_States
973	5e-08	3.83186	9.77256e-09	1.34335	0.234252	0.884216	1.80249	23	2289	215	261037	972	seg_PROMOTER_FLANK_hepg2	HepG2	liver	PROMOTER_FLANK	Chromatin_States
974	0.0001	2.06859	0.00038378	0.726868	0.204694	0.325667	1.12807	27	603	2044	261037	973	seg_PROMOTER_FLANK_huvec	HUVEC	blood_vessel	PROMOTER_FLANK	Chromatin_States
974	1e-05	2.26575	0.00250575	0.817907	0.270593	0.287545	1.34827	15	603	914	261037	973	seg_PROMOTER_FLANK_huvec	HUVEC	blood_vessel	PROMOTER_FLANK	Chromatin_States
974	1e-06	2.8439	0.00094341	1.04518	0.316061	0.425697	1.66466	11	603	459	261037	973	seg_PROMOTER_FLANK_huvec	HUVEC	blood_vessel	PROMOTER_FLANK	Chromatin_States
974	1e-07	3.88098	0.00011827	1.35609	0.35226	0.66566	2.04652	9	603	253	261037	973	seg_PROMOTER_FLANK_huvec	HUVEC	blood_vessel	PROMOTER_FLANK	Chromatin_States
974	5e-08	4.012	0.0001979	1.38929	0.373296	0.65763	2.12095	8	603	215	261037	973	seg_PROMOTER_FLANK_huvec	HUVEC	blood_vessel	PROMOTER_FLANK	Chromatin_States
975	0.0001	1.92585	0.0156795	0.655367	0.271228	0.123759	1.18697	17	386	2044	261037	974	seg_PROMOTER_FLANK_k562	K562	blood	PROMOTER_FLANK	Chromatin_States
975	1e-05	1.76848	0.143015	0.570118	0.389251	-0.192814	1.33305	8	386	914	261037	974	seg_PROMOTER_FLANK_k562	K562	blood	PROMOTER_FLANK	Chromatin_States
975	1e-06	2.62915	0.021869	0.966662	0.421638	0.140252	1.79307	6	386	459	261037	974	seg_PROMOTER_FLANK_k562	K562	blood	PROMOTER_FLANK	Chromatin_States
975	1e-07	2.13744	0.198147	0.759609	0.590287	-0.397353	1.91657	3	386	253	261037	974	seg_PROMOTER_FLANK_k562	K562	blood	PROMOTER_FLANK	Chromatin_States
975	5e-08	2.49649	0.121814	0.914885	0.591314	-0.244091	2.07386	3	386	215	261037	974	seg_PROMOTER_FLANK_k562	K562	blood	PROMOTER_FLANK	Chromatin_States
976	0.0001	0.669773	6.74711e-14	-0.400817	0.0534943	-0.505665	-0.295968	1461	205353	2044	261037	975	seg_REPRESSED_gm12878	GM12878	blood	REPRESSED	Chromatin_States
976	1e-05	0.644226	2.05988e-08	-0.439706	0.0784224	-0.593414	-0.285998	644	205353	914	261037	975	seg_REPRESSED_gm12878	GM12878	blood	REPRESSED	Chromatin_States
976	1e-06	0.716327	0.00260613	-0.333618	0.110809	-0.550804	-0.116432	329	205353	459	261037	975	seg_REPRESSED_gm12878	GM12878	blood	REPRESSED	Chromatin_States
976	1e-07	0.76472	0.0773679	-0.268245	0.15188	-0.56593	0.0294395	185	205353	253	261037	975	seg_REPRESSED_gm12878	GM12878	blood	REPRESSED	Chromatin_States
976	5e-08	0.813331	0.216043	-0.206617	0.167015	-0.533967	0.120732	160	205353	215	261037	975	seg_REPRESSED_gm12878	GM12878	blood	REPRESSED	Chromatin_States
977	0.0001	0.65948	7.27266e-15	-0.416304	0.0535119	-0.521187	-0.31142	1474	207052	2044	261037	976	seg_REPRESSED_h1hesc	H1HESC	es_cell	REPRESSED	Chromatin_States
977	1e-05	0.59915	4.4308e-11	-0.512244	0.0777434	-0.664621	-0.359867	647	207052	914	261037	976	seg_REPRESSED_h1hesc	H1HESC	es_cell	REPRESSED	Chromatin_States
977	1e-06	0.53956	6.44769e-09	-0.617002	0.106293	-0.825336	-0.408667	312	207052	459	261037	976	seg_REPRESSED_h1hesc	H1HESC	es_cell	REPRESSED	Chromatin_States
977	1e-07	0.510068	2.4651e-06	-0.673212	0.142902	-0.953301	-0.393124	169	207052	253	261037	976	seg_REPRESSED_h1hesc	H1HESC	es_cell	REPRESSED	Chromatin_States
977	5e-08	0.540969	8.41316e-05	-0.614394	0.156242	-0.920629	-0.308159	147	207052	215	261037	976	seg_REPRESSED_h1hesc	H1HESC	es_cell	REPRESSED	Chromatin_States
978	0.0001	0.628502	2.21777e-20	-0.464415	0.0502	-0.562807	-0.366023	1280	188229	2044	261037	977	seg_REPRESSED_helas3	HeLa-S3	cervix	REPRESSED	Chromatin_States
978	1e-05	0.637335	1.23452e-09	-0.450459	0.0741412	-0.595776	-0.305143	571	188229	914	261037	977	seg_REPRESSED_helas3	HeLa-S3	cervix	REPRESSED	Chromatin_States
978	1e-06	0.596048	4.27168e-07	-0.517434	0.102332	-0.718005	-0.316864	274	188229	459	261037	977	seg_REPRESSED_helas3	HeLa-S3	cervix	REPRESSED	Chromatin_States
978	1e-07	0.62371	0.000695287	-0.47207	0.139195	-0.744892	-0.199248	151	188229	253	261037	977	seg_REPRESSED_helas3	HeLa-S3	cervix	REPRESSED	Chromatin_States
978	5e-08	0.601577	0.000730613	-0.5082	0.150452	-0.803085	-0.213314	127	188229	215	261037	977	seg_REPRESSED_helas3	HeLa-S3	cervix	REPRESSED	Chromatin_States
979	0.0001	0.596408	3.14883e-22	-0.516831	0.0533059	-0.621311	-0.412351	1457	208879	2044	261037	978	seg_REPRESSED_hepg2	HepG2	liver	REPRESSED	Chromatin_States
979	1e-05	0.566868	3.31222e-13	-0.567629	0.0779598	-0.720431	-0.414828	639	208879	914	261037	978	seg_REPRESSED_hepg2	HepG2	liver	REPRESSED	Chromatin_States
979	1e-06	0.542142	1.19006e-08	-0.612227	0.107387	-0.822704	-0.401749	313	208879	459	261037	978	seg_REPRESSED_hepg2	HepG2	liver	REPRESSED	Chromatin_States
979	1e-07	0.538896	2.05875e-05	-0.618232	0.145179	-0.902782	-0.333682	173	208879	253	261037	978	seg_REPRESSED_hepg2	HepG2	liver	REPRESSED	Chromatin_States
979	5e-08	0.542155	0.000103363	-0.612203	0.15768	-0.921257	-0.30315	149	208879	215	261037	978	seg_REPRESSED_hepg2	HepG2	liver	REPRESSED	Chromatin_States
980	0.0001	0.661568	2.21907e-16	-0.413143	0.0503243	-0.511779	-0.314507	1298	187259	2044	261037	979	seg_REPRESSED_huvec	HUVEC	blood_vessel	REPRESSED	Chromatin_States
980	1e-05	0.608242	1.47587e-11	-0.497183	0.0736539	-0.641544	-0.352821	562	187259	914	261037	979	seg_REPRESSED_huvec	HUVEC	blood_vessel	REPRESSED	Chromatin_States
980	1e-06	0.55575	7.17746e-09	-0.587437	0.101515	-0.786406	-0.388468	272	187259	459	261037	979	seg_REPRESSED_huvec	HUVEC	blood_vessel	REPRESSED	Chromatin_States
980	1e-07	0.571477	4.93034e-05	-0.559531	0.137853	-0.829723	-0.28934	153	187259	253	261037	979	seg_REPRESSED_huvec	HUVEC	blood_vessel	REPRESSED	Chromatin_States
980	5e-08	0.595999	0.000557914	-0.517517	0.149949	-0.811417	-0.223617	133	187259	215	261037	979	seg_REPRESSED_huvec	HUVEC	blood_vessel	REPRESSED	Chromatin_States
981	0.0001	0.586234	4.07337e-23	-0.534035	0.0539312	-0.639741	-0.42833	1473	212494	2044	261037	980	seg_REPRESSED_k562	K562	blood	REPRESSED	Chromatin_States
981	1e-05	0.508873	3.41837e-18	-0.675558	0.0776802	-0.827811	-0.523304	634	212494	914	261037	980	seg_REPRESSED_k562	K562	blood	REPRESSED	Chromatin_States
981	1e-06	0.492981	3.99767e-11	-0.707284	0.107097	-0.917194	-0.497375	311	212494	459	261037	980	seg_REPRESSED_k562	K562	blood	REPRESSED	Chromatin_States
981	1e-07	0.465926	1.05196e-07	-0.763728	0.143625	-1.04523	-0.482223	169	212494	253	261037	980	seg_REPRESSED_k562	K562	blood	REPRESSED	Chromatin_States
981	5e-08	0.509925	1.94616e-05	-0.673491	0.15769	-0.982564	-0.364419	148	212494	215	261037	980	seg_REPRESSED_k562	K562	blood	REPRESSED	Chromatin_States
982	0.0001	1.63443	1.3121e-20	0.491291	0.052786	0.387831	0.594752	903	58720	2044	261037	981	seg_TRANSCRIBED_gm12878	GM12878	blood	TRANSCRIBED	Chromatin_States
982	1e-05	1.83802	4.53343e-15	0.608688	0.0776465	0.456501	0.760875	446	58720	914	261037	981	seg_TRANSCRIBED_gm12878	GM12878	blood	TRANSCRIBED	Chromatin_States
982	1e-06	1.98421	2.56903e-10	0.685219	0.108373	0.472808	0.89763	240	58720	459	261037	981	seg_TRANSCRIBED_gm12878	GM12878	blood	TRANSCRIBED	Chromatin_States
982	1e-07	2.01248	2.14013e-06	0.699368	0.147555	0.410161	0.988575	138	58720	253	261037	981	seg_TRANSCRIBED_gm12878	GM12878	blood	TRANSCRIBED	Chromatin_States
982	5e-08	1.87581	7.8174e-05	0.629041	0.159254	0.316904	0.941178	115	58720	215	261037	981	seg_TRANSCRIBED_gm12878	GM12878	blood	TRANSCRIBED	Chromatin_States
983	0.0001	1.78013	3.73764e-26	0.576687	0.0545135	0.46984	0.683533	745	40169	2044	261037	982	seg_TRANSCRIBED_h1hesc	H1HESC	es_cell	TRANSCRIBED	Chromatin_States
983	1e-05	1.99377	2.49922e-18	0.69003	0.0790219	0.535147	0.844913	372	40169	914	261037	982	seg_TRANSCRIBED_h1hesc	H1HESC	es_cell	TRANSCRIBED	Chromatin_States
983	1e-06	2.29519	2.24106e-14	0.830815	0.108803	0.617562	1.04407	216	40169	459	261037	982	seg_TRANSCRIBED_h1hesc	H1HESC	es_cell	TRANSCRIBED	Chromatin_States
983	1e-07	2.36421	4.82191e-09	0.860445	0.147004	0.572317	1.14857	128	40169	253	261037	982	seg_TRANSCRIBED_h1hesc	H1HESC	es_cell	TRANSCRIBED	Chromatin_States
983	5e-08	2.32553	1.13236e-07	0.843948	0.159113	0.532087	1.15581	109	40169	215	261037	982	seg_TRANSCRIBED_h1hesc	H1HESC	es_cell	TRANSCRIBED	Chromatin_States
984	0.0001	1.55562	6.63528e-14	0.441871	0.0589563	0.326317	0.557426	1276	88544	2044	261037	983	seg_TRANSCRIBED_helas3	HeLa-S3	cervix	TRANSCRIBED	Chromatin_States
984	1e-05	1.60141	1.21916e-07	0.470883	0.0890036	0.296435	0.64533	605	88544	914	261037	983	seg_TRANSCRIBED_helas3	HeLa-S3	cervix	TRANSCRIBED	Chromatin_States
984	1e-06	1.57818	0.000340759	0.45627	0.127373	0.20662	0.705921	319	88544	459	261037	983	seg_TRANSCRIBED_helas3	HeLa-S3	cervix	TRANSCRIBED	Chromatin_States
984	1e-07	1.41213	0.0486442	0.345096	0.175025	0.00204731	0.688145	183	88544	253	261037	983	seg_TRANSCRIBED_helas3	HeLa-S3	cervix	TRANSCRIBED	Chromatin_States
984	5e-08	1.36947	0.0984458	0.314426	0.19028	-0.0585234	0.687375	157	88544	215	261037	983	seg_TRANSCRIBED_helas3	HeLa-S3	cervix	TRANSCRIBED	Chromatin_States
985	0.0001	1.94796	3.20138e-36	0.66678	0.0530575	0.562788	0.770773	689	43065	2044	261037	984	seg_TRANSCRIBED_hepg2	HepG2	liver	TRANSCRIBED	Chromatin_States
985	1e-05	2.14918	2.91279e-23	0.765087	0.0770042	0.614159	0.916015	340	43065	914	261037	984	seg_TRANSCRIBED_hepg2	HepG2	liver	TRANSCRIBED	Chromatin_States
985	1e-06	2.4077	8.8403e-17	0.878671	0.105617	0.671661	1.08568	191	43065	459	261037	984	seg_TRANSCRIBED_hepg2	HepG2	liver	TRANSCRIBED	Chromatin_States
985	1e-07	2.77776	6.88786e-13	1.02164	0.142258	0.742819	1.30047	116	43065	253	261037	984	seg_TRANSCRIBED_hepg2	HepG2	liver	TRANSCRIBED	Chromatin_States
985	5e-08	2.9071	4.43452e-12	1.06716	0.154155	0.765011	1.3693	100	43065	215	261037	984	seg_TRANSCRIBED_hepg2	HepG2	liver	TRANSCRIBED	Chromatin_States
986	0.0001	1.37153	2.08403e-08	0.315928	0.0563667	0.20545	0.426407	1193	89779	2044	261037	985	seg_TRANSCRIBED_huvec	HUVEC	blood_vessel	TRANSCRIBED	Chromatin_States
986	1e-05	1.51453	9.42175e-07	0.415103	0.084657	0.249175	0.581031	580	89779	914	261037	985	seg_TRANSCRIBED_huvec	HUVEC	blood_vessel	TRANSCRIBED	Chromatin_States
986	1e-06	1.61785	6.89386e-05	0.481099	0.120882	0.244171	0.718027	313	89779	459	261037	985	seg_TRANSCRIBED_huvec	HUVEC	blood_vessel	TRANSCRIBED	Chromatin_States
986	1e-07	1.64575	0.00292712	0.498199	0.167446	0.170006	0.826393	182	89779	253	261037	985	seg_TRANSCRIBED_huvec	HUVEC	blood_vessel	TRANSCRIBED	Chromatin_States
986	5e-08	1.6402	0.00671121	0.494815	0.182532	0.137053	0.852578	157	89779	215	261037	985	seg_TRANSCRIBED_huvec	HUVEC	blood_vessel	TRANSCRIBED	Chromatin_States
987	0.0001	2.03555	9.19855e-40	0.710768	0.0538606	0.605202	0.816335	678	39175	2044	261037	986	seg_TRANSCRIBED_k562	K562	blood	TRANSCRIBED	Chromatin_States
987	1e-05	2.30331	8.79938e-27	0.834346	0.0778781	0.681704	0.986987	341	39175	914	261037	986	seg_TRANSCRIBED_k562	K562	blood	TRANSCRIBED	Chromatin_States
987	1e-06	2.5974	3.69412e-19	0.95451	0.1067	0.745378	1.16364	195	39175	459	261037	986	seg_TRANSCRIBED_k562	K562	blood	TRANSCRIBED	Chromatin_States
987	1e-07	2.75656	1.72329e-12	1.01398	0.143721	0.732289	1.29567	113	39175	253	261037	986	seg_TRANSCRIBED_k562	K562	blood	TRANSCRIBED	Chromatin_States
987	5e-08	2.84709	1.76845e-11	1.0463	0.155607	0.741308	1.35129	97	39175	215	261037	986	seg_TRANSCRIBED_k562	K562	blood	TRANSCRIBED	Chromatin_States
988	0.0001	2.06359	1.66012e-21	0.724447	0.0760622	0.575365	0.873529	253	7846	2044	261037	987	seg_TSS_gm12878	GM12878	blood	TSS	Chromatin_States
988	1e-05	2.24007	2.0065e-14	0.806509	0.105423	0.599879	1.01314	132	7846	914	261037	987	seg_TSS_gm12878	GM12878	blood	TSS	Chromatin_States
988	1e-06	2.32371	1.18291e-09	0.843164	0.13862	0.571468	1.11486	76	7846	459	261037	987	seg_TSS_gm12878	GM12878	blood	TSS	Chromatin_States
988	1e-07	2.72557	9.85145e-09	1.00268	0.174887	0.659897	1.34546	50	7846	253	261037	987	seg_TSS_gm12878	GM12878	blood	TSS	Chromatin_States
988	5e-08	2.92829	8.16145e-09	1.07442	0.186366	0.70914	1.43969	45	7846	215	261037	987	seg_TSS_gm12878	GM12878	blood	TSS	Chromatin_States
989	0.0001	2.24114	9.31377e-25	0.806984	0.0785529	0.65302	0.960947	239	6390	2044	261037	988	seg_TSS_h1hesc	H1HESC	es_cell	TSS	Chromatin_States
989	1e-05	2.42946	2.64309e-16	0.887669	0.108403	0.675199	1.10014	127	6390	914	261037	988	seg_TSS_h1hesc	H1HESC	es_cell	TSS	Chromatin_States
989	1e-06	2.66783	2.47741e-12	0.981264	0.140089	0.70669	1.25584	77	6390	459	261037	988	seg_TSS_h1hesc	H1HESC	es_cell	TSS	Chromatin_States
989	1e-07	3.30042	8.47055e-12	1.19405	0.174815	0.851412	1.53669	53	6390	253	261037	988	seg_TSS_h1hesc	H1HESC	es_cell	TSS	Chromatin_States
989	5e-08	3.21419	7.21696e-10	1.16757	0.189503	0.79615	1.539	45	6390	215	261037	988	seg_TSS_h1hesc	H1HESC	es_cell	TSS	Chromatin_States
990	0.0001	2.16887	4.21071e-19	0.774208	0.086685	0.604306	0.944111	188	4915	2044	261037	989	seg_TSS_helas3	HeLa-S3	cervix	TSS	Chromatin_States
990	1e-05	2.36046	4.75753e-13	0.858855	0.118757	0.626092	1.09162	100	4915	914	261037	989	seg_TSS_helas3	HeLa-S3	cervix	TSS	Chromatin_States
990	1e-06	2.6796	6.31151e-11	0.985668	0.150802	0.690096	1.28124	62	4915	459	261037	989	seg_TSS_helas3	HeLa-S3	cervix	TSS	Chromatin_States
990	1e-07	3.42632	2.38137e-11	1.23149	0.184341	0.87018	1.5928	45	4915	253	261037	989	seg_TSS_helas3	HeLa-S3	cervix	TSS	Chromatin_States
990	5e-08	3.57761	9.90639e-11	1.27469	0.197066	0.888446	1.66094	40	4915	215	261037	989	seg_TSS_helas3	HeLa-S3	cervix	TSS	Chromatin_States
991	0.0001	2.11808	1.14813e-20	0.750509	0.0805146	0.5927	0.908317	222	6185	2044	261037	990	seg_TSS_hepg2	HepG2	liver	TSS	Chromatin_States
991	1e-05	2.2344	6.01348e-13	0.803972	0.11166	0.585118	1.02283	116	6185	914	261037	990	seg_TSS_hepg2	HepG2	liver	TSS	Chromatin_States
991	1e-06	2.57834	2.79446e-11	0.947144	0.142278	0.66828	1.22601	72	6185	459	261037	990	seg_TSS_hepg2	HepG2	liver	TSS	Chromatin_States
991	1e-07	3.41529	1.83671e-12	1.22826	0.174312	0.886611	1.56991	53	6185	253	261037	990	seg_TSS_hepg2	HepG2	liver	TSS	Chromatin_States
991	5e-08	3.31159	2.47596e-10	1.19743	0.189213	0.826572	1.56829	45	6185	215	261037	990	seg_TSS_hepg2	HepG2	liver	TSS	Chromatin_States
992	0.0001	2.19745	9.58661e-21	0.787299	0.0842886	0.622093	0.952504	201	5292	2044	261037	991	seg_TSS_huvec	HUVEC	blood_vessel	TSS	Chromatin_States
992	1e-05	2.45061	6.55719e-15	0.896339	0.115022	0.670895	1.12178	109	5292	914	261037	991	seg_TSS_huvec	HUVEC	blood_vessel	TSS	Chromatin_States
992	1e-06	2.99771	2.63133e-14	1.09785	0.144164	0.815288	1.38041	71	5292	459	261037	991	seg_TSS_huvec	HUVEC	blood_vessel	TSS	Chromatin_States
992	1e-07	3.38046	2.32477e-11	1.21801	0.182227	0.860846	1.57518	47	5292	253	261037	991	seg_TSS_huvec	HUVEC	blood_vessel	TSS	Chromatin_States
992	5e-08	3.43579	3.04265e-10	1.23425	0.196018	0.85005	1.61844	41	5292	215	261037	991	seg_TSS_huvec	HUVEC	blood_vessel	TSS	Chromatin_States
993	0.0001	2.13674	5.65393e-21	0.759279	0.0808066	0.600898	0.91766	221	6285	2044	261037	992	seg_TSS_k562	K562	blood	TSS	Chromatin_States
993	1e-05	2.31839	4.55137e-14	0.840873	0.11146	0.622412	1.05933	117	6285	914	261037	992	seg_TSS_k562	K562	blood	TSS	Chromatin_States
993	1e-06	2.41062	1.48465e-09	0.879883	0.145531	0.594642	1.16512	68	6285	459	261037	992	seg_TSS_k562	K562	blood	TSS	Chromatin_States
993	1e-07	2.90259	4.22645e-09	1.0656	0.181377	0.710104	1.4211	47	6285	253	261037	992	seg_TSS_k562	K562	blood	TSS	Chromatin_States
993	5e-08	2.94931	2.94864e-08	1.08157	0.195072	0.699229	1.46391	41	6285	215	261037	992	seg_TSS_k562	K562	blood	TSS	Chromatin_States
994	0.0001	1.31545	0.0106511	0.274179	0.107355	0.0637627	0.484595	111	4433	2044	261037	993	seg_WEAK_ENHANCER_gm12878	GM12878	blood	WEAK_ENHANCER	Chromatin_States
994	1e-05	1.302	0.0806511	0.263905	0.151069	-0.0321897	0.56	53	4433	914	261037	993	seg_WEAK_ENHANCER_gm12878	GM12878	blood	WEAK_ENHANCER	Chromatin_States
994	1e-06	1.43302	0.0614083	0.359784	0.192342	-0.0172061	0.736775	33	4433	459	261037	993	seg_WEAK_ENHANCER_gm12878	GM12878	blood	WEAK_ENHANCER	Chromatin_States
994	1e-07	0.970748	0.918718	-0.0296887	0.290928	-0.599907	0.54053	14	4433	253	261037	993	seg_WEAK_ENHANCER_gm12878	GM12878	blood	WEAK_ENHANCER	Chromatin_States
994	5e-08	1.04492	0.884952	0.0439372	0.303655	-0.551226	0.6391	13	4433	215	261037	993	seg_WEAK_ENHANCER_gm12878	GM12878	blood	WEAK_ENHANCER	Chromatin_States
995	0.0001	1.46424	1.24872e-07	0.381338	0.0721381	0.239947	0.522728	286	11999	2044	261037	994	seg_WEAK_ENHANCER_h1hesc	H1HESC	es_cell	WEAK_ENHANCER	Chromatin_States
995	1e-05	1.58059	4.69762e-06	0.4578	0.100003	0.261794	0.653806	151	11999	914	261037	994	seg_WEAK_ENHANCER_h1hesc	H1HESC	es_cell	WEAK_ENHANCER	Chromatin_States
995	1e-06	1.63008	0.000228974	0.488628	0.13261	0.228712	0.748544	86	11999	459	261037	994	seg_WEAK_ENHANCER_h1hesc	H1HESC	es_cell	WEAK_ENHANCER	Chromatin_States
995	1e-07	1.8872	0.00015939	0.635093	0.168194	0.305434	0.964753	56	11999	253	261037	994	seg_WEAK_ENHANCER_h1hesc	H1HESC	es_cell	WEAK_ENHANCER	Chromatin_States
995	5e-08	1.64302	0.00797266	0.496537	0.187145	0.129733	0.863341	45	11999	215	261037	994	seg_WEAK_ENHANCER_h1hesc	H1HESC	es_cell	WEAK_ENHANCER	Chromatin_States
996	0.0001	1.56211	1.55853e-06	0.446041	0.0928559	0.264043	0.628038	160	5753	2044	261037	995	seg_WEAK_ENHANCER_helas3	HeLa-S3	cervix	WEAK_ENHANCER	Chromatin_States
996	1e-05	1.46878	0.00380579	0.384433	0.132846	0.124055	0.644811	79	5753	914	261037	995	seg_WEAK_ENHANCER_helas3	HeLa-S3	cervix	WEAK_ENHANCER	Chromatin_States
996	1e-06	1.65358	0.00288111	0.502941	0.168764	0.172164	0.833718	49	5753	459	261037	995	seg_WEAK_ENHANCER_helas3	HeLa-S3	cervix	WEAK_ENHANCER	Chromatin_States
996	1e-07	1.50632	0.0704246	0.409669	0.22644	-0.0341541	0.853492	29	5753	253	261037	995	seg_WEAK_ENHANCER_helas3	HeLa-S3	cervix	WEAK_ENHANCER	Chromatin_States
996	5e-08	1.42593	0.152643	0.354826	0.248085	-0.131421	0.841073	25	5753	215	261037	995	seg_WEAK_ENHANCER_helas3	HeLa-S3	cervix	WEAK_ENHANCER	Chromatin_States
997	0.0001	1.58643	0.0339994	0.461488	0.217675	0.0348452	0.888132	25	821	2044	261037	996	seg_WEAK_ENHANCER_hepg2	HepG2	liver	WEAK_ENHANCER	Chromatin_States
997	1e-05	1.3567	0.347177	0.305056	0.324501	-0.330966	0.941078	12	821	914	261037	996	seg_WEAK_ENHANCER_hepg2	HepG2	liver	WEAK_ENHANCER	Chromatin_States
997	1e-06	1.43324	0.38819	0.359937	0.417123	-0.457624	1.1775	7	821	459	261037	996	seg_WEAK_ENHANCER_hepg2	HepG2	liver	WEAK_ENHANCER	Chromatin_States
997	1e-07	2.45991	0.0326405	0.900124	0.421312	0.0743522	1.7259	7	821	253	261037	996	seg_WEAK_ENHANCER_hepg2	HepG2	liver	WEAK_ENHANCER	Chromatin_States
997	5e-08	2.86903	0.0126398	1.05397	0.422645	0.225591	1.88236	7	821	215	261037	996	seg_WEAK_ENHANCER_hepg2	HepG2	liver	WEAK_ENHANCER	Chromatin_States
998	0.0001	1.33151	0.255135	0.286315	0.251603	-0.206826	0.779456	19	676	2044	261037	997	seg_WEAK_ENHANCER_huvec	HUVEC	blood_vessel	WEAK_ENHANCER	Chromatin_States
998	1e-05	1.40436	0.320959	0.339582	0.342151	-0.331035	1.0102	9	676	914	261037	997	seg_WEAK_ENHANCER_huvec	HUVEC	blood_vessel	WEAK_ENHANCER	Chromatin_States
998	1e-06	1.92402	0.0920783	0.654416	0.388484	-0.107014	1.41585	7	676	459	261037	997	seg_WEAK_ENHANCER_huvec	HUVEC	blood_vessel	WEAK_ENHANCER	Chromatin_States
998	1e-07	2.285	0.0724188	0.826367	0.459993	-0.0752197	1.72795	5	676	253	261037	997	seg_WEAK_ENHANCER_huvec	HUVEC	blood_vessel	WEAK_ENHANCER	Chromatin_States
998	5e-08	1.55939	0.450045	0.444296	0.588207	-0.708589	1.59718	3	676	215	261037	997	seg_WEAK_ENHANCER_huvec	HUVEC	blood_vessel	WEAK_ENHANCER	Chromatin_States
999	0.0001	1.73229	1.15276e-06	0.549446	0.112971	0.328022	0.77087	103	2957	2044	261037	998	seg_WEAK_ENHANCER_k562	K562	blood	WEAK_ENHANCER	Chromatin_States
999	1e-05	1.88487	3.10357e-05	0.63386	0.152161	0.335625	0.932095	53	2957	914	261037	998	seg_WEAK_ENHANCER_k562	K562	blood	WEAK_ENHANCER	Chromatin_States
999	1e-06	1.75134	0.00634769	0.560382	0.205324	0.157947	0.962817	29	2957	459	261037	998	seg_WEAK_ENHANCER_k562	K562	blood	WEAK_ENHANCER	Chromatin_States
999	1e-07	1.61094	0.081706	0.476819	0.273896	-0.0600183	1.01366	16	2957	253	261037	998	seg_WEAK_ENHANCER_k562	K562	blood	WEAK_ENHANCER	Chromatin_States
999	5e-08	1.61867	0.101443	0.481604	0.294038	-0.0947103	1.05792	14	2957	215	261037	998	seg_WEAK_ENHANCER_k562	K562	blood	WEAK_ENHANCER	Chromatin_States
1000	0.0001	1.61642	9.56278e-14	0.480215	0.064486	0.353822	0.606607	418	15947	2044	261037	999	tfbs_gm12878	GM12878	blood	tfbs	TFBS
1000	1e-05	1.73579	1.07064e-09	0.55146	0.0904254	0.374226	0.728694	217	15947	914	261037	999	tfbs_gm12878	GM12878	blood	tfbs	TFBS
1000	1e-06	1.90407	7.24327e-08	0.643993	0.119589	0.409598	0.878388	126	15947	459	261037	999	tfbs_gm12878	GM12878	blood	tfbs	TFBS
1000	1e-07	2.02438	6.44107e-06	0.705264	0.15633	0.398856	1.01167	78	15947	253	261037	999	tfbs_gm12878	GM12878	blood	tfbs	TFBS
1000	5e-08	2.02364	2.89084e-05	0.704896	0.168559	0.374521	1.03527	68	15947	215	261037	999	tfbs_gm12878	GM12878	blood	tfbs	TFBS
1001	0.0001	1.59915	2.51855e-12	0.469471	0.0670455	0.338061	0.60088	380	13842	2044	261037	1000	tfbs_h1hesc	H1HESC	es_cell	tfbs	TFBS
1001	1e-05	1.78488	4.47039e-10	0.579354	0.092895	0.39728	0.761428	201	13842	914	261037	1000	tfbs_h1hesc	H1HESC	es_cell	tfbs	TFBS
1001	1e-06	1.8314	9.44887e-07	0.605082	0.123416	0.363187	0.846978	113	13842	459	261037	1000	tfbs_h1hesc	H1HESC	es_cell	tfbs	TFBS
1001	1e-07	2.39001	2.58401e-08	0.871298	0.156497	0.564565	1.17803	78	13842	253	261037	1000	tfbs_h1hesc	H1HESC	es_cell	tfbs	TFBS
1001	5e-08	2.31652	6.8526e-07	0.840067	0.169181	0.508473	1.17166	67	13842	215	261037	1000	tfbs_h1hesc	H1HESC	es_cell	tfbs	TFBS
1002	0.0001	1.72528	1.46641e-17	0.545392	0.0639398	0.42007	0.670714	433	15821	2044	261037	1001	tfbs_helas3	HeLa-S3	cervix	tfbs	TFBS
1002	1e-05	1.79502	8.67225e-11	0.585017	0.0901629	0.408298	0.761737	225	15821	914	261037	1001	tfbs_helas3	HeLa-S3	cervix	tfbs	TFBS
1002	1e-06	2.07019	8.22844e-10	0.727638	0.118499	0.49538	0.959896	132	15821	459	261037	1001	tfbs_helas3	HeLa-S3	cervix	tfbs	TFBS
1002	1e-07	2.52575	1.54036e-09	0.926536	0.153398	0.625876	1.2272	87	15821	253	261037	1001	tfbs_helas3	HeLa-S3	cervix	tfbs	TFBS
1002	5e-08	2.46206	5.45981e-08	0.900999	0.165757	0.576114	1.22588	75	15821	215	261037	1001	tfbs_helas3	HeLa-S3	cervix	tfbs	TFBS
1003	0.0001	1.55062	8.03472e-13	0.438654	0.0612598	0.318585	0.558723	521	21703	2044	261037	1002	tfbs_hepg2	HepG2	liver	tfbs	TFBS
1003	1e-05	1.73655	1.55011e-10	0.551901	0.0862297	0.382891	0.720911	274	21703	914	261037	1002	tfbs_hepg2	HepG2	liver	tfbs	TFBS
1003	1e-06	1.91496	1.78669e-08	0.649697	0.115369	0.423574	0.875819	157	21703	459	261037	1002	tfbs_hepg2	HepG2	liver	tfbs	TFBS
1003	1e-07	2.33243	2.46469e-08	0.84691	0.151892	0.549202	1.14462	101	21703	253	261037	1002	tfbs_hepg2	HepG2	liver	tfbs	TFBS
1003	5e-08	2.2073	1.39656e-06	0.79177	0.164081	0.470172	1.11337	86	21703	215	261037	1002	tfbs_hepg2	HepG2	liver	tfbs	TFBS
1004	0.0001	1.48667	4.58294e-08	0.39654	0.0725363	0.254369	0.538711	301	11112	2044	261037	1003	tfbs_huvec	HUVEC	blood_vessel	tfbs	TFBS
1004	1e-05	1.73069	2.68063e-08	0.548519	0.0986348	0.355195	0.741843	168	11112	914	261037	1003	tfbs_huvec	HUVEC	blood_vessel	tfbs	TFBS
1004	1e-06	1.92475	3.32246e-07	0.654796	0.128286	0.403355	0.906238	99	11112	459	261037	1003	tfbs_huvec	HUVEC	blood_vessel	tfbs	TFBS
1004	1e-07	2.02609	2.14231e-05	0.706108	0.166162	0.380431	1.03179	62	11112	253	261037	1003	tfbs_huvec	HUVEC	blood_vessel	tfbs	TFBS
1004	5e-08	2.12728	2.08272e-05	0.754844	0.177367	0.407205	1.10248	56	11112	215	261037	1003	tfbs_huvec	HUVEC	blood_vessel	tfbs	TFBS
1005	0.0001	1.497	6.77971e-11	0.403462	0.0618289	0.282277	0.524646	478	20265	2044	261037	1004	tfbs_k562	K562	blood	tfbs	TFBS
1005	1e-05	1.63271	1.81502e-08	0.490244	0.0870961	0.319535	0.660952	248	20265	914	261037	1004	tfbs_k562	K562	blood	tfbs	TFBS
1005	1e-06	1.92261	1.49297e-08	0.653685	0.115444	0.427415	0.879955	149	20265	459	261037	1004	tfbs_k562	K562	blood	tfbs	TFBS
1005	1e-07	2.21034	1.73333e-07	0.793144	0.151772	0.49567	1.09062	94	20265	253	261037	1004	tfbs_k562	K562	blood	tfbs	TFBS
1005	5e-08	2.16708	2.39537e-06	0.773379	0.163961	0.452015	1.09474	81	20265	215	261037	1004	tfbs_k562	K562	blood	tfbs	TFBS

### Sheet: Table S9
ENSGID	PoPS_Score	Y	Y_proj	project_out_covariates_gene	feature_selection_gene	training_gene
ENSG00000186092	-0.155064			FALSE	FALSE	FALSE
ENSG00000235249	-0.121524			FALSE	FALSE	FALSE
ENSG00000185097	-0.121087			FALSE	FALSE	FALSE
ENSG00000187634	0.226749	2.3305	1.41617	TRUE	TRUE	TRUE
ENSG00000188976	0.173067	2.1889	1.5284	TRUE	TRUE	TRUE
ENSG00000187961	0.0630853	2.1635	1.50078	TRUE	TRUE	TRUE
ENSG00000187583	-0.0404938	2.2472	1.39667	TRUE	TRUE	TRUE
ENSG00000187642	-0.0195873	0.96374	0.0357156	TRUE	TRUE	TRUE
ENSG00000188290	0.239541	2.3105	1.51982	TRUE	TRUE	TRUE
ENSG00000187608	-0.147743	1.6945	0.775914	TRUE	TRUE	TRUE
ENSG00000188157	0.136019	0.066936	-1.00703	TRUE	TRUE	TRUE
ENSG00000237330	-0.196885	0.70394	-0.173224	TRUE	TRUE	TRUE
ENSG00000131591	0.0785635	0.25416	-0.702564	TRUE	TRUE	TRUE
ENSG00000162571	-0.170373	0.42405	-0.402133	TRUE	TRUE	TRUE
ENSG00000186891	-0.213781	0.70122	0.00236234	TRUE	TRUE	TRUE
ENSG00000186827	-0.151652	0.060384	-0.689804	TRUE	TRUE	TRUE
ENSG00000078808	0.168173	-0.2857	-1.08309	TRUE	TRUE	TRUE
ENSG00000176022	0.040133	-0.50012	-1.24864	TRUE	TRUE	TRUE
ENSG00000184163	-0.0836087	0.068152	-0.691368	TRUE	TRUE	TRUE
ENSG00000160087	0.203517	-0.18958	-0.874781	TRUE	TRUE	TRUE
ENSG00000162572	0.0234762	-0.19867	-0.672749	TRUE	TRUE	TRUE
ENSG00000131584	0.331924	0.46222	-0.118321	TRUE	TRUE	TRUE
ENSG00000169972	0.178472	0.84972	0.302937	TRUE	TRUE	TRUE
ENSG00000127054	0.05559	0.54003	-0.00700025	TRUE	TRUE	TRUE
ENSG00000224051	0.0838014	0.47336	-0.0519085	TRUE	TRUE	TRUE
ENSG00000169962	0.0679603	0.48061	-0.0221978	TRUE	TRUE	TRUE
ENSG00000107404	0.511149	0.48689	-0.00790064	TRUE	TRUE	TRUE
ENSG00000162576	0.0181953	0.39258	-0.106233	TRUE	TRUE	TRUE
ENSG00000175756	0.108149	0.6099	0.0616859	TRUE	TRUE	TRUE
ENSG00000221978	0.388212	1.6184	1.06145	TRUE	TRUE	TRUE
ENSG00000242485	0.0537456	1.4727	0.809073	TRUE	TRUE	TRUE
ENSG00000235098	-0.281926	0.026313	-0.585876	TRUE	TRUE	TRUE
ENSG00000205116	-0.240162	0.099938	-0.472208	TRUE	TRUE	TRUE
ENSG00000179403	-0.282491	-0.0067374	-0.669557	TRUE	TRUE	TRUE
ENSG00000215915	-0.008089	0.49382	-0.199785	TRUE	TRUE	TRUE
ENSG00000160072	0.106733	0.98457	0.273005	TRUE	TRUE	TRUE
ENSG00000197785	0.0241729	-0.94106	-1.43081	TRUE	TRUE	TRUE
ENSG00000205090	0.0796436	-0.255	-0.982205	TRUE	TRUE	TRUE
ENSG00000160075	0.0464113	-0.44469	-1.03167	TRUE	TRUE	TRUE
ENSG00000228594	-0.0122308	1.1993	0.3604	TRUE	TRUE	TRUE
ENSG00000197530	0.250769	2.2666	1.34244	TRUE	TRUE	TRUE
ENSG00000189409	0.0426844	1.5429	0.724506	TRUE	TRUE	TRUE
ENSG00000248333	0.086212	1.7893	0.88591	TRUE	TRUE	TRUE
ENSG00000189339	0.204954	1.71	0.86129	TRUE	TRUE	TRUE
ENSG00000008128	0.25698	2.4226	1.5939	TRUE	TRUE	TRUE
ENSG00000215790	0.0964769	3.1712	2.31539	TRUE	TRUE	TRUE
ENSG00000008130	0.16209	3.326	2.40684	TRUE	TRUE	TRUE
ENSG00000078369	0.225572	1.5116	0.464119	TRUE	TRUE	TRUE
ENSG00000169885	-0.0456264	1.8237	1.05558	TRUE	TRUE	TRUE
ENSG00000178821	-0.105219	1.9742	1.19656	TRUE	TRUE	TRUE
ENSG00000142609	0.0108785	0.73727	-0.311603	TRUE	TRUE	TRUE
ENSG00000187730	-0.180124	-0.87214	-1.79825	TRUE	TRUE	TRUE
ENSG00000067606	0.378787	4.4632	3.39162	TRUE	TRUE	TRUE
ENSG00000162585	-0.0120635	4.8374	3.85427	TRUE	TRUE	TRUE
ENSG00000157933	1.03881	4.4884	3.31786	TRUE	TRUE	TRUE
ENSG00000116151	0.0678698	2.0494	0.862479	TRUE	TRUE	TRUE
ENSG00000157916	-0.00159329	0.66116	-0.391929	TRUE	TRUE	TRUE
ENSG00000157911	0.100888	0.94125	-0.096911	TRUE	TRUE	TRUE
ENSG00000149527	-0.0974522	2.0523	0.849577	TRUE	TRUE	TRUE
ENSG00000157881	0.178482	4.4695	3.55986	TRUE	TRUE	TRUE
ENSG00000197921	0.35096	4.5258	3.67029	TRUE	TRUE	TRUE
ENSG00000157873	-0.136301	2.9222	2.0061	TRUE	TRUE	TRUE
ENSG00000157870	0.0201118	0.44026	-0.223544	TRUE	TRUE	TRUE
ENSG00000142606	-0.173253	0.12959	-0.531326	TRUE	TRUE	TRUE
ENSG00000215912	0.0459168	-0.29098	-1.00723	TRUE	TRUE	TRUE
ENSG00000169717	-0.251611	-0.34222	-1.35295	TRUE	TRUE	TRUE
ENSG00000142611	0.852707	4.6255	3.1779	TRUE	TRUE	TRUE
ENSG00000130762	0.0671483	0.29463	-0.488451	TRUE	TRUE	TRUE
ENSG00000162591	-0.00261859	0.94522	-0.348345	TRUE	TRUE	TRUE
ENSG00000158109	0.100684	1.9816	1.05417	TRUE	TRUE	TRUE
ENSG00000116213	0.0789307	2.0357	1.00377	TRUE	TRUE	TRUE
ENSG00000078900	0.14823	0.97152	-0.243407	TRUE	TRUE	TRUE
ENSG00000162592	-0.190202	-0.25583	-1.2488	TRUE	TRUE	TRUE
ENSG00000235169	0.148844	0.52663	-0.301617	TRUE	TRUE	TRUE
ENSG00000130764	0.0735891	0.59199	-0.326231	TRUE	TRUE	TRUE
ENSG00000116198	0.148019	0.48537	-0.554602	TRUE	TRUE	TRUE
ENSG00000169598	0.162493	1.6513	0.580554	TRUE	TRUE	TRUE
ENSG00000198912	-0.0555705	1.5011	0.509951	TRUE	TRUE	TRUE
ENSG00000196581	0.287571	1.9085	0.59854	TRUE	TRUE	TRUE
ENSG00000131697	0.112786	-0.062649	-1.14637	TRUE	TRUE	TRUE
ENSG00000069424	-0.0877238	-0.50454	-1.72077	TRUE	TRUE	TRUE
ENSG00000116254	-0.0107422	0.50682	-0.548543	TRUE	TRUE	TRUE
ENSG00000116251	0.240585	0.21224	-0.7288	TRUE	TRUE	TRUE
ENSG00000158286	0.109144	-0.81136	-1.73801	TRUE	TRUE	TRUE
ENSG00000116237	0.000689236	-0.84399	-1.51206	TRUE	TRUE	TRUE
ENSG00000173673	-0.147206	0.22448	-0.613276	TRUE	TRUE	TRUE
ENSG00000158292	-0.0646993	-0.7808	-1.57403	TRUE	TRUE	TRUE
ENSG00000097021	-0.0933013	0.050396	-0.87967	TRUE	TRUE	TRUE
ENSG00000069812	-0.126418	-1.2822	-2.03144	TRUE	TRUE	TRUE
ENSG00000187017	-0.205435	0.54412	-0.297294	TRUE	TRUE	TRUE
ENSG00000215788	0.153367	2.9042	2.07642	TRUE	TRUE	TRUE
ENSG00000171680	0.511232	2.6149	1.58369	TRUE	TRUE	TRUE
ENSG00000162408	0.165551	0.66992	-0.140027	TRUE	TRUE	TRUE
ENSG00000173662	-0.0500426	1.8704	1.01622	TRUE	TRUE	TRUE
ENSG00000204859	0.183356	3.868	2.89143	TRUE	TRUE	TRUE
ENSG00000162413	0.212532	4.0422	3.08292	TRUE	TRUE	TRUE
ENSG00000116273	0.0801861	-0.86403	-1.80137	TRUE	TRUE	TRUE
ENSG00000041988	0.166308	0.66678	-0.208334	TRUE	TRUE	TRUE
ENSG00000007923	0.311138	3.0122	2.00308	TRUE	TRUE	TRUE
ENSG00000171735	0.300222	3.3236	1.68201	TRUE	TRUE	TRUE
ENSG00000049245	0.227915	2.3959	1.40554	TRUE	TRUE	TRUE
ENSG00000049246	0.0420278	2.0012	0.929319	TRUE	TRUE	TRUE
ENSG00000049247	-0.00656415	1.3621	0.337938	TRUE	TRUE	TRUE
ENSG00000049249	-0.0584962	1.1959	0.180791	TRUE	TRUE	TRUE
ENSG00000116288	0.371084	2.2749	1.24024	TRUE	TRUE	TRUE
ENSG00000116285	-0.00581649	1.1651	0.329451	TRUE	TRUE	TRUE
ENSG00000162426	0.039111	5.2748	4.27581	TRUE	TRUE	TRUE
ENSG00000142599	0.81927	6.3653	5.22815	TRUE	TRUE	TRUE
ENSG00000074800	-0.27511	0.76887	-0.180175	TRUE	TRUE	TRUE
ENSG00000131686	-0.21487	2.2374	1.08414	TRUE	TRUE	TRUE
ENSG00000197241	-0.178469	-1.3821	-2.49183	TRUE	TRUE	TRUE
ENSG00000142583	-0.240905	0.11613	-0.913897	TRUE	TRUE	TRUE
ENSG00000180758	-0.0575396	0.82361	0.00327637	TRUE	TRUE	TRUE
ENSG00000049239	0.106135	1.3325	0.234418	TRUE	TRUE	TRUE
ENSG00000171621	-0.105791	0.90563	-0.36137	TRUE	TRUE	TRUE
ENSG00000171612	-0.100492	-0.57559	-1.44687	TRUE	TRUE	TRUE
ENSG00000188807	-0.0300128	-0.52725	-1.40001	TRUE	TRUE	TRUE
ENSG00000171608	-0.134372	-0.097232	-1.22584	TRUE	TRUE	TRUE
ENSG00000179840	-0.177498	0.16747	-0.801493	TRUE	TRUE	TRUE
ENSG00000171603	0.0487405	-0.14226	-1.12006	TRUE	TRUE	TRUE
ENSG00000178585	0.125029	-0.34612	-1.2386	TRUE	TRUE	TRUE
ENSG00000162441	0.0462973	-1.2799	-2.02982	TRUE	TRUE	TRUE
ENSG00000173614	0.12603	0.16874	-0.805072	TRUE	TRUE	TRUE
ENSG00000162444	-0.0430397	1.0066	0.125258	TRUE	TRUE	TRUE
ENSG00000130939	0.29142	0.54937	-0.367666	TRUE	TRUE	TRUE
ENSG00000054523	0.416034	0.24379	-0.647357	TRUE	TRUE	TRUE
ENSG00000142657	-0.114769	-0.20284	-0.981923	TRUE	TRUE	TRUE
ENSG00000175279	-0.0269316	1.4406	0.242082	TRUE	TRUE	TRUE
ENSG00000241563	-0.0192331	1.9497	1.07523	TRUE	TRUE	TRUE
ENSG00000160049	0.287322	2.561	1.64763	TRUE	TRUE	TRUE
ENSG00000142655	0.142315	1.8797	0.801575	TRUE	TRUE	TRUE
ENSG00000130940	0.182471	3.4703	2.3482	TRUE	TRUE	TRUE
ENSG00000175262	-0.22657	1.2148	0.159764	TRUE	TRUE	TRUE
ENSG00000120948	0.0866287	1.0008	0.177767	TRUE	TRUE	TRUE
ENSG00000009724	0.07473	1.3246	0.503609	TRUE	TRUE	TRUE
ENSG00000116649	0.0991808	1.4748	0.548052	TRUE	TRUE	TRUE
ENSG00000171824	0.0794593	-0.19536	-1.08268	TRUE	TRUE	TRUE
ENSG00000198793	0.462062	0.45068	-0.605313	TRUE	TRUE	TRUE
ENSG00000171819	-0.13219	-0.80273	-1.57792	TRUE	TRUE	TRUE
ENSG00000120942	-0.0708118	1.2392	0.189747	TRUE	TRUE	TRUE
ENSG00000204624	-0.185274	0.10532	-0.846276	TRUE	TRUE	TRUE
ENSG00000116661	-0.0570315	-0.33828	-1.37245	TRUE	TRUE	TRUE
ENSG00000132879	0.0182063	0.14569	-0.888993	TRUE	TRUE	TRUE
ENSG00000116663	0.0875642	1.4645	0.45489	TRUE	TRUE	TRUE
ENSG00000116670	0.367703	1.6268	0.555791	TRUE	TRUE	TRUE
ENSG00000162490	0.0917908	0.066457	-1.05078	TRUE	TRUE	TRUE
ENSG00000177674	-0.202006	0.15275	-0.823875	TRUE	TRUE	TRUE
ENSG00000215910	-0.0894248	1.0289	0.110638	TRUE	TRUE	TRUE
ENSG00000177000	0.329381	1.7835	0.899155	TRUE	TRUE	TRUE
ENSG00000011021	0.149593	1.7712	0.956742	TRUE	TRUE	TRUE
ENSG00000175206	0.0549371	1.6512	0.942234	TRUE	TRUE	TRUE
ENSG00000120937	0.0761238	2.0061	1.27789	TRUE	TRUE	TRUE
ENSG00000116685	0.184952	0.56146	-0.396649	TRUE	TRUE	TRUE
ENSG00000083444	0.0634599	0.12767	-0.76638	TRUE	TRUE	TRUE
ENSG00000116688	0.286443	1.7918	0.821762	TRUE	TRUE	TRUE
ENSG00000116691	0.196678	0.58649	-0.361113	TRUE	TRUE	TRUE
ENSG00000120949	-0.298668	1.0975	-0.0943254	TRUE	TRUE	TRUE
ENSG00000028137	0.0649852	2.1047	1.08958	TRUE	TRUE	TRUE
ENSG00000048707	0.138161	-0.1478	-1.04713	TRUE	TRUE	TRUE
ENSG00000162496	-0.17357	-0.42552	-1.54357	TRUE	TRUE	TRUE
ENSG00000204518	-0.211594	0.11011	-0.557039	TRUE	TRUE	TRUE
ENSG00000188984	-0.271093	0.75157	-0.177343	TRUE	TRUE	TRUE
ENSG00000157330	-0.209004	1.0081	0.190878	TRUE	TRUE	TRUE
ENSG00000116726	-0.194667	0.75071	-0.020125	TRUE	TRUE	TRUE
ENSG00000116721	-0.169909	1.2143	0.432168	TRUE	TRUE	TRUE
ENSG00000204513	-0.150859	0.020161	-0.857554	TRUE	TRUE	TRUE
ENSG00000179172	-0.135021	-0.48092	-1.06115	TRUE	TRUE	TRUE
ENSG00000120952	-0.117299	-0.44043	-0.984766	TRUE	TRUE	TRUE
ENSG00000243073	-0.10982			FALSE	FALSE	FALSE
ENSG00000187545	-0.166044			FALSE	FALSE	FALSE
ENSG00000204510	-0.0764274			FALSE	FALSE	FALSE
ENSG00000232423	-0.176122			FALSE	FALSE	FALSE
ENSG00000204508	-0.112425			FALSE	FALSE	FALSE
ENSG00000229571	-0.148867			FALSE	FALSE	FALSE
ENSG00000204503	-0.117938			FALSE	FALSE	FALSE
ENSG00000204502	-0.11913			FALSE	FALSE	FALSE
ENSG00000182330	-0.0562895			FALSE	FALSE	FALSE
ENSG00000204501	-0.112734			FALSE	FALSE	FALSE
ENSG00000204495	-0.118605			FALSE	FALSE	FALSE
ENSG00000204491	-0.135715			FALSE	FALSE	FALSE
ENSG00000204488	-0.122581			FALSE	FALSE	FALSE
ENSG00000204486	-0.118943			FALSE	FALSE	FALSE
ENSG00000157358	-0.118943			FALSE	FALSE	FALSE
ENSG00000204481	-0.0704433			FALSE	FALSE	FALSE
ENSG00000204480	-0.0830872			FALSE	FALSE	FALSE
ENSG00000204479	-0.154779			FALSE	FALSE	FALSE
ENSG00000204478	-0.123768			FALSE	FALSE	FALSE
ENSG00000162494	-0.267713	0.69297	-0.415616	TRUE	TRUE	TRUE
ENSG00000162493	-0.38593	2.2548	1.13024	TRUE	TRUE	TRUE
ENSG00000116731	0.171666	2.2615	1.15499	TRUE	TRUE	TRUE
ENSG00000189337	0.14987	-0.59413	-2.15675	TRUE	TRUE	TRUE
ENSG00000171729	0.176737	2.2518	1.10808	TRUE	TRUE	TRUE
ENSG00000204464	-0.149916	1.6948	0.73763	TRUE	TRUE	TRUE
ENSG00000142621	-0.261683	-0.44908	-1.7115	TRUE	TRUE	TRUE
ENSG00000142634	0.013495	1.7747	0.671366	TRUE	TRUE	TRUE
ENSG00000162438	-0.133931	2.0534	1.04748	TRUE	TRUE	TRUE
ENSG00000142615	-0.142718	1.2114	0.224963	TRUE	TRUE	TRUE
ENSG00000215704	-0.154302	1.3177	0.29998	TRUE	TRUE	TRUE
ENSG00000132906	0.0200522	1.5825	0.619035	TRUE	TRUE	TRUE
ENSG00000116138	0.0756528	2.3128	1.24468	TRUE	TRUE	TRUE
ENSG00000116771	-0.0405979	2.3382	1.30835	TRUE	TRUE	TRUE
ENSG00000197312	-0.0100751	3.8784	2.9454	TRUE	TRUE	TRUE
ENSG00000215695	-0.0477751	3.1179	2.28461	TRUE	TRUE	TRUE
ENSG00000116786	0.322193	3.2665	2.30806	TRUE	TRUE	TRUE
ENSG00000162461	0.105319	1.2751	0.329455	TRUE	TRUE	TRUE
ENSG00000162460	-0.0262966	1.3395	0.411009	TRUE	TRUE	TRUE
ENSG00000162458	0.143219	2.2749	1.24075	TRUE	TRUE	TRUE
ENSG00000065526	0.383805	1.4098	0.526226	TRUE	TRUE	TRUE
ENSG00000116809	0.180868	0.91503	0.101299	TRUE	TRUE	TRUE
ENSG00000183888	-0.0197712	1.3539	0.56755	TRUE	TRUE	TRUE
ENSG00000173641	0.0427606	1.1922	0.363865	TRUE	TRUE	TRUE
ENSG00000186510	0.0719419	1.7697	0.895467	TRUE	TRUE	TRUE
ENSG00000184908	0.140908	2.8356	1.87186	TRUE	TRUE	TRUE
ENSG00000185519	-0.149335	2.3535	1.42849	TRUE	TRUE	TRUE
ENSG00000142627	0.368276	2.8206	1.76163	TRUE	TRUE	TRUE
ENSG00000142632	-0.13636	0.89476	0.0492353	TRUE	TRUE	TRUE
ENSG00000204377	-0.0703283	1.8818	1.05853	TRUE	TRUE	TRUE
ENSG00000132881	0.0244171	1.7282	0.819871	TRUE	TRUE	TRUE
ENSG00000037637	0.156838	0.47784	-0.511374	TRUE	TRUE	TRUE
ENSG00000055070	0.0319742	0.2508	-0.726852	TRUE	TRUE	TRUE
ENSG00000187144	-0.0570592	2.413	1.39923	TRUE	TRUE	TRUE
ENSG00000157191	-0.0141326	1.1713	0.265795	TRUE	TRUE	TRUE
ENSG00000268674	-0.120299	1.119	0.466277	TRUE	TRUE	TRUE
ENSG00000219481	-0.022665			FALSE	FALSE	FALSE
ENSG00000237847	-0.113248	0.69472	-0.0440081	TRUE	TRUE	TRUE
ENSG00000268991	-0.10237			FALSE	FALSE	FALSE
ENSG00000058453	0.199355	3.0697	2.08543	TRUE	TRUE	TRUE
ENSG00000117122	0.336608	3.7206	2.68984	TRUE	TRUE	TRUE
ENSG00000159363	0.316833	1.6041	0.642336	TRUE	TRUE	TRUE
ENSG00000117118	-0.0038016	-0.33494	-1.19502	TRUE	TRUE	TRUE
ENSG00000117115	-0.323741	-0.20559	-1.24979	TRUE	TRUE	TRUE
ENSG00000142623	-0.211693	0.2048	-0.99774	TRUE	TRUE	TRUE
ENSG00000142619	-0.20442	-0.35611	-1.43855	TRUE	TRUE	TRUE
ENSG00000159339	-0.272426	0.34591	-0.789578	TRUE	TRUE	TRUE
ENSG00000179051	0.00899873	0.51075	-0.499006	TRUE	TRUE	TRUE
ENSG00000074964	0.168943	-0.06998	-1.21738	TRUE	TRUE	TRUE
ENSG00000117148	-0.176468	-0.14636	-1.21753	TRUE	TRUE	TRUE
ENSG00000117154	-0.348327	-0.74863	-2.1838	TRUE	TRUE	TRUE
ENSG00000179023	-0.246602	0.54376	-0.45995	TRUE	TRUE	TRUE
ENSG00000009709	-0.418969	0.52879	-0.730484	TRUE	TRUE	TRUE
ENSG00000179002	-0.178208	-0.24211	-1.36441	TRUE	TRUE	TRUE
ENSG00000159423	0.0542443	-1.552	-2.66969	TRUE	TRUE	TRUE
ENSG00000169991	0.0657522	-1.0258	-2.13645	TRUE	TRUE	TRUE
ENSG00000127481	0.226881	1.2375	0.169915	TRUE	TRUE	TRUE
ENSG00000127463	0.0280563	1.8805	0.914552	TRUE	TRUE	TRUE
ENSG00000053372	-0.00178676	1.4142	0.475884	TRUE	TRUE	TRUE
ENSG00000162482	0.0598733	0.63882	-0.159398	TRUE	TRUE	TRUE
ENSG00000053371	0.0373106	0.96947	-0.0637434	TRUE	TRUE	TRUE
ENSG00000040487	0.0893007	0.88982	-0.146995	TRUE	TRUE	TRUE
ENSG00000077549	-0.061458	0.18202	-0.968464	TRUE	TRUE	TRUE
ENSG00000173436	0.00746305	-0.81823	-1.77903	TRUE	TRUE	TRUE
ENSG00000158747	-0.14205	0.70375	-0.362713	TRUE	TRUE	TRUE
ENSG00000158748	-0.189686	0.040119	-0.806982	TRUE	TRUE	TRUE
ENSG00000162542	0.0123361	-1.2791	-2.44741	TRUE	TRUE	TRUE
ENSG00000178828	-0.152973	0.26624	-0.822045	TRUE	TRUE	TRUE
ENSG00000169914	-0.0369556	0.4177	-0.547063	TRUE	TRUE	TRUE
ENSG00000188784	-0.254665	1.0795	0.0763504	TRUE	TRUE	TRUE
ENSG00000188257	0.0362801	-0.5582	-1.60954	TRUE	TRUE	TRUE
ENSG00000127472	0.0466261	1.3938	0.359928	TRUE	TRUE	TRUE
ENSG00000117215	-0.318354	0.23638	-0.918762	TRUE	TRUE	TRUE
ENSG00000158786	-0.295765	1.7538	0.697136	TRUE	TRUE	TRUE
ENSG00000187980	-0.161452	2.0444	1.05781	TRUE	TRUE	TRUE
ENSG00000162543	-0.0844984	0.55495	-0.168245	TRUE	TRUE	TRUE
ENSG00000158816	-0.246452	0.24975	-0.813676	TRUE	TRUE	TRUE
ENSG00000162545	0.0641761	1.1969	0.292021	TRUE	TRUE	TRUE
ENSG00000090432	0.0538116	0.50138	-0.362017	TRUE	TRUE	TRUE
ENSG00000183114	-0.129896	1.582	0.561486	TRUE	TRUE	TRUE
ENSG00000158825	-0.0804635	1.1903	0.17201	TRUE	TRUE	TRUE
ENSG00000158828	0.336563	1.3046	0.342321	TRUE	TRUE	TRUE
ENSG00000244038	0.126808	1.2951	0.346271	TRUE	TRUE	TRUE
ENSG00000117245	-0.0285941	0.47548	-0.692873	TRUE	TRUE	TRUE
ENSG00000189410	-0.0270573	1.3276	0.351553	TRUE	TRUE	TRUE
ENSG00000127483	0.292411	1.8374	0.892284	TRUE	TRUE	TRUE
ENSG00000075151	0.424248	2.1731	1.08825	TRUE	TRUE	TRUE
ENSG00000117298	0.431954	-0.1514	-1.25166	TRUE	TRUE	TRUE
ENSG00000142794	-0.0980004	2.568	1.59496	TRUE	TRUE	TRUE
ENSG00000162551	0.116389	1.129	-0.0437021	TRUE	TRUE	TRUE
ENSG00000076864	0.200804	1.1062	-0.128484	TRUE	TRUE	TRUE
ENSG00000090686	0.223639	1.7859	0.724174	TRUE	TRUE	TRUE
ENSG00000187942	0.0334518	0.84978	-0.272091	TRUE	TRUE	TRUE
ENSG00000142798	0.388841	0.98134	-0.052178	TRUE	TRUE	TRUE
ENSG00000219073	-0.313476	-0.87308	-1.7499	TRUE	TRUE	TRUE
ENSG00000142789	-0.393221	-1.7272	-2.42872	TRUE	TRUE	TRUE
ENSG00000070831	-0.1016	-0.924	-1.77237	TRUE	TRUE	TRUE
ENSG00000162552	-0.414012	-0.59178	-1.56152	TRUE	TRUE	TRUE
ENSG00000184677	0.142701	0.14446	-0.991964	TRUE	TRUE	TRUE
ENSG00000070886	-0.264523	-1.2268	-2.28377	TRUE	TRUE	TRUE
ENSG00000173372	-0.626483	-0.44754	-1.26514	TRUE	TRUE	TRUE
ENSG00000159189	-0.704394	-0.93688	-1.83193	TRUE	TRUE	TRUE
ENSG00000173369	-0.746927	-1.3913	-2.31038	TRUE	TRUE	TRUE
ENSG00000133216	-0.0687854	0.73475	-0.499102	TRUE	TRUE	TRUE
ENSG00000215906	-0.226208	0.82664	-0.158291	TRUE	TRUE	TRUE
ENSG00000227868	-0.0831721	-1.6487	-2.67746	TRUE	TRUE	TRUE
ENSG00000004487	0.194109	-0.79141	-1.7981	TRUE	TRUE	TRUE
ENSG00000169641	0.414	0.92028	-0.0401069	TRUE	TRUE	TRUE
ENSG00000179546	-0.182139	0.3342	-0.523133	TRUE	TRUE	TRUE
ENSG00000125944	0.047867	0.55221	-0.455151	TRUE	TRUE	TRUE
ENSG00000125945	0.128852	0.27084	-0.496968	TRUE	TRUE	TRUE
ENSG00000249087	-0.026102	0.17425	-0.609818	TRUE	TRUE	TRUE
ENSG00000204219	-0.130543	0.4553	-0.419939	TRUE	TRUE	TRUE
ENSG00000088280	0.0753574	0.51364	-0.173268	TRUE	TRUE	TRUE
ENSG00000007968	-0.124969	-0.33325	-1.14721	TRUE	TRUE	TRUE
ENSG00000117318	0.466778	1.2333	0.22606	TRUE	TRUE	TRUE
ENSG00000197880	-0.197956	-0.061892	-1.19764	TRUE	TRUE	TRUE
ENSG00000142676	0.0310418	1.1831	0.522059	TRUE	TRUE	TRUE
ENSG00000011007	-7.42317e-05	0.81863	-0.103969	TRUE	TRUE	TRUE
ENSG00000057757	-0.00304907	1.3432	0.486468	TRUE	TRUE	TRUE
ENSG00000011009	0.0727751	-1.0306	-1.7836	TRUE	TRUE	TRUE
ENSG00000117308	0.0292365	-1.4363	-2.14989	TRUE	TRUE	TRUE
ENSG00000117305	0.0638695	0.41475	-0.421729	TRUE	TRUE	TRUE
ENSG00000179163	-0.20896	1.838	0.860254	TRUE	TRUE	TRUE
ENSG00000188822	-0.304882	-0.30003	-1.15944	TRUE	TRUE	TRUE
ENSG00000189266	-0.191173			FALSE	FALSE	FALSE
ENSG00000188529	0.0771252			FALSE	FALSE	FALSE
ENSG00000142661	-0.044328	-0.19332	-1.28562	TRUE	TRUE	TRUE
ENSG00000142677	-0.223581	-0.98867	-2.03565	TRUE	TRUE	TRUE
ENSG00000185436	-0.0909108	-0.206	-1.18205	TRUE	TRUE	TRUE
ENSG00000158055	-0.204344	1.466	0.386587	TRUE	TRUE	TRUE
ENSG00000001460	0.0289067	0.25431	-0.747397	TRUE	TRUE	TRUE
ENSG00000001461	-0.0977363	-0.56016	-1.57343	TRUE	TRUE	TRUE
ENSG00000117602	-0.228919	-0.32908	-1.32134	TRUE	TRUE	TRUE
ENSG00000184454	-0.0556719	0.73696	-0.35048	TRUE	TRUE	TRUE
ENSG00000133226	0.197925	-1.3438	-2.28728	TRUE	TRUE	TRUE
ENSG00000169504	0.428902	1.5931	0.599559	TRUE	TRUE	TRUE
ENSG00000020633	0.011387	1.5759	0.433831	TRUE	TRUE	TRUE
ENSG00000117614	-0.119785	-0.34106	-1.25905	TRUE	TRUE	TRUE
ENSG00000117616	-0.0354954	0.30131	-0.712376	TRUE	TRUE	TRUE
ENSG00000187010	0.0564096	0.30761	-0.585576	TRUE	TRUE	TRUE
ENSG00000183726	-0.150306	2.9086	1.97849	TRUE	TRUE	TRUE
ENSG00000188672	-0.0526978	3.7969	2.85577	TRUE	TRUE	TRUE
ENSG00000204178	0.271703	3.3188	2.35534	TRUE	TRUE	TRUE
ENSG00000157978	0.335884	1.1258	0.138493	TRUE	TRUE	TRUE
ENSG00000117643	0.0225097	-0.13297	-1.22407	TRUE	TRUE	TRUE
ENSG00000162430	0.0611524	1.009	0.111958	TRUE	TRUE	TRUE
ENSG00000117640	0.181623	1.1245	0.321892	TRUE	TRUE	TRUE
ENSG00000127423	-0.0812719	0.99446	0.173925	TRUE	TRUE	TRUE
ENSG00000182749	0.136684	0.84567	-0.0223615	TRUE	TRUE	TRUE
ENSG00000117632	0.0537088	0.18272	-0.851199	TRUE	TRUE	TRUE
ENSG00000158006	0.000786735	-1.359	-2.34554	TRUE	TRUE	TRUE
ENSG00000158008	0.00035693	1.5362	0.617309	TRUE	TRUE	TRUE
ENSG00000158014	-0.220221	0.84445	-0.0290856	TRUE	TRUE	TRUE
ENSG00000158022	0.00883787	-0.0018694	-0.818373	TRUE	TRUE	TRUE
ENSG00000175087	0.0720779	0.31444	-0.454466	TRUE	TRUE	TRUE
ENSG00000197245	0.195546	0.65654	-0.325114	TRUE	TRUE	TRUE
ENSG00000142684	0.125241	1.1844	0.23511	TRUE	TRUE	TRUE
ENSG00000142675	0.0239548	1.2494	0.356124	TRUE	TRUE	TRUE
ENSG00000188782	-0.144349	1.1716	0.211751	TRUE	TRUE	TRUE
ENSG00000130695	0.12874	0.31025	-0.586031	TRUE	TRUE	TRUE
ENSG00000142669	-0.149343	1.0743	0.250874	TRUE	TRUE	TRUE
ENSG00000158062	-0.0503773	0.47413	-0.383742	TRUE	TRUE	TRUE
ENSG00000169442	-0.573197	-0.40155	-1.28048	TRUE	TRUE	TRUE
ENSG00000176092	-0.229562	-0.3263	-1.33248	TRUE	TRUE	TRUE
ENSG00000176083	-0.190047	0.3819	-0.602362	TRUE	TRUE	TRUE
ENSG00000131914	-0.0641696	1.5266	0.463553	TRUE	TRUE	TRUE
ENSG00000117682	0.0929568	0.86632	-0.118926	TRUE	TRUE	TRUE
ENSG00000198830	-0.129267	1.1559	0.296336	TRUE	TRUE	TRUE
ENSG00000117676	0.103539	2.4221	1.39205	TRUE	TRUE	TRUE
ENSG00000117713	0.400243	2.5919	1.7295	TRUE	TRUE	TRUE
ENSG00000060642	0.0197106	2.4561	1.65661	TRUE	TRUE	TRUE
ENSG00000204160	0.0980468	2.6976	1.97272	TRUE	TRUE	TRUE
ENSG00000175793	0.209161	2.7644	1.89172	TRUE	TRUE	TRUE
ENSG00000142751	-0.0150439	2.56	1.75894	TRUE	TRUE	TRUE
ENSG00000198746	0.112829	2.6976	1.92594	TRUE	TRUE	TRUE
ENSG00000090273	0.160069	2.9952	2.06363	TRUE	TRUE	TRUE
ENSG00000131910	0.219373	2.8642	2.02557	TRUE	TRUE	TRUE
ENSG00000175707	-0.230987	2.9072	2.15157	TRUE	TRUE	TRUE
ENSG00000253368	-0.199265	-0.29481	-1.07235	TRUE	TRUE	TRUE
ENSG00000158246	-0.0650832	1.2941	0.335683	TRUE	TRUE	TRUE
ENSG00000090020	0.194466	2.3628	1.44692	TRUE	TRUE	TRUE
ENSG00000142784	0.248133	0.36367	-0.46327	TRUE	TRUE	TRUE
ENSG00000186501	-0.0540698	-0.30405	-1.17091	TRUE	TRUE	TRUE
ENSG00000142765	0.0199615	0.63745	-0.256721	TRUE	TRUE	TRUE
ENSG00000142733	0.0207673	1.0357	0.068283	TRUE	TRUE	TRUE
ENSG00000142748	-0.0697133	1.5003	0.546025	TRUE	TRUE	TRUE
ENSG00000174950	-0.206361	1.5741	0.862409	TRUE	TRUE	TRUE
ENSG00000181773	-0.0532678	0.82399	-0.0671941	TRUE	TRUE	TRUE
ENSG00000158195	0.327338	1.051	0.023857	TRUE	TRUE	TRUE
ENSG00000126705	0.2843	1.5148	0.655323	TRUE	TRUE	TRUE
ENSG00000000938	0.0118962	1.7618	0.91618	TRUE	TRUE	TRUE
ENSG00000126709	-0.377747	0.97309	0.049382	TRUE	TRUE	TRUE
ENSG00000009780	0.0433757	1.3005	0.512266	TRUE	TRUE	TRUE
ENSG00000117758	0.118657	1.6261	0.721336	TRUE	TRUE	TRUE
ENSG00000117751	0.0234379	0.42104	-0.310375	TRUE	TRUE	TRUE
ENSG00000130775	-0.0607659	1.973	1.01973	TRUE	TRUE	TRUE
ENSG00000117748	-0.0262334	2.8623	1.89748	TRUE	TRUE	TRUE
ENSG00000130768	-0.131452	1.7995	0.847103	TRUE	TRUE	TRUE
ENSG00000158156	-0.00226356	2.5389	1.52756	TRUE	TRUE	TRUE
ENSG00000158161	0.190575	2.3098	1.31702	TRUE	TRUE	TRUE
ENSG00000169403	0.0748523	1.885	1.0275	TRUE	TRUE	TRUE
ENSG00000126698	0.170021	2.3056	1.4644	TRUE	TRUE	TRUE
ENSG00000130770	0.124573	2.805	1.9007	TRUE	TRUE	TRUE
ENSG00000130766	0.060232	2.602	1.67188	TRUE	TRUE	TRUE
ENSG00000130772	-0.0300662	0.78277	-0.220386	TRUE	TRUE	TRUE
ENSG00000204138	0.502992	3.5266	2.4625	TRUE	TRUE	TRUE
ENSG00000180198	0.167619	2.0346	1.02359	TRUE	TRUE	TRUE
ENSG00000180098	0.193344	1.7298	0.718458	TRUE	TRUE	TRUE
ENSG00000120656	0.0445794	1.496	0.734828	TRUE	TRUE	TRUE
ENSG00000188060	-0.127351	1.625	0.69018	TRUE	TRUE	TRUE
ENSG00000162419	0.174849	1.817	0.805342	TRUE	TRUE	TRUE
ENSG00000198492	0.00127926	0.91268	-0.0447516	TRUE	TRUE	TRUE
ENSG00000116329	-0.13708	1.343	0.475419	TRUE	TRUE	TRUE
ENSG00000159023	0.419425	1.9916	0.971237	TRUE	TRUE	TRUE
ENSG00000253304	0.0494505	1.7199	0.838056	TRUE	TRUE	TRUE
ENSG00000116350	0.372348	1.2452	0.350976	TRUE	TRUE	TRUE
ENSG00000116353	0.0205079	0.97376	0.139296	TRUE	TRUE	TRUE
ENSG00000060656	-0.0532958	1.7341	0.652426	TRUE	TRUE	TRUE
ENSG00000162510	-0.171358	0.1736	-0.696515	TRUE	TRUE	TRUE
ENSG00000162511	-0.628059	-0.32865	-1.43529	TRUE	TRUE	TRUE
ENSG00000162512	0.239564	1.9582	0.780238	TRUE	TRUE	TRUE
ENSG00000134644	0.323561	1.895	0.905449	TRUE	TRUE	TRUE
ENSG00000084628	0.0188954	1.7372	0.7925	TRUE	TRUE	TRUE
ENSG00000060688	-0.0165774	1.9051	1.11589	TRUE	TRUE	TRUE
ENSG00000121766	0.0451263	1.8184	0.965689	TRUE	TRUE	TRUE
ENSG00000121769	0.0249782	1.7705	0.992119	TRUE	TRUE	TRUE
ENSG00000168528	-0.0489906	1.4449	0.521752	TRUE	TRUE	TRUE
ENSG00000142910	0.248702	2.1678	1.18024	TRUE	TRUE	TRUE
ENSG00000121764	-0.0984302	1.1705	0.393177	TRUE	TRUE	TRUE
ENSG00000162517	-0.0905233	1.3769	0.603555	TRUE	TRUE	TRUE
ENSG00000084636	-0.150319	3.0648	2.0204	TRUE	TRUE	TRUE
ENSG00000121753	-0.0350986	3.5114	2.66177	TRUE	TRUE	TRUE
ENSG00000134668	-0.171029	1.9228	0.951002	TRUE	TRUE	TRUE
ENSG00000184007	0.0903349	1.6622	0.898903	TRUE	TRUE	TRUE
ENSG00000121774	0.160221	1.8772	0.96094	TRUE	TRUE	TRUE
ENSG00000121775	0.143991	-0.42209	-1.34277	TRUE	TRUE	TRUE
ENSG00000025800	0.0789884	-1.013	-1.81118	TRUE	TRUE	TRUE
ENSG00000084652	0.113881	-0.46414	-1.24357	TRUE	TRUE	TRUE
ENSG00000160050	0.0508971	-0.38008	-0.98836	TRUE	TRUE	TRUE
ENSG00000160051	0.0820525	-0.68094	-1.27128	TRUE	TRUE	TRUE
ENSG00000222046	0.0886137	-0.96171	-1.52813	TRUE	TRUE	TRUE
ENSG00000160055	0.0480035	0.37064	-0.308942	TRUE	TRUE	TRUE
ENSG00000084623	0.038086	0.38359	-0.462367	TRUE	TRUE	TRUE
ENSG00000183615	-0.126911	-0.98496	-1.98064	TRUE	TRUE	TRUE
ENSG00000182866	-0.672787	-0.91881	-1.91417	TRUE	TRUE	TRUE
ENSG00000116478	0.0769169	0.30689	-0.69867	TRUE	TRUE	TRUE
ENSG00000175130	-0.186053	0.94477	0.0415861	TRUE	TRUE	TRUE
ENSG00000162526	-0.0897344	0.17932	-0.807833	TRUE	TRUE	TRUE
ENSG00000225828	0.0232327	-0.20314	-1.16748	TRUE	TRUE	TRUE
ENSG00000160058	0.240135	3.214	2.23159	TRUE	TRUE	TRUE
ENSG00000273274	-0.00867282	0.2195	-0.592498	TRUE	TRUE	TRUE
ENSG00000160062	0.186396	1.323	0.444644	TRUE	TRUE	TRUE
ENSG00000176261	0.0638965	2.2709	1.46286	TRUE	TRUE	TRUE
ENSG00000162521	0.18114	2.013	1.36509	TRUE	TRUE	TRUE
ENSG00000162520	0.0346991	2.0188	1.39454	TRUE	TRUE	TRUE
ENSG00000162522	-0.0469885	1.0221	0.0225809	TRUE	TRUE	TRUE
ENSG00000134684	0.0463741	0.41652	-0.509718	TRUE	TRUE	TRUE
ENSG00000116497	0.131183	0.42575	-0.460399	TRUE	TRUE	TRUE
ENSG00000160097	0.0273255	0.5537	-0.422819	TRUE	TRUE	TRUE
ENSG00000121905	-0.182061	0.35331	-0.452591	TRUE	TRUE	TRUE
ENSG00000121900	-0.224501	-0.79897	-1.51065	TRUE	TRUE	TRUE
ENSG00000116514	0.0870603	1.3737	0.665159	TRUE	TRUE	TRUE
ENSG00000267885	-0.114595	0.20076	-0.507096	TRUE	TRUE	TRUE
ENSG00000004455	0.0945881	1.2856	0.328601	TRUE	TRUE	TRUE
ENSG00000142920	-0.0325637	1.3091	0.353089	TRUE	TRUE	TRUE
ENSG00000116525	0.159898	1.0353	0.0837084	TRUE	TRUE	TRUE
ENSG00000160094	0.205728	0.51187	-0.376852	TRUE	TRUE	TRUE
ENSG00000184389	-0.104255	-1.4797	-2.39518	TRUE	TRUE	TRUE
ENSG00000134686	0.134843	-0.60276	-1.59692	TRUE	TRUE	TRUE
ENSG00000121903	0.064973	1.5668	0.676496	TRUE	TRUE	TRUE
ENSG00000121904	0.041125	3.2799	1.7601	TRUE	TRUE	TRUE
ENSG00000176256	-0.266459	2.7223	1.70007	TRUE	TRUE	TRUE
ENSG00000142698	-0.256589	-0.24436	-1.37868	TRUE	TRUE	TRUE
ENSG00000163866	0.160533	1.3918	0.160365	TRUE	TRUE	TRUE
ENSG00000189280	-0.237342	-0.12968	-1.11855	TRUE	TRUE	TRUE
ENSG00000189433	-0.225896	-0.079589	-1.04339	TRUE	TRUE	TRUE
ENSG00000188910	-0.223275	0.40341	-0.598954	TRUE	TRUE	TRUE
ENSG00000187513	0.681688	1.0332	0.0599589	TRUE	TRUE	TRUE
ENSG00000116544	-0.142491	-0.11337	-1.25447	TRUE	TRUE	TRUE
ENSG00000243749	-0.0195742	-1.0637	-1.9347	TRUE	TRUE	TRUE
ENSG00000163867	0.10077	0.065427	-0.951392	TRUE	TRUE	TRUE
ENSG00000197056	-0.0341172	0.14147	-0.597723	TRUE	TRUE	TRUE
ENSG00000116560	0.337909	2.4314	1.67573	TRUE	TRUE	TRUE
ENSG00000146463	0.277784	3.3371	2.47194	TRUE	TRUE	TRUE
ENSG00000142687	0.272685	2.1744	1.25286	TRUE	TRUE	TRUE
ENSG00000020129	-0.0739608	-0.67141	-1.33674	TRUE	TRUE	TRUE
ENSG00000116819	-0.0440924	-0.11789	-0.790535	TRUE	TRUE	TRUE
ENSG00000126067	0.302939	-0.062136	-0.937727	TRUE	TRUE	TRUE
ENSG00000142686	0.107765	0.64381	-0.123881	TRUE	TRUE	TRUE
ENSG00000092853	0.0329719	0.46634	-0.284265	TRUE	TRUE	TRUE
ENSG00000134698	0.148542	0.43473	-0.281252	TRUE	TRUE	TRUE
ENSG00000092847	0.233561	0.45716	-0.415695	TRUE	TRUE	TRUE
ENSG00000126070	0.143494	-0.56438	-1.35295	TRUE	TRUE	TRUE
ENSG00000092850	-0.255012	-0.98029	-1.86092	TRUE	TRUE	TRUE
ENSG00000116863	0.0149276	-0.96486	-1.92179	TRUE	TRUE	TRUE
ENSG00000171812	0.0319911	0.50565	-0.429575	TRUE	TRUE	TRUE
ENSG00000054116	0.0507402	1.0005	0.173243	TRUE	TRUE	TRUE
ENSG00000116871	0.294756	2.915	1.92608	TRUE	TRUE	TRUE
ENSG00000054118	0.369827	2.4345	1.59113	TRUE	TRUE	TRUE
ENSG00000214193	0.277078	2.1392	1.2613	TRUE	TRUE	TRUE
ENSG00000142694	0.346483	2.1005	1.24233	TRUE	TRUE	TRUE
ENSG00000196182	0.222533	2.3846	1.4239	TRUE	TRUE	TRUE
ENSG00000181817	0.127731	0.98298	0.0584317	TRUE	TRUE	TRUE
ENSG00000116885	0.00701428	-0.40939	-1.36427	TRUE	TRUE	TRUE
ENSG00000116898	0.0663778	-0.27411	-1.02766	TRUE	TRUE	TRUE
ENSG00000119535	-0.110599	0.24176	-0.680792	TRUE	TRUE	TRUE
ENSG00000163873	-0.283806	-1.1755	-2.33175	TRUE	TRUE	TRUE
ENSG00000163874	-0.0321644	1.0061	-0.0537823	TRUE	TRUE	TRUE
ENSG00000163875	-0.0884369	1.568	0.607738	TRUE	TRUE	TRUE
ENSG00000163877	-0.0646637	1.6137	0.58642	TRUE	TRUE	TRUE
ENSG00000163879	0.00863284	2.0147	1.00677	TRUE	TRUE	TRUE
ENSG00000134697	0.0352432	1.8177	0.796147	TRUE	TRUE	TRUE
ENSG00000169218	-0.0908722	1.2151	0.177992	TRUE	TRUE	TRUE
ENSG00000116922	-0.0199241	0.78236	-0.147239	TRUE	TRUE	TRUE
ENSG00000134690	-0.0137295	0.75518	-0.200882	TRUE	TRUE	TRUE
ENSG00000183317	-0.251408	1.5617	0.466659	TRUE	TRUE	TRUE
ENSG00000185090	0.00115904	2.7271	1.84961	TRUE	TRUE	TRUE
ENSG00000196449	-0.0298557	1.834	0.850565	TRUE	TRUE	TRUE
ENSG00000197982	0.0305962	1.834	0.850565	TRUE	TRUE	TRUE
ENSG00000188786	0.148292	2.2048	1.33284	TRUE	TRUE	TRUE
ENSG00000204084	0.381327	2.0917	1.18529	TRUE	TRUE	TRUE
ENSG00000183431	-0.0141137	1.76	0.91007	TRUE	TRUE	TRUE
ENSG00000183386	0.212628	3.0297	1.99013	TRUE	TRUE	TRUE
ENSG00000183520	-0.037243	2.2742	1.30753	TRUE	TRUE	TRUE
ENSG00000185668	-0.0238626	1.6527	0.869544	TRUE	TRUE	TRUE
ENSG00000116954	0.141676	-0.072492	-1.00809	TRUE	TRUE	TRUE
ENSG00000214114	0.0460851	-0.60816	-1.47772	TRUE	TRUE	TRUE
ENSG00000131233	-0.0921912	-0.42521	-1.31618	TRUE	TRUE	TRUE
ENSG00000158315	-0.118109	0.90371	-0.0963627	TRUE	TRUE	TRUE
ENSG00000174574	0.0229735	0.89222	-0.0994626	TRUE	TRUE	TRUE
ENSG00000168653	0.030796	0.29252	-0.614889	TRUE	TRUE	TRUE
ENSG00000127603	0.434764	-0.039578	-0.997411	TRUE	TRUE	TRUE
ENSG00000255103	-0.0614092	-0.18092	-0.796631	TRUE	TRUE	TRUE
ENSG00000183682	-0.0644181	0.24954	-0.65133	TRUE	TRUE	TRUE
ENSG00000090621	0.501533	1.6954	0.864478	TRUE	TRUE	TRUE
ENSG00000163909	0.493319	2.3791	1.32592	TRUE	TRUE	TRUE
ENSG00000116981	-0.0825606	2.6366	1.64096	TRUE	TRUE	TRUE
ENSG00000116983	-0.0989218	2.5832	1.55067	TRUE	TRUE	TRUE
ENSG00000084072	0.00756954	1.9252	0.731124	TRUE	TRUE	TRUE
ENSG00000116985	-0.0900405	0.50298	-0.534797	TRUE	TRUE	TRUE
ENSG00000198754	-0.0591961	-0.41989	-1.45699	TRUE	TRUE	TRUE
ENSG00000043514	0.000537984	0.59997	-0.301012	TRUE	TRUE	TRUE
ENSG00000116990	-0.165544	0.78263	-0.14246	TRUE	TRUE	TRUE
ENSG00000168389	-0.187995	0.74724	-0.293237	TRUE	TRUE	TRUE
ENSG00000131236	-0.0985374	1.619	0.825799	TRUE	TRUE	TRUE
ENSG00000131238	0.155173	2.7032	1.84697	TRUE	TRUE	TRUE
ENSG00000117000	0.0788643	3.5099	2.58586	TRUE	TRUE	TRUE
ENSG00000188800	-0.22418	3.2339	2.23594	TRUE	TRUE	TRUE
ENSG00000084073	0.420396	3.8967	2.91395	TRUE	TRUE	TRUE
ENSG00000049089	-0.315799	1.3783	0.422708	TRUE	TRUE	TRUE
ENSG00000084070	-0.0473848	0.55207	-0.542501	TRUE	TRUE	TRUE
ENSG00000187801	-0.116435	0.045841	-0.847747	TRUE	TRUE	TRUE
ENSG00000187815	0.134859	0.23451	-0.70148	TRUE	TRUE	TRUE
ENSG00000164002	-0.00626721	0.18882	-0.697696	TRUE	TRUE	TRUE
ENSG00000117010	-0.0620205	-1.1118	-2.02023	TRUE	TRUE	TRUE
ENSG00000117016	0.0123773	1.4306	0.460832	TRUE	TRUE	TRUE
ENSG00000066136	0.213338	1.3113	0.33102	TRUE	TRUE	TRUE
ENSG00000117013	0.0916814	1.7258	0.535107	TRUE	TRUE	TRUE
ENSG00000179862	-0.0827574	0.8309	-0.170602	TRUE	TRUE	TRUE
ENSG00000171793	0.0851019	0.3697	-0.691153	TRUE	TRUE	TRUE
ENSG00000171790	-0.0374182	0.5406	-0.438489	TRUE	TRUE	TRUE
ENSG00000010803	0.361912	0.41869	-0.650818	TRUE	TRUE	TRUE
ENSG00000204060	0.00449284	1.9	0.808658	TRUE	TRUE	TRUE
ENSG00000127129	-0.310157	1.1931	0.173133	TRUE	TRUE	TRUE
ENSG00000127124	0.20102	3.6491	2.43158	TRUE	TRUE	TRUE
ENSG00000044012	-0.317188	1.6746	0.845871	TRUE	TRUE	TRUE
ENSG00000197273	-0.180093	2.3955	1.47741	TRUE	TRUE	TRUE
ENSG00000198815	0.235854	1.9782	0.959926	TRUE	TRUE	TRUE
ENSG00000177181	-0.0572429	3.9995	3.07663	TRUE	TRUE	TRUE
ENSG00000066185	0.081475	4.3035	3.27975	TRUE	TRUE	TRUE
ENSG00000127125	-0.0345498	1.3257	0.328786	TRUE	TRUE	TRUE
ENSG00000186409	0.130023	3.555	2.5263	TRUE	TRUE	TRUE
ENSG00000171960	0.0920209	4.4605	3.51554	TRUE	TRUE	TRUE
ENSG00000065978	0.42596	4.2275	3.23966	TRUE	TRUE	TRUE
ENSG00000164007	-0.0428341	2.1572	1.14621	TRUE	TRUE	TRUE
ENSG00000117385	0.0418453	2.2707	1.25343	TRUE	TRUE	TRUE
ENSG00000164008	0.0898641	1.1535	0.386152	TRUE	TRUE	TRUE
ENSG00000177868	-0.0176193	1.3774	0.751155	TRUE	TRUE	TRUE
ENSG00000164010	0.036308	1.9302	0.975945	TRUE	TRUE	TRUE
ENSG00000164011	-0.0672105	0.14382	-0.728531	TRUE	TRUE	TRUE
ENSG00000117394	-0.319589	-0.78974	-1.83113	TRUE	TRUE	TRUE
ENSG00000186973	-0.374765	0.23352	-0.644652	TRUE	TRUE	TRUE
ENSG00000117395	0.0383839	0.11529	-0.956185	TRUE	TRUE	TRUE
ENSG00000243710	-0.0210571	0.25864	-0.753912	TRUE	TRUE	TRUE
ENSG00000179178	-0.203494	-0.013211	-0.966455	TRUE	TRUE	TRUE
ENSG00000253313	-0.166266	0.98283	0.0261365	TRUE	TRUE	TRUE
ENSG00000066056	0.77143	3.0616	1.91204	TRUE	TRUE	TRUE
ENSG00000117400	0.318356	2.6194	1.77713	TRUE	TRUE	TRUE
ENSG00000117399	0.183984	2.0114	1.14547	TRUE	TRUE	TRUE
ENSG00000066322	0.0810975	1.9468	1.06198	TRUE	TRUE	TRUE
ENSG00000159479	0.0940529	2.7158	1.73893	TRUE	TRUE	TRUE
ENSG00000198198	0.269534	1.8954	0.958904	TRUE	TRUE	TRUE
ENSG00000178922	0.00399562	-1.1716	-1.985	TRUE	TRUE	TRUE
ENSG00000142949	-0.193691	-0.5822	-1.5616	TRUE	TRUE	TRUE
ENSG00000066135	0.167701	0.57622	-0.566519	TRUE	TRUE	TRUE
ENSG00000126091	0.103319	-0.1882	-0.993036	TRUE	TRUE	TRUE
ENSG00000117407	-0.095014	0.040401	-0.562517	TRUE	TRUE	TRUE
ENSG00000117408	0.246248	0.67483	-0.0227362	TRUE	TRUE	TRUE
ENSG00000132768	0.0764722	0.34942	-0.190042	TRUE	TRUE	TRUE
ENSG00000117410	0.0401645	0.70896	-0.0200414	TRUE	TRUE	TRUE
ENSG00000117411	0.169647	0.56365	-0.247304	TRUE	TRUE	TRUE
ENSG00000159214	0.00838841	0.57153	-0.298983	TRUE	TRUE	TRUE
ENSG00000196517	0.318003	2.2898	1.24123	TRUE	TRUE	TRUE
ENSG00000171872	-0.138894	0.84278	-0.197366	TRUE	TRUE	TRUE
ENSG00000178028	-0.0317959	0.1636	-0.853103	TRUE	TRUE	TRUE
ENSG00000117419	0.0869133	0.45024	-0.574262	TRUE	TRUE	TRUE
ENSG00000187147	-0.273095	0.42795	-0.854669	TRUE	TRUE	TRUE
ENSG00000126106	-0.187518	-2.1945	-3.21467	TRUE	TRUE	TRUE
ENSG00000198520	-0.215608	-2.0854	-3.21062	TRUE	TRUE	TRUE
ENSG00000142945	0.0374424	-0.29219	-1.21464	TRUE	TRUE	TRUE
ENSG00000142937	0.212652	0.097261	-0.766718	TRUE	TRUE	TRUE
ENSG00000142959	-0.0296093	0.28648	-0.489809	TRUE	TRUE	TRUE
ENSG00000173846	0.181561	0.35194	-0.422771	TRUE	TRUE	TRUE
ENSG00000188396	0.0237114	0.39227	-0.381907	TRUE	TRUE	TRUE
ENSG00000222009	0.0844353	0.25536	-0.552715	TRUE	TRUE	TRUE
ENSG00000117425	0.0450432	-0.032622	-0.877404	TRUE	TRUE	TRUE
ENSG00000070785	0.268866	-0.27843	-1.2813	TRUE	TRUE	TRUE
ENSG00000126107	0.130474	0.72727	-0.0326925	TRUE	TRUE	TRUE
ENSG00000126088	0.131253	0.79474	0.0771389	TRUE	TRUE	TRUE
ENSG00000162415	-0.0751364	0.54986	-0.434392	TRUE	TRUE	TRUE
ENSG00000186603	-0.165496	-0.67326	-1.70962	TRUE	TRUE	TRUE
ENSG00000132781	0.0121214	0.12839	-0.774895	TRUE	TRUE	TRUE
ENSG00000132773	0.0910022	0.80809	-0.0571384	TRUE	TRUE	TRUE
ENSG00000070759	0.162674	1.6161	0.61382	TRUE	TRUE	TRUE
ENSG00000236624	-0.112951	1.3096	0.440073	TRUE	TRUE	TRUE
ENSG00000132763	0.0738781	1.2582	0.375772	TRUE	TRUE	TRUE
ENSG00000117450	-0.265634	0.91155	0.0217066	TRUE	TRUE	TRUE
ENSG00000117448	0.0597589	1.6663	0.708687	TRUE	TRUE	TRUE
ENSG00000132780	0.041019	0.19238	-0.700552	TRUE	TRUE	TRUE
ENSG00000159588	-0.060657	0.30274	-0.512209	TRUE	TRUE	TRUE
ENSG00000159592	0.0037807	0.23568	-0.732807	TRUE	TRUE	TRUE
ENSG00000159596	-0.0535042	0.44585	-0.370823	TRUE	TRUE	TRUE
ENSG00000197429	0.0458219	0.4414	-0.500882	TRUE	TRUE	TRUE
ENSG00000086015	0.327922	0.8147	-0.281816	TRUE	TRUE	TRUE
ENSG00000117461	0.26794	0.91919	-0.0864322	TRUE	TRUE	TRUE
ENSG00000117472	-0.216137	-1.424	-2.33974	TRUE	TRUE	TRUE
ENSG00000085998	0.255585	0.7061	-0.213579	TRUE	TRUE	TRUE
ENSG00000171357	0.238034	1.0308	0.094223	TRUE	TRUE	TRUE
ENSG00000085999	-0.0135835	0.51591	-0.488108	TRUE	TRUE	TRUE
ENSG00000132128	0.199917	1.2606	0.341644	TRUE	TRUE	TRUE
ENSG00000173660	0.277553	1.2356	0.30023	TRUE	TRUE	TRUE
ENSG00000117481	0.0699623	-0.052083	-1.04519	TRUE	TRUE	TRUE
ENSG00000117480	0.0990876	0.93563	0.0279347	TRUE	TRUE	TRUE
ENSG00000197587	-0.222446	2.5891	1.63179	TRUE	TRUE	TRUE
ENSG00000162456	-0.214246	3.7153	2.74771	TRUE	TRUE	TRUE
ENSG00000079277	0.0855909	1.4153	0.497163	TRUE	TRUE	TRUE
ENSG00000142961	0.127476	1.2676	0.399441	TRUE	TRUE	TRUE
ENSG00000123472	0.128169	1.291	0.425483	TRUE	TRUE	TRUE
ENSG00000159658	0.0562492	1.4324	0.530313	TRUE	TRUE	TRUE
ENSG00000186118	-0.191588	1.5384	0.720505	TRUE	TRUE	TRUE
ENSG00000142973	0.0405012	1.1613	0.178521	TRUE	TRUE	TRUE
ENSG00000187048	-0.0409936	0.6849	-0.0981466	TRUE	TRUE	TRUE
ENSG00000186377	-0.00538276	0.20527	-0.689674	TRUE	TRUE	TRUE
ENSG00000186160	-0.164972	-0.22565	-0.917894	TRUE	TRUE	TRUE
ENSG00000162365	-0.204604	0.53459	-0.32027	TRUE	TRUE	TRUE
ENSG00000162366	-0.00408392	2.1209	1.05305	TRUE	TRUE	TRUE
ENSG00000162367	0.397964	1.6507	0.845291	TRUE	TRUE	TRUE
ENSG00000123473	0.095036	1.6454	0.625396	TRUE	TRUE	TRUE
ENSG00000162368	0.0268424	1.2826	0.234936	TRUE	TRUE	TRUE
ENSG00000186790	0.12676	1.4272	0.391819	TRUE	TRUE	TRUE
ENSG00000186564	0.158111	2.5605	1.66421	TRUE	TRUE	TRUE
ENSG00000269113	0.0742009	-0.90028	-2.00267	TRUE	TRUE	TRUE
ENSG00000273395	-0.118943	-0.061657	-1.11345	TRUE	TRUE	TRUE
ENSG00000117834	-0.125107	1.1229	0.16266	TRUE	TRUE	TRUE
ENSG00000132122	0.114081	1.5573	0.525789	TRUE	TRUE	TRUE
ENSG00000186094	-0.00497288	0.38397	-0.877782	TRUE	TRUE	TRUE
ENSG00000162373	0.00467898	0.085871	-0.907337	TRUE	TRUE	TRUE
ENSG00000162374	0.142955	2.6748	1.63822	TRUE	TRUE	TRUE
ENSG00000142700	-0.195151	0.59269	-0.303038	TRUE	TRUE	TRUE
ENSG00000185104	0.308941	-0.041451	-1.11176	TRUE	TRUE	TRUE
ENSG00000123080	0.123523	-0.56611	-1.50338	TRUE	TRUE	TRUE
ENSG00000204006	-0.259005	-1.3892	-2.27213	TRUE	TRUE	TRUE
ENSG00000123091	0.0668304	0.50572	-0.311986	TRUE	TRUE	TRUE
ENSG00000085831	-0.0627996	-0.14171	-1.09651	TRUE	TRUE	TRUE
ENSG00000085832	0.137969	0.65548	-0.205225	TRUE	TRUE	TRUE
ENSG00000117859	0.05932	-0.094783	-1.07811	TRUE	TRUE	TRUE
ENSG00000078618	0.0857292	-0.043165	-1.0699	TRUE	TRUE	TRUE
ENSG00000169213	-0.19139	-0.70148	-1.6823	TRUE	TRUE	TRUE
ENSG00000117862	-0.0703217	0.26304	-0.313101	TRUE	TRUE	TRUE
ENSG00000198841	0.0369069	-0.035524	-0.525652	TRUE	TRUE	TRUE
ENSG00000134717	0.0186531	0.15922	-0.536431	TRUE	TRUE	TRUE
ENSG00000157077	0.181883	-1.4673	-2.27651	TRUE	TRUE	TRUE
ENSG00000154222	0.000444899	-0.35803	-1.07658	TRUE	TRUE	TRUE
ENSG00000085840	-0.0983366	-1.3971	-2.3362	TRUE	TRUE	TRUE
ENSG00000134748	-0.0119676	-1.6616	-2.45045	TRUE	TRUE	TRUE
ENSG00000134744	0.390334	-1.069	-1.94845	TRUE	TRUE	TRUE
ENSG00000116157	0.00120567	-1.8954	-2.8234	TRUE	TRUE	TRUE
ENSG00000182183	-0.229832	0.77532	-0.327826	TRUE	TRUE	TRUE
ENSG00000162377	0.0812971	0.82503	-0.155504	TRUE	TRUE	TRUE
ENSG00000162378	0.145332	1.105	0.073095	TRUE	TRUE	TRUE
ENSG00000203995	-0.0843966	1.4595	0.43885	TRUE	TRUE	TRUE
ENSG00000121310	-0.0807506	-0.88964	-1.76825	TRUE	TRUE	TRUE
ENSG00000116171	0.0638367	0.89151	0.0977421	TRUE	TRUE	TRUE
ENSG00000174348	-0.0792089	0.28742	-0.576334	TRUE	TRUE	TRUE
ENSG00000162383	-0.214507	0.17183	-0.90734	TRUE	TRUE	TRUE
ENSG00000157184	-0.156241	-0.28775	-0.992023	TRUE	TRUE	TRUE
ENSG00000162384	0.0314068	0.99886	0.104318	TRUE	TRUE	TRUE
ENSG00000162385	0.186298	1.8024	0.937836	TRUE	TRUE	TRUE
ENSG00000157193	0.0401887	0.86215	-0.298892	TRUE	TRUE	TRUE
ENSG00000143006	-0.3743	-1.7253	-2.59796	TRUE	TRUE	TRUE
ENSG00000174332	-0.0988129	-0.14107	-1.31048	TRUE	TRUE	TRUE
ENSG00000058804	-0.0232041	-1.1789	-2.05227	TRUE	TRUE	TRUE
ENSG00000058799	-0.149491	-1.9026	-2.92427	TRUE	TRUE	TRUE
ENSG00000211452	-0.0922797	-1.8395	-2.85063	TRUE	TRUE	TRUE
ENSG00000081870	-0.219915	-1.5735	-2.36628	TRUE	TRUE	TRUE
ENSG00000116212	-0.145005	-1.2578	-2.18839	TRUE	TRUE	TRUE
ENSG00000203985	-0.1076	1.2286	0.224739	TRUE	TRUE	TRUE
ENSG00000116209	-0.19557	0.79817	-0.0203639	TRUE	TRUE	TRUE
ENSG00000116205	-0.00839606	1.3471	0.369132	TRUE	TRUE	TRUE
ENSG00000157211	-0.173075	0.97337	-0.0686962	TRUE	TRUE	TRUE
ENSG00000215883	0.0498372	0.12382	-1.03509	TRUE	TRUE	TRUE
ENSG00000116221	-0.00320918	0.72818	-0.345585	TRUE	TRUE	TRUE
ENSG00000157216	0.352582	-0.0042318	-1.2307	TRUE	TRUE	TRUE
ENSG00000162390	0.187186	0.82219	-0.284387	TRUE	TRUE	TRUE
ENSG00000162391	-0.0700971	0.97191	-0.00583789	TRUE	TRUE	TRUE
ENSG00000184313	0.0388117	-0.012755	-1.16853	TRUE	TRUE	TRUE
ENSG00000243725	0.0582341	1.3674	0.388891	TRUE	TRUE	TRUE
ENSG00000162396	-0.0589359	-0.65813	-1.60313	TRUE	TRUE	TRUE
ENSG00000006555	-0.245917	1.162	0.157571	TRUE	TRUE	TRUE
ENSG00000162398	-0.162882	0.45334	-0.545865	TRUE	TRUE	TRUE
ENSG00000116133	-0.220413	0.33803	-0.650341	TRUE	TRUE	TRUE
ENSG00000143001	-0.0331973	0.16048	-0.986977	TRUE	TRUE	TRUE
ENSG00000162399	0.0388029	1.3675	0.357163	TRUE	TRUE	TRUE
ENSG00000169174	0.217622	2.8139	1.7387	TRUE	TRUE	TRUE
ENSG00000162402	0.226773	2.0795	1.18452	TRUE	TRUE	TRUE
ENSG00000162407	0.370786	2.6792	1.54108	TRUE	TRUE	TRUE
ENSG00000162409	0.171688	0.81494	-0.24225	TRUE	TRUE	TRUE
ENSG00000187889	-0.0736309	1.5096	0.22593	TRUE	TRUE	TRUE
ENSG00000157131	-0.188696	0.34102	-0.717021	TRUE	TRUE	TRUE
ENSG00000021852	-0.0559697	0.62164	-0.479505	TRUE	TRUE	TRUE
ENSG00000173406	0.198304	2.1912	0.451407	TRUE	TRUE	TRUE
ENSG00000162600	-0.0999947	1.0166	-0.107407	TRUE	TRUE	TRUE
ENSG00000184292	-0.387927	-0.61212	-1.49196	TRUE	TRUE	TRUE
ENSG00000162601	0.0644774	0.78038	-0.216018	TRUE	TRUE	TRUE
ENSG00000177606	0.147314	0.5462	-0.230919	TRUE	TRUE	TRUE
ENSG00000172456	0.0310127	0.32679	-0.97821	TRUE	TRUE	TRUE
ENSG00000134709	-0.122527	-0.6607	-1.56917	TRUE	TRUE	TRUE
ENSG00000134716	-0.248013	-1.5876	-2.48955	TRUE	TRUE	TRUE
ENSG00000162598	-0.168005	1.5248	0.367596	TRUE	TRUE	TRUE
ENSG00000162599	0.0249493	0.65567	-0.741026	TRUE	TRUE	TRUE
ENSG00000162604	-0.172918	-0.55066	-1.45294	TRUE	TRUE	TRUE
ENSG00000132849	0.357577	3.2297	1.8929	TRUE	TRUE	TRUE
ENSG00000240563	-0.143218	0.62356	-0.317352	TRUE	TRUE	TRUE
ENSG00000132854	0.0765691	0.64841	-0.462834	TRUE	TRUE	TRUE
ENSG00000162607	-0.0233175	-1.3587	-2.31376	TRUE	TRUE	TRUE
ENSG00000116641	0.183563	-1.9181	-2.95975	TRUE	TRUE	TRUE
ENSG00000132855	0.0138473	-0.65607	-1.52346	TRUE	TRUE	TRUE
ENSG00000125703	0.00973701	0.37993	-0.598676	TRUE	TRUE	TRUE
ENSG00000187140	-0.100658	0.73365	-0.310296	TRUE	TRUE	TRUE
ENSG00000088035	-0.2563	-1.0847	-2.13291	TRUE	TRUE	TRUE
ENSG00000142856	-0.0472095	-0.38602	-1.46542	TRUE	TRUE	TRUE
ENSG00000203965	0.0247796	-0.44049	-1.43324	TRUE	TRUE	TRUE
ENSG00000116652	-0.0353004	-0.62466	-1.54501	TRUE	TRUE	TRUE
ENSG00000079739	-0.0476776	0.10551	-1.0094	TRUE	TRUE	TRUE
ENSG00000185483	0.0695787	-0.97903	-2.28012	TRUE	TRUE	TRUE
ENSG00000177414	-0.193174	0.1453	-0.85573	TRUE	TRUE	TRUE
ENSG00000158966	-0.215844	-1.3179	-2.49989	TRUE	TRUE	TRUE
ENSG00000162437	-0.0524646	-1.2534	-2.16017	TRUE	TRUE	TRUE
ENSG00000162434	0.0300256	-1.984	-2.93762	TRUE	TRUE	TRUE
ENSG00000162433	0.0452916	1.4895	0.478743	TRUE	TRUE	TRUE
ENSG00000116675	0.279948	2.4144	1.28842	TRUE	TRUE	TRUE
ENSG00000116678	0.648369	2.8958	1.81324	TRUE	TRUE	TRUE
ENSG00000213625	-0.0931714	1.9573	0.925681	TRUE	TRUE	TRUE
ENSG00000184588	0.57503	4.9488	3.65388	TRUE	TRUE	TRUE
ENSG00000118473	0.630991	3.823	2.7517	TRUE	TRUE	TRUE
ENSG00000152760	-0.11289	2.0539	1.04936	TRUE	TRUE	TRUE
ENSG00000172410	-0.314413	0.46361	-0.400686	TRUE	TRUE	TRUE
ENSG00000152763	-0.041216	-1.0504	-2.1294	TRUE	TRUE	TRUE
ENSG00000198160	0.0459755	0.25247	-0.707854	TRUE	TRUE	TRUE
ENSG00000116704	0.122281	1.6008	0.543973	TRUE	TRUE	TRUE
ENSG00000203963	-0.201436	2.487	1.39075	TRUE	TRUE	TRUE
ENSG00000162594	-0.2941	0.93751	-0.0982632	TRUE	TRUE	TRUE
ENSG00000081985	-0.103023	-0.43847	-1.48695	TRUE	TRUE	TRUE
ENSG00000142864	0.175165	-0.50016	-1.55569	TRUE	TRUE	TRUE
ENSG00000116717	-0.0415065	0.0079317	-0.902579	TRUE	TRUE	TRUE
ENSG00000172380	0.19918	3.3445	2.23715	TRUE	TRUE	TRUE
ENSG00000162595	0.0220098	0.059184	-0.890869	TRUE	TRUE	TRUE
ENSG00000116729	0.313426	2.4654	1.24516	TRUE	TRUE	TRUE
ENSG00000116745	-0.103634	-0.046917	-0.993557	TRUE	TRUE	TRUE
ENSG00000024526	-0.140295	0.66198	-0.310933	TRUE	TRUE	TRUE
ENSG00000033122	0.0404992	1.14	-0.172832	TRUE	TRUE	TRUE
ENSG00000066557	0.093122	1.1908	0.136395	TRUE	TRUE	TRUE
ENSG00000116754	0.322787	1.8154	0.813178	TRUE	TRUE	TRUE
ENSG00000118454	0.040029	1.4718	0.423122	TRUE	TRUE	TRUE
ENSG00000197568	-0.00372267	1.3065	0.406064	TRUE	TRUE	TRUE
ENSG00000116761	0.009769	1.3148	0.270797	TRUE	TRUE	TRUE
ENSG00000050628	-0.193197	0.23843	-0.896587	TRUE	TRUE	TRUE
ENSG00000132485	0.0410885	-1.6756	-2.59252	TRUE	TRUE	TRUE
ENSG00000172260	0.254187	1.6208	0.301052	TRUE	TRUE	TRUE
ENSG00000162620	-0.107837	0.1962	-0.835901	TRUE	TRUE	TRUE
ENSG00000254685	0.0414237	1.8083	1.01046	TRUE	TRUE	TRUE
ENSG00000116783	0.268919	2.4913	1.42714	TRUE	TRUE	TRUE
ENSG00000162621	-0.140573	0.36663	-0.706112	TRUE	TRUE	TRUE
ENSG00000178965	-0.107092	2.5517	1.49096	TRUE	TRUE	TRUE
ENSG00000116791	0.0204451	0.39312	-0.545115	TRUE	TRUE	TRUE
ENSG00000162623	-0.044843	-0.1079	-1.02018	TRUE	TRUE	TRUE
ENSG00000162624	-0.213581	-0.05837	-1.0918	TRUE	TRUE	TRUE
ENSG00000137968	-0.290544	0.66396	-0.504435	TRUE	TRUE	TRUE
ENSG00000117054	-0.0456858	0.97877	-0.0199523	TRUE	TRUE	TRUE
ENSG00000137955	0.00189607	1.3243	0.449078	TRUE	TRUE	TRUE
ENSG00000057468	0.00404513	1.1939	0.138358	TRUE	TRUE	TRUE
ENSG00000154007	-0.222829	0.89748	-0.0316133	TRUE	TRUE	TRUE
ENSG00000184005	0.225279	1.7225	0.316203	TRUE	TRUE	TRUE
ENSG00000117069	0.00924838	1.9382	0.768318	TRUE	TRUE	TRUE
ENSG00000142892	-0.104701	0.92031	-0.0840125	TRUE	TRUE	TRUE
ENSG00000154027	-0.122703	0.61871	-0.620611	TRUE	TRUE	TRUE
ENSG00000036549	0.0422805	-0.089663	-0.943822	TRUE	TRUE	TRUE
ENSG00000077254	0.0676479	-0.19069	-1.00529	TRUE	TRUE	TRUE
ENSG00000180488	0.118512	0.025733	-0.794692	TRUE	TRUE	TRUE
ENSG00000162614	0.114049	-1.1728	-2.03217	TRUE	TRUE	TRUE
ENSG00000162613	0.168873	-0.91368	-1.71932	TRUE	TRUE	TRUE
ENSG00000162616	0.151871	-0.69204	-1.52232	TRUE	TRUE	TRUE
ENSG00000137960	0.116528	-0.33977	-1.35388	TRUE	TRUE	TRUE
ENSG00000122420	-0.310584	-0.67581	-1.82558	TRUE	TRUE	TRUE
ENSG00000137959	-0.457299	1.1876	0.195468	TRUE	TRUE	TRUE
ENSG00000137965	-0.379764	-0.44829	-1.43434	TRUE	TRUE	TRUE
ENSG00000162618	0.152493	1.1712	0.0498782	TRUE	TRUE	TRUE
ENSG00000117114	0.292403	2.2236	0.699429	TRUE	TRUE	TRUE
ENSG00000137941	0.182004	0.69084	-0.227559	TRUE	TRUE	TRUE
ENSG00000142875	0.412861	2.1521	1.05536	TRUE	TRUE	TRUE
ENSG00000203943	-0.112622	-1.1644	-2.18353	TRUE	TRUE	TRUE
ENSG00000137976	-0.160498	0.23377	-0.77522	TRUE	TRUE	TRUE
ENSG00000117133	-0.0864746	-0.28758	-1.15754	TRUE	TRUE	TRUE
ENSG00000174021	-0.107312	-0.10799	-0.995882	TRUE	TRUE	TRUE
ENSG00000117151	-0.107534	0.65108	-0.258482	TRUE	TRUE	TRUE
ENSG00000180869	-0.169252	0.11701	-0.83842	TRUE	TRUE	TRUE
ENSG00000117155	-0.128553	0.089221	-0.840758	TRUE	TRUE	TRUE
ENSG00000171517	-0.197422	2.1901	0.975573	TRUE	TRUE	TRUE
ENSG00000153898	-0.233121	-1.5646	-2.64519	TRUE	TRUE	TRUE
ENSG00000162643	-0.11856	-0.21294	-1.35584	TRUE	TRUE	TRUE
ENSG00000055732	-0.0931892	-0.78214	-1.7364	TRUE	TRUE	TRUE
ENSG00000097096	0.3418	2.0949	1.24103	TRUE	TRUE	TRUE
ENSG00000162642	-0.13995	1.5442	0.544295	TRUE	TRUE	TRUE
ENSG00000142867	-0.0964722	0.87609	-0.137908	TRUE	TRUE	TRUE
ENSG00000153904	0.134545	1.0941	-0.172322	TRUE	TRUE	TRUE
ENSG00000142871	-0.390743	-0.0070209	-1.03947	TRUE	TRUE	TRUE
ENSG00000117174	-0.0654128	-0.56225	-1.6042	TRUE	TRUE	TRUE
ENSG00000171502	-0.454248	-0.70327	-1.98037	TRUE	TRUE	TRUE
ENSG00000122417	0.178205	0.64246	-0.372302	TRUE	TRUE	TRUE
ENSG00000137975	-0.191488	0.38035	-0.668269	TRUE	TRUE	TRUE
ENSG00000016490	-0.31761	0.17492	-0.936304	TRUE	TRUE	TRUE
ENSG00000016602	-0.324976	0.17776	-0.792451	TRUE	TRUE	TRUE
ENSG00000097033	0.00580148	0.57482	-0.364767	TRUE	TRUE	TRUE
ENSG00000183291	-0.242028	0.57243	-0.244515	TRUE	TRUE	TRUE
ENSG00000153936	-0.0532316	0.52745	-0.468179	TRUE	TRUE	TRUE
ENSG00000143013	0.275106	0.13647	-0.764668	TRUE	TRUE	TRUE
ENSG00000065243	0.325592	6.6013	5.60862	TRUE	TRUE	TRUE
ENSG00000137947	0.101055	7.5514	6.57494	TRUE	TRUE	TRUE
ENSG00000137944	-0.0536047	5.3859	4.4205	TRUE	TRUE	TRUE
ENSG00000213516	0.198077	5.9605	4.91858	TRUE	TRUE	TRUE
ENSG00000117226	-0.247734	0.51491	-0.492451	TRUE	TRUE	TRUE
ENSG00000117228	-0.517936	-0.096821	-1.01477	TRUE	TRUE	TRUE
ENSG00000162645	-0.308724	0.80405	-0.173884	TRUE	TRUE	TRUE
ENSG00000213512	-0.213137	0.6559	-0.317944	TRUE	TRUE	TRUE
ENSG00000162654	-0.0714239	0.78938	-0.151583	TRUE	TRUE	TRUE
ENSG00000154451	-0.263519	1.3113	0.285027	TRUE	TRUE	TRUE
ENSG00000183347	-0.1331	0.47363	-0.503419	TRUE	TRUE	TRUE
ENSG00000197147	0.133885	1.0346	-0.0348548	TRUE	TRUE	TRUE
ENSG00000171488	0.352356	2.1884	1.13478	TRUE	TRUE	TRUE
ENSG00000171492	0.00105999	0.94328	-0.163909	TRUE	TRUE	TRUE
ENSG00000162664	0.110408	0.95067	-0.0499513	TRUE	TRUE	TRUE
ENSG00000143032	-0.0469371	3.1809	2.14606	TRUE	TRUE	TRUE
ENSG00000122482	0.209594	-0.65097	-1.59763	TRUE	TRUE	TRUE
ENSG00000162669	0.0175455	0.64683	-0.431792	TRUE	TRUE	TRUE
ENSG00000097046	0.140865	2.3768	1.44683	TRUE	TRUE	TRUE
ENSG00000069702	0.419296	2.0483	0.805875	TRUE	TRUE	TRUE
ENSG00000137948	-0.0767589	2.9067	2.15374	TRUE	TRUE	TRUE
ENSG00000172031	-0.0267629	3.3032	2.3471	TRUE	TRUE	TRUE
ENSG00000189195	-0.0502002	1.8063	0.84778	TRUE	TRUE	TRUE
ENSG00000069712	-0.0467262	2.2095	1.27321	TRUE	TRUE	TRUE
ENSG00000203910	-0.160916	0.64176	-0.239422	TRUE	TRUE	TRUE
ENSG00000174842	0.000904557	2.5537	1.50853	TRUE	TRUE	TRUE
ENSG00000122484	0.0785366	3.5526	2.59921	TRUE	TRUE	TRUE
ENSG00000162676	-0.0178758	1.9767	0.971644	TRUE	TRUE	TRUE
ENSG00000067208	0.459622	4.269	3.16822	TRUE	TRUE	TRUE
ENSG00000122406	0.234387	1.577	0.821735	TRUE	TRUE	TRUE
ENSG00000154511	0.148423	2.0629	1.14627	TRUE	TRUE	TRUE
ENSG00000143033	0.164951	0.50978	-0.37088	TRUE	TRUE	TRUE
ENSG00000117500	-0.0463493	0.86866	0.0449428	TRUE	TRUE	TRUE
ENSG00000122483	0.144606	1.3755	0.442306	TRUE	TRUE	TRUE
ENSG00000117505	-0.110892	0.2273	-0.535904	TRUE	TRUE	TRUE
ENSG00000137942	0.402999	2.4194	1.4472	TRUE	TRUE	TRUE
ENSG00000137936	0.226272	2.1493	1.02959	TRUE	TRUE	TRUE
ENSG00000067334	-0.0905493	-0.2831	-1.23736	TRUE	TRUE	TRUE
ENSG00000023909	-0.0792507	-0.99284	-1.99185	TRUE	TRUE	TRUE
ENSG00000198691	-0.00427312	1.8527	0.588812	TRUE	TRUE	TRUE
ENSG00000137962	0.423038	0.40455	-0.669935	TRUE	TRUE	TRUE
ENSG00000117528	0.00655122	-0.32358	-1.37719	TRUE	TRUE	TRUE
ENSG00000117525	-0.41663	-0.47866	-1.46085	TRUE	TRUE	TRUE
ENSG00000143036	-0.0788891	0.72065	-0.440623	TRUE	TRUE	TRUE
ENSG00000117519	-0.109894	1.6938	0.639437	TRUE	TRUE	TRUE
ENSG00000172339	0.177258	2.7531	1.77924	TRUE	TRUE	TRUE
ENSG00000152078	-0.0703345	0.010739	-1.02918	TRUE	TRUE	TRUE
ENSG00000122481	0.0578979	-1.2958	-2.27476	TRUE	TRUE	TRUE
ENSG00000117569	0.207664	1.2439	0.203268	TRUE	TRUE	TRUE
ENSG00000188641	0.0251053	3.1729	1.78198	TRUE	TRUE	TRUE
ENSG00000162627	0.058277	1.9101	0.846878	TRUE	TRUE	TRUE
ENSG00000117598	-0.0521389	0.41586	-0.741518	TRUE	TRUE	TRUE
ENSG00000117600	-0.0445773	1.1727	0.138712	TRUE	TRUE	TRUE
ENSG00000099260	-0.250523	-1.1557	-2.20941	TRUE	TRUE	TRUE
ENSG00000156869	-0.109906	-0.22858	-1.18553	TRUE	TRUE	TRUE
ENSG00000162688	-0.080602	-1.0701	-2.15241	TRUE	TRUE	TRUE
ENSG00000117620	0.0708556	0.5938	-0.156592	TRUE	TRUE	TRUE
ENSG00000156875	-0.0635834	0.95223	0.180063	TRUE	TRUE	TRUE
ENSG00000156876	0.0296566	1.6724	0.854961	TRUE	TRUE	TRUE
ENSG00000122435	0.0315326	1.8549	0.950468	TRUE	TRUE	TRUE
ENSG00000122477	0.211735	1.631	0.766934	TRUE	TRUE	TRUE
ENSG00000137992	0.000241419	1.596	0.752655	TRUE	TRUE	TRUE
ENSG00000137996	0.0467525	-0.66416	-1.6905	TRUE	TRUE	TRUE
ENSG00000079335	0.019082	1.3852	0.307248	TRUE	TRUE	TRUE
ENSG00000181656	-0.207477	2.4741	1.55878	TRUE	TRUE	TRUE
ENSG00000162692	-0.183634	0.7539	-0.310993	TRUE	TRUE	TRUE
ENSG00000162694	-0.00482273	0.10665	-1.05315	TRUE	TRUE	TRUE
ENSG00000162695	-0.0623821	-0.76145	-1.71577	TRUE	TRUE	TRUE
ENSG00000117543	-0.0408349	-0.47519	-1.24767	TRUE	TRUE	TRUE
ENSG00000170989	0.0605132	0.028142	-1.00951	TRUE	TRUE	TRUE
ENSG00000118733	-0.31553	0.55062	-0.734227	TRUE	TRUE	TRUE
ENSG00000060718	-0.443593	-0.2861	-1.35681	TRUE	TRUE	TRUE
ENSG00000185946	0.111621	-1.5777	-2.62073	TRUE	TRUE	TRUE
ENSG00000240038	-0.108477	-2.154	-3.20028	TRUE	TRUE	TRUE
ENSG00000243480	-0.18815	-0.69888	-1.80186	TRUE	TRUE	TRUE
ENSG00000237763	-0.240462			FALSE	FALSE	FALSE
ENSG00000174876	-0.150762			FALSE	FALSE	FALSE
ENSG00000187733	-0.178231	-1.5914	-2.52546	TRUE	TRUE	TRUE
ENSG00000198890	-0.00265927	2.1146	1.30353	TRUE	TRUE	TRUE
ENSG00000162631	-0.199442	0.7495	-0.582643	TRUE	TRUE	TRUE
ENSG00000134215	-0.0550422	0.56908	-0.739051	TRUE	TRUE	TRUE
ENSG00000085491	-0.123774	-0.17936	-1.23491	TRUE	TRUE	TRUE
ENSG00000196427	-0.193691	0.83336	-0.0145953	TRUE	TRUE	TRUE
ENSG00000186086	-0.212643	-0.010664	-0.848134	TRUE	TRUE	TRUE
ENSG00000162636	-0.120478	0.29688	-0.526238	TRUE	TRUE	TRUE
ENSG00000162639	-0.198979	-0.14817	-0.995625	TRUE	TRUE	TRUE
ENSG00000134186	0.139761	0.58762	-0.416322	TRUE	TRUE	TRUE
ENSG00000143107	-0.131501	2.7213	1.62521	TRUE	TRUE	TRUE
ENSG00000116266	0.0645808	2.6178	1.64761	TRUE	TRUE	TRUE
ENSG00000162641	-0.0530834	0.93077	-0.193135	TRUE	TRUE	TRUE
ENSG00000121957	-0.0169318	-0.11526	-1.10363	TRUE	TRUE	TRUE
ENSG00000121940	0.0837105	-0.32787	-1.38438	TRUE	TRUE	TRUE
ENSG00000085433	0.00285548	0.47632	-0.602358	TRUE	TRUE	TRUE
ENSG00000197780	0.0675369	2.0156	1.07312	TRUE	TRUE	TRUE
ENSG00000215717	-0.0260792	0.99508	0.213648	TRUE	TRUE	TRUE
ENSG00000179902	-0.103634	1.1042	0.318801	TRUE	TRUE	TRUE
ENSG00000116299	-0.189532	1.2466	0.174593	TRUE	TRUE	TRUE
ENSG00000031698	0.0571754	-0.81616	-1.75433	TRUE	TRUE	TRUE
ENSG00000143126	0.0204955	3.5984	2.83365	TRUE	TRUE	TRUE
ENSG00000134222	0.0724743	3.7092	2.9096	TRUE	TRUE	TRUE
ENSG00000221986	-0.134805	0.64427	-0.264371	TRUE	TRUE	TRUE
ENSG00000134243	0.335946	3.3729	2.31268	TRUE	TRUE	TRUE
ENSG00000143106	0.272737	3.7729	2.68385	TRUE	TRUE	TRUE
ENSG00000143028	-0.100179	4.6361	3.53591	TRUE	TRUE	TRUE
ENSG00000162650	0.137251	3.1881	2.22759	TRUE	TRUE	TRUE
ENSG00000174151	0.0896643	2.1013	1.1303	TRUE	TRUE	TRUE
ENSG00000181754	0.0295443	1.6435	0.814434	TRUE	TRUE	TRUE
ENSG00000156097	-0.075471	3.0416	2.12442	TRUE	TRUE	TRUE
ENSG00000065135	0.476005	6.2307	5.24288	TRUE	TRUE	TRUE
ENSG00000134183	0.201194	5.1417	4.23267	TRUE	TRUE	TRUE
ENSG00000116337	0.23785	5.0113	4.06033	TRUE	TRUE	TRUE
ENSG00000168765	0.115592	3.0774	2.09289	TRUE	TRUE	TRUE
ENSG00000213366	-0.0435438	2.877	1.9077	TRUE	TRUE	TRUE
ENSG00000134184	0.0316289	1.3307	0.555113	TRUE	TRUE	TRUE
ENSG00000134201	-0.167125	-0.15919	-1.18443	TRUE	TRUE	TRUE
ENSG00000134202	-0.0892678	-0.97039	-1.99955	TRUE	TRUE	TRUE
ENSG00000198758	-0.137235	-0.21373	-1.13557	TRUE	TRUE	TRUE
ENSG00000184371	0.203111	1.6946	0.723179	TRUE	TRUE	TRUE
ENSG00000168710	0.187111	3.0767	2.14175	TRUE	TRUE	TRUE
ENSG00000143093	0.292755	2.9374	2.00624	TRUE	TRUE	TRUE
ENSG00000156150	0.00808923	2.8702	2.01663	TRUE	TRUE	TRUE
ENSG00000186150	-0.234068	0.78304	-0.142148	TRUE	TRUE	TRUE
ENSG00000197106	0.194805	2.5747	1.61213	TRUE	TRUE	TRUE
ENSG00000116396	0.0065463	2.5181	1.4558	TRUE	TRUE	TRUE
ENSG00000162775	-0.224737	0.61468	-0.340217	TRUE	TRUE	TRUE
ENSG00000168679	0.099294	1.3053	0.282439	TRUE	TRUE	TRUE
ENSG00000134248	0.102359	0.90952	-0.0576455	TRUE	TRUE	TRUE
ENSG00000143125	-0.115025	1.6672	0.618872	TRUE	TRUE	TRUE
ENSG00000143105	-0.151788	-0.29094	-1.27284	TRUE	TRUE	TRUE
ENSG00000177301	-0.0557136	0.85837	-0.154936	TRUE	TRUE	TRUE
ENSG00000177272	-0.0723918	2.1258	1.28678	TRUE	TRUE	TRUE
ENSG00000143119	-0.627198	-0.9031	-1.92213	TRUE	TRUE	TRUE
ENSG00000121931	-0.0214944	-0.71586	-1.5455	TRUE	TRUE	TRUE
ENSG00000156171	-0.0470021	1.5027	0.543188	TRUE	TRUE	TRUE
ENSG00000134255	-0.0668364	1.4906	0.491615	TRUE	TRUE	TRUE
ENSG00000162777	-0.310438	0.92008	-0.14981	TRUE	TRUE	TRUE
ENSG00000064886	-0.349708	1.0575	-0.0339231	TRUE	TRUE	TRUE
ENSG00000134216	-0.207789	-0.012589	-1.11854	TRUE	TRUE	TRUE
ENSG00000173947	-0.238082	-0.0034912	-0.999933	TRUE	TRUE	TRUE
ENSG00000085465	0.066221	2.0456	1.21513	TRUE	TRUE	TRUE
ENSG00000116455	0.0428632	0.8505	-0.0391881	TRUE	TRUE	TRUE
ENSG00000116459	0.0560933	0.64109	-0.351361	TRUE	TRUE	TRUE
ENSG00000143110	-0.173642	1.2168	0.148558	TRUE	TRUE	TRUE
ENSG00000121933	-0.131372	1.5872	0.426408	TRUE	TRUE	TRUE
ENSG00000116473	0.475569	2.1794	1.01113	TRUE	TRUE	TRUE
ENSG00000197852	0.153933	2.0995	1.03721	TRUE	TRUE	TRUE
ENSG00000064703	0.114392	1.5851	0.701069	TRUE	TRUE	TRUE
ENSG00000171385	0.157489	1.3793	0.10064	TRUE	TRUE	TRUE
ENSG00000143079	0.186761	1.8172	0.835609	TRUE	TRUE	TRUE
ENSG00000134245	-0.0576184	0.91653	-0.0487131	TRUE	TRUE	TRUE
ENSG00000007341	0.108484	0.96233	0.00480427	TRUE	TRUE	TRUE
ENSG00000116489	-0.103737	0.40553	-0.52799	TRUE	TRUE	TRUE
ENSG00000155363	0.0243352	1.5844	0.656385	TRUE	TRUE	TRUE
ENSG00000155366	0.356123	2.8409	1.81643	TRUE	TRUE	TRUE
ENSG00000155367	0.314692	3.967	3.00077	TRUE	TRUE	TRUE
ENSG00000184599	0.014465	4.3188	3.24942	TRUE	TRUE	TRUE
ENSG00000155380	-0.0708921	2.5809	1.54832	TRUE	TRUE	TRUE
ENSG00000198799	0.0651804	1.287	0.309638	TRUE	TRUE	TRUE
ENSG00000081026	0.595134	1.9778	0.910999	TRUE	TRUE	TRUE
ENSG00000116793	0.107623	1.348	0.449758	TRUE	TRUE	TRUE
ENSG00000081019	0.0657484	0.85874	-0.0438094	TRUE	TRUE	TRUE
ENSG00000134242	-0.122864	1.0748	0.224991	TRUE	TRUE	TRUE
ENSG00000188761	-0.0316094	2.829	1.90022	TRUE	TRUE	TRUE
ENSG00000134262	0.0917023	2.6427	1.54606	TRUE	TRUE	TRUE
ENSG00000118655	0.0808422	1.1322	0.145742	TRUE	TRUE	TRUE
ENSG00000163349	0.381884	1.0323	0.0409229	TRUE	TRUE	TRUE
ENSG00000116774	0.00337962	1.265	0.280235	TRUE	TRUE	TRUE
ENSG00000134207	0.131019	2.4706	1.19376	TRUE	TRUE	TRUE
ENSG00000197323	0.239149	2.567	1.53777	TRUE	TRUE	TRUE
ENSG00000116752	-0.0499854	2.652	1.76419	TRUE	TRUE	TRUE
ENSG00000175984	0.108222	2.3413	1.44117	TRUE	TRUE	TRUE
ENSG00000116748	0.0600912	2.4091	1.47168	TRUE	TRUE	TRUE
ENSG00000213281	0.0929479	2.0345	1.28752	TRUE	TRUE	TRUE
ENSG00000009307	0.203588	1.8427	0.997836	TRUE	TRUE	TRUE
ENSG00000052723	0.0311523	1.2812	0.451497	TRUE	TRUE	TRUE
ENSG00000198765	-0.22201	1.876	0.929891	TRUE	TRUE	TRUE
ENSG00000134200	-0.216339	1.6533	0.700611	TRUE	TRUE	TRUE
ENSG00000134198	0.183613	1.3655	0.309391	TRUE	TRUE	TRUE
ENSG00000134259	0.129484	0.7556	-0.267019	TRUE	TRUE	TRUE
ENSG00000173218	-0.178702	2.5194	1.41041	TRUE	TRUE	TRUE
ENSG00000118729	0.0804814	1.6029	0.513707	TRUE	TRUE	TRUE
ENSG00000177551	-0.136926	1.46	0.549394	TRUE	TRUE	TRUE
ENSG00000163393	0.0133944	0.054766	-0.914362	TRUE	TRUE	TRUE
ENSG00000173212	-0.195719	0.46141	-0.370716	TRUE	TRUE	TRUE
ENSG00000163399	0.286596	0.99146	0.156246	TRUE	TRUE	TRUE
ENSG00000116815	-0.169429	0.21064	-0.737186	TRUE	TRUE	TRUE
ENSG00000143061	-0.182261	-0.20771	-1.26207	TRUE	TRUE	TRUE
ENSG00000203864	-0.200982	0.97255	-0.0863924	TRUE	TRUE	TRUE
ENSG00000116824	-0.830056	-2.1532	-3.11532	TRUE	TRUE	TRUE
ENSG00000134247	-0.0934432	-0.62124	-1.64588	TRUE	TRUE	TRUE
ENSG00000134256	-0.124941	-1.9367	-2.90359	TRUE	TRUE	TRUE
ENSG00000116830	-0.00913285	-0.063663	-1.1279	TRUE	TRUE	TRUE
ENSG00000134253	0.057841	0.2721	-0.698561	TRUE	TRUE	TRUE
ENSG00000134258	-0.218662	1.3047	0.282523	TRUE	TRUE	TRUE
ENSG00000198162	0.264002	4.2702	3.18173	TRUE	TRUE	TRUE
ENSG00000183508	-0.220886	-1.3989	-2.30214	TRUE	TRUE	TRUE
ENSG00000196505	-0.0338172	1.3018	0.324324	TRUE	TRUE	TRUE
ENSG00000065183	0.0521834	1.6738	0.727258	TRUE	TRUE	TRUE
ENSG00000155761	-0.247474	-0.31269	-1.43776	TRUE	TRUE	TRUE
ENSG00000092607	0.187212	2.1621	1.06153	TRUE	TRUE	TRUE
ENSG00000116874	-0.00254265	1.3572	0.344075	TRUE	TRUE	TRUE
ENSG00000116882	-0.117148	-0.10093	-0.980494	TRUE	TRUE	TRUE
ENSG00000203859	-0.252083	-0.58458	-1.67945	TRUE	TRUE	TRUE
ENSG00000203857	-0.292973	-1.3804	-2.22646	TRUE	TRUE	TRUE
ENSG00000143067	0.0757984	-0.11043	-1.12186	TRUE	TRUE	TRUE
ENSG00000092621	-0.119903	-1.3711	-2.45119	TRUE	TRUE	TRUE
ENSG00000134240	-0.25799	-0.86999	-1.89745	TRUE	TRUE	TRUE
ENSG00000134193	-0.143156	0.56609	-0.361052	TRUE	TRUE	TRUE
ENSG00000134249	-0.173846	0.091628	-0.614263	TRUE	TRUE	TRUE
ENSG00000134250	-0.304081	-1.0624	-2.00482	TRUE	TRUE	TRUE
ENSG00000188610	-0.182639			FALSE	FALSE	FALSE
ENSG00000198019	-0.128963			FALSE	FALSE	FALSE
ENSG00000236334	-0.169185			FALSE	FALSE	FALSE
ENSG00000215784	-0.209105			FALSE	FALSE	FALSE
ENSG00000162825	-0.208488			FALSE	FALSE	FALSE
ENSG00000255854	-0.0855038			FALSE	FALSE	FALSE
ENSG00000168614	-0.1223			FALSE	FALSE	FALSE
ENSG00000178104	0.0943137	1.1036	0.222205	TRUE	TRUE	TRUE
ENSG00000213240	-0.196463			FALSE	FALSE	FALSE
ENSG00000163386	0.000258641			FALSE	FALSE	FALSE
ENSG00000168509	-0.124562	-0.50274	-1.1016	TRUE	TRUE	TRUE
ENSG00000117289	-0.144626	0.19552	-0.302226	TRUE	TRUE	TRUE
ENSG00000121851	0.0570536	2.7164	1.87662	TRUE	TRUE	TRUE
ENSG00000181039	-0.0949408	3.3794	2.67585	TRUE	TRUE	TRUE
ENSG00000152022	0.00676723	3.5184	2.80559	TRUE	TRUE	TRUE
ENSG00000131795	0.205164			FALSE	FALSE	FALSE
ENSG00000131779	0.102041	2.5695	1.38996	TRUE	TRUE	TRUE
ENSG00000143127	0.391112	1.8415	1.06602	TRUE	TRUE	TRUE
ENSG00000198483	-0.180325	1.3178	0.368215	TRUE	TRUE	TRUE
ENSG00000131788	0.210683	2.6049	1.62429	TRUE	TRUE	TRUE
ENSG00000186364	0.124836	2.6303	1.75289	TRUE	TRUE	TRUE
ENSG00000186141	0.0302632	2.2868	1.3585	TRUE	TRUE	TRUE
ENSG00000121848	0.139694	1.7628	0.854214	TRUE	TRUE	TRUE
ENSG00000117281	-0.000299853	1.5668	0.74991	TRUE	TRUE	TRUE
ENSG00000174827	0.0233535	2.247	1.36604	TRUE	TRUE	TRUE
ENSG00000117262	0.000614793			FALSE	FALSE	FALSE
ENSG00000196644	-0.109282			FALSE	FALSE	FALSE
ENSG00000152042	-0.100792			FALSE	FALSE	FALSE
ENSG00000186275	-0.0717691			FALSE	FALSE	FALSE
ENSG00000131791	-0.207035	-1.4995	-2.23223	TRUE	TRUE	TRUE
ENSG00000131781	-0.0783934	-0.89279	-1.8191	TRUE	TRUE	TRUE
ENSG00000131778	0.0256336	-0.33946	-1.36745	TRUE	TRUE	TRUE
ENSG00000116128	0.228587	-0.27181	-1.26456	TRUE	TRUE	TRUE
ENSG00000162836	0.0910999	0.96499	-0.073789	TRUE	TRUE	TRUE
ENSG00000143140	-0.0175747	1.7871	0.811134	TRUE	TRUE	TRUE
ENSG00000121634	-0.115894	1.6855	0.803698	TRUE	TRUE	TRUE
ENSG00000188092	-0.0456496	1.146	0.478013	TRUE	TRUE	TRUE
ENSG00000203836	-0.0801636			FALSE	FALSE	FALSE
ENSG00000255963	-0.132306			FALSE	FALSE	FALSE
ENSG00000122497	-0.0874756			FALSE	FALSE	FALSE
ENSG00000256374	-0.123727			FALSE	FALSE	FALSE
ENSG00000203832	-0.0398806			FALSE	FALSE	FALSE
ENSG00000243452	-0.0393371			FALSE	FALSE	FALSE
ENSG00000203827	-0.1201			FALSE	FALSE	FALSE
ENSG00000203818	-0.052974			FALSE	FALSE	FALSE
ENSG00000203817	-0.100497			FALSE	FALSE	FALSE
ENSG00000198161	-0.109683			FALSE	FALSE	FALSE
ENSG00000203815	-0.123817			FALSE	FALSE	FALSE
ENSG00000150337	-0.349544			FALSE	FALSE	FALSE
ENSG00000203814	-0.0721084	1.7161	1.11591	TRUE	TRUE	TRUE
ENSG00000183598	-0.0317622	1.7161	1.11591	TRUE	TRUE	TRUE
ENSG00000183941	-0.102171	1.2515	0.431694	TRUE	TRUE	TRUE
ENSG00000203811	-0.0919206	1.2515	0.431694	TRUE	TRUE	TRUE
ENSG00000183558	-0.0460999	1.2515	0.431694	TRUE	TRUE	TRUE
ENSG00000203812	-0.155045	1.2515	0.431694	TRUE	TRUE	TRUE
ENSG00000203852	0.0155813	1.2515	0.431694	TRUE	TRUE	TRUE
ENSG00000182217	-0.128636	1.2515	0.431694	TRUE	TRUE	TRUE
ENSG00000184678	-0.0873443	-0.37037	-1.07982	TRUE	TRUE	TRUE
ENSG00000184260	-0.0997075	0.15224	-0.727464	TRUE	TRUE	TRUE
ENSG00000184270	-0.0893029	0.15224	-0.727464	TRUE	TRUE	TRUE
ENSG00000178096	-0.0200642	0.05079	-0.83293	TRUE	TRUE	TRUE
ENSG00000159164	0.0672425	0.90322	0.014005	TRUE	TRUE	TRUE
ENSG00000143368	0.0785269	1.2742	0.618535	TRUE	TRUE	TRUE
ENSG00000014914	-0.0244042	1.3078	0.593366	TRUE	TRUE	TRUE
ENSG00000163113	0.0475627	1.6062	0.835198	TRUE	TRUE	TRUE
ENSG00000136631	0.130021	1.3767	0.557187	TRUE	TRUE	TRUE
ENSG00000023902	0.404078	1.0563	0.25627	TRUE	TRUE	TRUE
ENSG00000143401	-0.027445	0.99814	0.182363	TRUE	TRUE	TRUE
ENSG00000118298	0.108648	1.5831	0.835146	TRUE	TRUE	TRUE
ENSG00000117362	0.377908	1.9912	1.15945	TRUE	TRUE	TRUE
ENSG00000118292	0.29384	1.545	0.735426	TRUE	TRUE	TRUE
ENSG00000159208	-0.0188016	0.79562	0.101977	TRUE	TRUE	TRUE
ENSG00000187145	-0.0113689	0.47822	-0.262116	TRUE	TRUE	TRUE
ENSG00000117360	0.0275575	0.61923	-0.197458	TRUE	TRUE	TRUE
ENSG00000163125	0.15716	0.59725	-0.284489	TRUE	TRUE	TRUE
ENSG00000143374	0.0663192	0.82463	-0.106823	TRUE	TRUE	TRUE
ENSG00000143369	0.189297	1.6234	0.629093	TRUE	TRUE	TRUE
ENSG00000143382	0.0989014	2.3975	1.57688	TRUE	TRUE	TRUE
ENSG00000143384	0.177837	2.5627	1.9645	TRUE	TRUE	TRUE
ENSG00000143420	0.170809	2.8778	2.19517	TRUE	TRUE	TRUE
ENSG00000143457	0.112959	2.991	2.14055	TRUE	TRUE	TRUE
ENSG00000143452	-0.218786	3.1684	2.4019	TRUE	TRUE	TRUE
ENSG00000163131	-0.452896	2.6148	1.87443	TRUE	TRUE	TRUE
ENSG00000143387	-0.200453	1.5085	0.928257	TRUE	TRUE	TRUE
ENSG00000143437	0.13899	2.0388	1.35135	TRUE	TRUE	TRUE
ENSG00000143379	0.321171	2.8731	2.12485	TRUE	TRUE	TRUE
ENSG00000143418	0.2461	3.2209	2.45022	TRUE	TRUE	TRUE
ENSG00000143412	-0.093676	1.052	0.309212	TRUE	TRUE	TRUE
ENSG00000143409	-0.0421049	0.27371	-0.416667	TRUE	TRUE	TRUE
ENSG00000143363	0.0154042	2.0373	1.03461	TRUE	TRUE	TRUE
ENSG00000163141	-0.011741	2.2662	1.31045	TRUE	TRUE	TRUE
ENSG00000143443	0.0125923	2.3684	1.46399	TRUE	TRUE	TRUE
ENSG00000197622	-0.0882447	2.5256	1.62577	TRUE	TRUE	TRUE
ENSG00000213190	0.00263484	2.2845	1.38469	TRUE	TRUE	TRUE
ENSG00000143458	0.153796	2.5168	1.59563	TRUE	TRUE	TRUE
ENSG00000143434	0.217866	2.3287	1.44662	TRUE	TRUE	TRUE
ENSG00000163154	-0.146134	1.3706	0.369437	TRUE	TRUE	TRUE
ENSG00000163156	0.00585937	1.6011	0.523184	TRUE	TRUE	TRUE
ENSG00000163155	0.118305	1.6011	0.523184	TRUE	TRUE	TRUE
ENSG00000163157	-0.0369695	0.8957	-0.130288	TRUE	TRUE	TRUE
ENSG00000163159	0.0357373	1.0239	0.00190284	TRUE	TRUE	TRUE
ENSG00000143398	0.276109	2.8816	1.79835	TRUE	TRUE	TRUE
ENSG00000159352	0.689187	3.7709	2.92279	TRUE	TRUE	TRUE
ENSG00000143373	0.0662102	0.24918	-0.340202	TRUE	TRUE	TRUE
ENSG00000143393	0.323997	1.8751	1.04522	TRUE	TRUE	TRUE
ENSG00000143390	-0.0199867	0.46176	-0.278983	TRUE	TRUE	TRUE
ENSG00000143416	-0.189365	1.4086	0.380854	TRUE	TRUE	TRUE
ENSG00000159377	0.231965	1.775	0.902331	TRUE	TRUE	TRUE
ENSG00000143442	0.346217	1.3037	0.554709	TRUE	TRUE	TRUE
ENSG00000143375	-0.301162	0.58994	-0.386098	TRUE	TRUE	TRUE
ENSG00000143367	-0.145394	0.90641	-0.0828554	TRUE	TRUE	TRUE
ENSG00000143376	0.183837	0.78164	-0.108908	TRUE	TRUE	TRUE
ENSG00000159409	0.136825	0.30483	-0.551069	TRUE	TRUE	TRUE
ENSG00000178796	-0.000431187	0.0066663	-0.777992	TRUE	TRUE	TRUE
ENSG00000143436	0.0514914	1.2519	0.453997	TRUE	TRUE	TRUE
ENSG00000143450	-0.0452648	1.2966	0.4621	TRUE	TRUE	TRUE
ENSG00000182134	-0.00260721	1.0956	0.170418	TRUE	TRUE	TRUE
ENSG00000213171	-0.207174	1.3464	0.173688	TRUE	TRUE	TRUE
ENSG00000143365	-0.013396	1.4893	0.323181	TRUE	TRUE	TRUE
ENSG00000225556	-0.0387406	1.3995	0.337001	TRUE	TRUE	TRUE
ENSG00000196407	-0.241972	1.6702	0.759946	TRUE	TRUE	TRUE
ENSG00000159445	0.107737	1.9775	1.18168	TRUE	TRUE	TRUE
ENSG00000197747	-0.0419128	1.2875	0.655398	TRUE	TRUE	TRUE
ENSG00000163191	-0.189047	0.75539	-0.18496	TRUE	TRUE	TRUE
ENSG00000182898	-0.226691	-0.0047149	-1.04544	TRUE	TRUE	TRUE
ENSG00000159450	-0.191813	0.97271	0.311219	TRUE	TRUE	TRUE
ENSG00000215853	-0.276814	2.5104	1.48821	TRUE	TRUE	TRUE
ENSG00000197915	-0.120608	-0.72786	-1.61015	TRUE	TRUE	TRUE
ENSG00000143631	-0.136126	1.7213	0.857205	TRUE	TRUE	TRUE
ENSG00000143520	-0.176039	-0.39716	-1.04175	TRUE	TRUE	TRUE
ENSG00000143536	-0.224732	-0.17157	-0.990009	TRUE	TRUE	TRUE
ENSG00000186207	-0.164581	0.30216	-0.555822	TRUE	TRUE	TRUE
ENSG00000169509	-0.13897	0.4277	-0.392804	TRUE	TRUE	TRUE
ENSG00000185966	-0.115735	1.1084	0.321729	TRUE	TRUE	TRUE
ENSG00000163202	-0.122026	-0.014124	-0.693968	TRUE	TRUE	TRUE
ENSG00000244057	-0.146934			FALSE	FALSE	FALSE
ENSG00000187238	-0.125044	1.0059	0.20548	TRUE	TRUE	TRUE
ENSG00000185962	-0.12662	0.67499	0.0350772	TRUE	TRUE	TRUE
ENSG00000187223	-0.134788	1.3926	0.613312	TRUE	TRUE	TRUE
ENSG00000159455	-0.193615	1.4183	0.68803	TRUE	TRUE	TRUE
ENSG00000187180	-0.130697	2.1366	1.53338	TRUE	TRUE	TRUE
ENSG00000187173	-0.173536	0.47567	-0.268683	TRUE	TRUE	TRUE
ENSG00000187170	-0.148172	0.88775	0.250886	TRUE	TRUE	TRUE
ENSG00000198854	-0.24311	0.61004	-0.129358	TRUE	TRUE	TRUE
ENSG00000203786	-0.236891	-0.45347	-1.3384	TRUE	TRUE	TRUE
ENSG00000240386	-0.135283	0.81502	-0.0865813	TRUE	TRUE	TRUE
ENSG00000186226	-0.142784	0.59407	-0.289196	TRUE	TRUE	TRUE
ENSG00000172155	-0.158874	0.9337	0.150881	TRUE	TRUE	TRUE
ENSG00000197084	-0.172507	1.3189	0.527191	TRUE	TRUE	TRUE
ENSG00000196734	-0.119774	1.3999	0.572427	TRUE	TRUE	TRUE
ENSG00000186844	-0.176852	1.299	0.792667	TRUE	TRUE	TRUE
ENSG00000235942	-0.22218	2.3413	1.49054	TRUE	TRUE	TRUE
ENSG00000163206	-0.242156	0.79488	0.205039	TRUE	TRUE	TRUE
ENSG00000163207	-0.151702	2.4775	1.6911	TRUE	TRUE	TRUE
ENSG00000184148	-0.253102	0.35351	-0.574893	TRUE	TRUE	TRUE
ENSG00000169474	-0.270501	-0.22739	-1.12154	TRUE	TRUE	TRUE
ENSG00000163209	-0.249505	-0.58168	-1.19238	TRUE	TRUE	TRUE
ENSG00000169469	-0.217374	-0.81352	-1.46452	TRUE	TRUE	TRUE
ENSG00000163216	-0.20464	-0.66455	-1.52524	TRUE	TRUE	TRUE
ENSG00000241794	-0.254899	0.12642	-0.839934	TRUE	TRUE	TRUE
ENSG00000196805	-0.155246	-1.6854	-2.70266	TRUE	TRUE	TRUE
ENSG00000203785	-0.249289	-1.9642	-2.88697	TRUE	TRUE	TRUE
ENSG00000244094	-0.176382	-2.5016	-3.48637	TRUE	TRUE	TRUE
ENSG00000159516	-0.143464	-0.51517	-1.35704	TRUE	TRUE	TRUE
ENSG00000203784	-0.248301	-1.0449	-2.07797	TRUE	TRUE	TRUE
ENSG00000203783	-0.293492	-0.7098	-1.56746	TRUE	TRUE	TRUE
ENSG00000203782	-0.151182	-1.7507	-2.65199	TRUE	TRUE	TRUE
ENSG00000159527	-0.250863	0.92299	-0.030333	TRUE	TRUE	TRUE
ENSG00000163218	-0.268109	-0.39754	-1.25455	TRUE	TRUE	TRUE
ENSG00000163220	-0.355605	-0.90082	-1.77664	TRUE	TRUE	TRUE
ENSG00000163221	-0.373525	-2.0852	-2.89686	TRUE	TRUE	TRUE
ENSG00000143546	-0.35231	-1.2053	-1.89709	TRUE	TRUE	TRUE
ENSG00000184330	-0.176047	-0.9441	-1.8274	TRUE	TRUE	TRUE
ENSG00000197364	-0.131962	-0.91961	-1.72268	TRUE	TRUE	TRUE
ENSG00000143556	-0.183713	-0.36314	-1.17457	TRUE	TRUE	TRUE
ENSG00000197956	-0.316772	-0.53354	-1.34566	TRUE	TRUE	TRUE
ENSG00000196420	-0.302513	-1.9363	-2.7284	TRUE	TRUE	TRUE
ENSG00000196154	-0.50206	-1.2951	-2.14117	TRUE	TRUE	TRUE
ENSG00000188015	-0.216956	-1.0002	-1.89655	TRUE	TRUE	TRUE
ENSG00000196754	-0.200338	-0.076831	-1.02385	TRUE	TRUE	TRUE
ENSG00000188643	0.0772368	2.7697	1.76647	TRUE	TRUE	TRUE
ENSG00000189334	-0.168806	2.7492	1.83473	TRUE	TRUE	TRUE
ENSG00000189171	0.105732	2.6544	1.72761	TRUE	TRUE	TRUE
ENSG00000160678	-0.143557	2.3973	1.44827	TRUE	TRUE	TRUE
ENSG00000160679	0.0892096	1.4822	0.456128	TRUE	TRUE	TRUE
ENSG00000143553	0.283751	1.8357	1.05875	TRUE	TRUE	TRUE
ENSG00000143621	0.0510105	1.6901	0.844303	TRUE	TRUE	TRUE
ENSG00000169418	0.568292	1.856	0.81162	TRUE	TRUE	TRUE
ENSG00000143624	0.253557	2.2667	1.25419	TRUE	TRUE	TRUE
ENSG00000143554	0.0600384	1.8735	0.89529	TRUE	TRUE	TRUE
ENSG00000143614	0.252395	2.0458	1.06929	TRUE	TRUE	TRUE
ENSG00000198837	0.18776	2.0373	1.04406	TRUE	TRUE	TRUE
ENSG00000160741	0.288045	2.2163	1.2828	TRUE	TRUE	TRUE
ENSG00000143570	-0.366587	0.039613	-0.903716	TRUE	TRUE	TRUE
ENSG00000143578	-0.0472131	0.11371	-0.861863	TRUE	TRUE	TRUE
ENSG00000143543	0.00501529	-0.036545	-0.973507	TRUE	TRUE	TRUE
ENSG00000143545	0.0473776	0.13238	-0.818521	TRUE	TRUE	TRUE
ENSG00000177954	-0.233034	-0.025551	-0.986067	TRUE	TRUE	TRUE
ENSG00000143552	0.0844829	2.2977	1.22533	TRUE	TRUE	TRUE
ENSG00000143549	-0.0882614	-0.32782	-1.23789	TRUE	TRUE	TRUE
ENSG00000163263	-0.0866807	2.8294	1.91064	TRUE	TRUE	TRUE
ENSG00000143612	0.0286635	2.6521	1.5441	TRUE	TRUE	TRUE
ENSG00000143569	0.163988	1.5866	0.649536	TRUE	TRUE	TRUE
ENSG00000143575	0.0359892	-0.53086	-1.26054	TRUE	TRUE	TRUE
ENSG00000143595	-0.233667	1.2636	0.305131	TRUE	TRUE	TRUE
ENSG00000143515	0.136868	0.78304	-0.1651	TRUE	TRUE	TRUE
ENSG00000160712	-0.0467288	2.3225	1.31084	TRUE	TRUE	TRUE
ENSG00000169291	0.377289	2.6712	1.85352	TRUE	TRUE	TRUE
ENSG00000163239	0.0285115	2.4348	1.60622	TRUE	TRUE	TRUE
ENSG00000160714	-0.00964974	2.6173	1.80381	TRUE	TRUE	TRUE
ENSG00000160716	-0.0042364	2.361	1.4867	TRUE	TRUE	TRUE
ENSG00000160710	0.0896348	0.95625	0.0683826	TRUE	TRUE	TRUE
ENSG00000143603	0.103702	1.7221	0.409316	TRUE	TRUE	TRUE
ENSG00000163344	0.0489618	-0.17899	-1.0805	TRUE	TRUE	TRUE
ENSG00000163346	-0.175209	-1.703	-2.73964	TRUE	TRUE	TRUE
ENSG00000163348	0.0882759	-1.8486	-2.56085	TRUE	TRUE	TRUE
ENSG00000160691	0.193171	-1.7957	-2.42502	TRUE	TRUE	TRUE
ENSG00000173207	-0.221185	-0.99131	-1.41238	TRUE	TRUE	TRUE
ENSG00000160688	0.0371654	-0.65473	-1.16783	TRUE	TRUE	TRUE
ENSG00000163352	-0.144379	-0.5312	-1.12977	TRUE	TRUE	TRUE
ENSG00000160685	-0.00149214	0.39084	-0.555048	TRUE	TRUE	TRUE
ENSG00000163354	-0.0686335	0.89471	-0.153443	TRUE	TRUE	TRUE
ENSG00000163357	-0.151821	0.037751	-1.05975	TRUE	TRUE	TRUE
ENSG00000143537	0.122266	-0.50481	-1.5746	TRUE	TRUE	TRUE
ENSG00000243364	-0.163537	0.01918	-1.01293	TRUE	TRUE	TRUE
ENSG00000143590	-0.0669477	0.87023	-0.160029	TRUE	TRUE	TRUE
ENSG00000251246	-0.179638	0.87023	-0.160029	TRUE	TRUE	TRUE
ENSG00000169242	0.138132	1.3369	0.587721	TRUE	TRUE	TRUE
ENSG00000169241	0.116713	1.0074	-0.0185741	TRUE	TRUE	TRUE
ENSG00000179085	0.0461019	0.7067	-0.338202	TRUE	TRUE	TRUE
ENSG00000163463	0.00355131	1.1652	0.231215	TRUE	TRUE	TRUE
ENSG00000163462	0.0157376	1.3476	0.353946	TRUE	TRUE	TRUE
ENSG00000185499	-0.209392	1.6539	0.658546	TRUE	TRUE	TRUE
ENSG00000169231	0.088107	1.2216	0.195223	TRUE	TRUE	TRUE
ENSG00000173171	0.00883547	-0.13058	-1.17952	TRUE	TRUE	TRUE
ENSG00000177628	-0.0354081	1.3616	0.483219	TRUE	TRUE	TRUE
ENSG00000160767	0.0676211	-1.4858	-2.29199	TRUE	TRUE	TRUE
ENSG00000116521	0.0913603	-0.29277	-1.04742	TRUE	TRUE	TRUE
ENSG00000176444	0.154647	0.073661	-0.791226	TRUE	TRUE	TRUE
ENSG00000143630	0.13466	0.19562	-0.653818	TRUE	TRUE	TRUE
ENSG00000143627	0.0273239	-0.10804	-0.720749	TRUE	TRUE	TRUE
ENSG00000160752	-0.0693682	-1.2995	-2.29972	TRUE	TRUE	TRUE
ENSG00000160753	0.233402	1.8992	1.03633	TRUE	TRUE	TRUE
ENSG00000116539	0.295338	0.72337	-0.258182	TRUE	TRUE	TRUE
ENSG00000125459	0.0747076	0.93073	0.103246	TRUE	TRUE	TRUE
ENSG00000163374	0.0220411	1.2574	0.316324	TRUE	TRUE	TRUE
ENSG00000132676	0.0193024	0.9267	0.255814	TRUE	TRUE	TRUE
ENSG00000116580	0.230211	0.81192	0.0846837	TRUE	TRUE	TRUE
ENSG00000132718	0.0216073	0.97269	0.187919	TRUE	TRUE	TRUE
ENSG00000143622	0.170965	0.014644	-0.755445	TRUE	TRUE	TRUE
ENSG00000132680	0.0806247	-0.28038	-1.10355	TRUE	TRUE	TRUE
ENSG00000173080	-0.203909	0.31434	-0.397351	TRUE	TRUE	TRUE
ENSG00000116584	0.654195	1.5834	0.611845	TRUE	TRUE	TRUE
ENSG00000163479	-0.0474017	1.6073	0.606799	TRUE	TRUE	TRUE
ENSG00000160803	0.374583	4.3063	3.28299	TRUE	TRUE	TRUE
ENSG00000116586	0.297694	4.6935	3.69092	TRUE	TRUE	TRUE
ENSG00000132698	-0.284044	5.0603	4.2285	TRUE	TRUE	TRUE
ENSG00000254726	0.215368	3.5566	3.03753	TRUE	TRUE	TRUE
ENSG00000160789	0.82829	3.6121	2.72255	TRUE	TRUE	TRUE
ENSG00000196189	0.161068	2.9026	1.87956	TRUE	TRUE	TRUE
ENSG00000160785	0.207638	2.7105	1.7853	TRUE	TRUE	TRUE
ENSG00000160783	0.0937268	0.30271	-0.770089	TRUE	TRUE	TRUE
ENSG00000242252	0.0481757	1.0605	-0.0285349	TRUE	TRUE	TRUE
ENSG00000160781	0.0221988	0.6859	-0.363128	TRUE	TRUE	TRUE
ENSG00000198952	0.506811	0.062651	-0.873535	TRUE	TRUE	TRUE
ENSG00000163472	-0.0516869	0.066199	-0.775237	TRUE	TRUE	TRUE
ENSG00000198715	0.00647312	0.10987	-0.727373	TRUE	TRUE	TRUE
ENSG00000189030	-0.0704867	-0.24708	-1.04433	TRUE	TRUE	TRUE
ENSG00000163468	0.0804227	0.03105	-0.908513	TRUE	TRUE	TRUE
ENSG00000163467	0.0205032	0.061792	-0.811195	TRUE	TRUE	TRUE
ENSG00000132677	-0.148233	0.8245	-0.209702	TRUE	TRUE	TRUE
ENSG00000125462	-0.0279283	1.1341	0.0229412	TRUE	TRUE	TRUE
ENSG00000116604	0.560557	2.7097	1.84831	TRUE	TRUE	TRUE
ENSG00000183856	0.0812653	0.85587	0.0759979	TRUE	TRUE	TRUE
ENSG00000187862	-0.283705	0.48951	-0.224836	TRUE	TRUE	TRUE
ENSG00000163382	-0.101339	-0.29986	-0.683886	TRUE	TRUE	TRUE
ENSG00000160818	0.133881	-0.066502	-0.723153	TRUE	TRUE	TRUE
ENSG00000132702	-0.0718121	-0.46406	-1.31208	TRUE	TRUE	TRUE
ENSG00000132692	0.0871789	1.8584	0.795014	TRUE	TRUE	TRUE
ENSG00000132688	0.482381	1.2687	0.336036	TRUE	TRUE	TRUE
ENSG00000143320	-0.0811663	-0.16892	-1.22512	TRUE	TRUE	TRUE
ENSG00000143319	0.0817981	0.05067	-0.846816	TRUE	TRUE	TRUE
ENSG00000143303	0.246838	0.039487	-0.847187	TRUE	TRUE	TRUE
ENSG00000143314	0.0492881	-0.11413	-1.03195	TRUE	TRUE	TRUE
ENSG00000143321	-0.00518206	-0.33362	-1.30812	TRUE	TRUE	TRUE
ENSG00000143294	0.196204	-0.55068	-1.52373	TRUE	TRUE	TRUE
ENSG00000027869	-0.0784936	-0.026025	-0.909369	TRUE	TRUE	TRUE
ENSG00000198400	0.152093	0.49302	-0.563268	TRUE	TRUE	TRUE
ENSG00000027644	-0.064391	-0.1773	-1.19391	TRUE	TRUE	TRUE
ENSG00000187800	0.383521	2.4537	1.61227	TRUE	TRUE	TRUE
ENSG00000160838	0.0677147	4.6293	3.76808	TRUE	TRUE	TRUE
ENSG00000132694	0.578622	4.1997	3.21515	TRUE	TRUE	TRUE
ENSG00000253831	-0.191141	1.8593	0.860327	TRUE	TRUE	TRUE
ENSG00000117036	0.10087	1.5173	0.473441	TRUE	TRUE	TRUE
ENSG00000143297	0.111692	2.2792	1.32851	TRUE	TRUE	TRUE
ENSG00000163518	-0.197033	1.6469	0.694874	TRUE	TRUE	TRUE
ENSG00000160856	-0.272509	0.10071	-0.854918	TRUE	TRUE	TRUE
ENSG00000132704	-0.424515	-2.0143	-2.94232	TRUE	TRUE	TRUE
ENSG00000163534	-0.268106	-0.92378	-1.87242	TRUE	TRUE	TRUE
ENSG00000073754	-0.0983048	1.4263	0.431765	TRUE	TRUE	TRUE
ENSG00000183853	0.297308	1.1277	-0.136982	TRUE	TRUE	TRUE
ENSG00000158473	0.0488912	0.3532	-0.500067	TRUE	TRUE	TRUE
ENSG00000158477	-0.226568	-0.64986	-1.59165	TRUE	TRUE	TRUE
ENSG00000158481	-0.175233	-1.4035	-2.29087	TRUE	TRUE	TRUE
ENSG00000158485	-0.204807	-0.27312	-1.09404	TRUE	TRUE	TRUE
ENSG00000158488	-0.282023	-0.20422	-1.20669	TRUE	TRUE	TRUE
ENSG00000186306	-0.137356	1.7199	0.825645	TRUE	TRUE	TRUE
ENSG00000180708	-0.192764	-1.7159	-2.68522	TRUE	TRUE	TRUE
ENSG00000173285	-0.175896	-1.1636	-2.09346	TRUE	TRUE	TRUE
ENSG00000198965	-0.236676	-1.2369	-2.14067	TRUE	TRUE	TRUE
ENSG00000197532	-0.201017	-1.002	-1.94368	TRUE	TRUE	TRUE
ENSG00000186440	-0.200757	-0.63987	-1.56628	TRUE	TRUE	TRUE
ENSG00000186400	-0.157101	-1.2463	-2.21616	TRUE	TRUE	TRUE
ENSG00000198967	-0.113334	-1.2821	-2.19319	TRUE	TRUE	TRUE
ENSG00000163554	-0.0939637	-1.5632	-2.57723	TRUE	TRUE	TRUE
ENSG00000196171	-0.121628	-0.47954	-1.40538	TRUE	TRUE	TRUE
ENSG00000203757	-0.226655	-2.3606	-3.18671	TRUE	TRUE	TRUE
ENSG00000180433	-0.164466	-1.2983	-2.26418	TRUE	TRUE	TRUE
ENSG00000197403	-0.211342	0.35677	-0.621568	TRUE	TRUE	TRUE
ENSG00000188340	-0.170654	0.67148	-0.339311	TRUE	TRUE	TRUE
ENSG00000163563	-0.246385	0.71063	-0.24829	TRUE	TRUE	TRUE
ENSG00000163564	-0.0534791	2.15	1.0997	TRUE	TRUE	TRUE
ENSG00000163565	-0.422044	0.86895	0.028756	TRUE	TRUE	TRUE
ENSG00000163568	-0.0415622	0.96553	0.114361	TRUE	TRUE	TRUE
ENSG00000162706	-0.151576	-1.1815	-2.25448	TRUE	TRUE	TRUE
ENSG00000213088	-0.131001	-0.30033	-1.37137	TRUE	TRUE	TRUE
ENSG00000179639	-0.203399	1.2292	0.44186	TRUE	TRUE	TRUE
ENSG00000196266	-0.147764	1.4905	0.747389	TRUE	TRUE	TRUE
ENSG00000196184	-0.243942	0.25622	-0.601143	TRUE	TRUE	TRUE
ENSG00000184155	-0.177491	0.57702	-0.2753	TRUE	TRUE	TRUE
ENSG00000132703	-0.303287	0.38748	-0.489164	TRUE	TRUE	TRUE
ENSG00000132693	-0.187197	1.7849	0.899922	TRUE	TRUE	TRUE
ENSG00000158716	0.0942769	1.5316	0.596756	TRUE	TRUE	TRUE
ENSG00000181036	-0.268436	-1.1508	-2.013	TRUE	TRUE	TRUE
ENSG00000158714	-0.142331	-0.23671	-1.16471	TRUE	TRUE	TRUE
ENSG00000188004	0.0192394	0.032139	-1.05923	TRUE	TRUE	TRUE
ENSG00000243284	-0.0898818	-0.47396	-1.48	TRUE	TRUE	TRUE
ENSG00000213085	-0.0399097	-0.64161	-1.57348	TRUE	TRUE	TRUE
ENSG00000158710	-0.160276	0.39678	-0.65001	TRUE	TRUE	TRUE
ENSG00000085552	-0.299028	-0.68515	-1.75134	TRUE	TRUE	TRUE
ENSG00000162723	-0.432591	-0.5528	-1.40779	TRUE	TRUE	TRUE
ENSG00000143315	-0.0116215	0.83981	-0.114156	TRUE	TRUE	TRUE
ENSG00000177807	-0.137365	0.21704	-0.77659	TRUE	TRUE	TRUE
ENSG00000162728	-0.089148	0.37495	-0.54906	TRUE	TRUE	TRUE
ENSG00000162729	-0.127903	0.3314	-0.609685	TRUE	TRUE	TRUE
ENSG00000018625	0.223355	0.40305	-0.65102	TRUE	TRUE	TRUE
ENSG00000132681	-0.0521231	-0.49308	-1.669	TRUE	TRUE	TRUE
ENSG00000143318	-0.0561033	-0.82224	-1.91853	TRUE	TRUE	TRUE
ENSG00000162734	-0.0776703	-0.82275	-1.60577	TRUE	TRUE	TRUE
ENSG00000132716	0.232928	-0.87442	-1.88009	TRUE	TRUE	TRUE
ENSG00000258465	-0.0811014	-0.87442	-1.88009	TRUE	TRUE	TRUE
ENSG00000162735	0.00109326	-0.269	-1.20857	TRUE	TRUE	TRUE
ENSG00000122218	0.136188	-0.25976	-1.24723	TRUE	TRUE	TRUE
ENSG00000162736	0.12332	0.40384	-0.482149	TRUE	TRUE	TRUE
ENSG00000171786	-0.140654	-0.59431	-1.54412	TRUE	TRUE	TRUE
ENSG00000162738	0.115386	-0.2285	-1.15716	TRUE	TRUE	TRUE
ENSG00000162739	-0.265481	-0.32563	-1.15253	TRUE	TRUE	TRUE
ENSG00000066294	-0.309407	-0.12079	-0.809841	TRUE	TRUE	TRUE
ENSG00000117090	-0.158172	-0.12899	-1.09435	TRUE	TRUE	TRUE
ENSG00000117091	-0.4967	-0.4297	-1.46098	TRUE	TRUE	TRUE
ENSG00000026751	-0.0403389	0.61738	-0.289474	TRUE	TRUE	TRUE
ENSG00000122224	-0.0799753	1.1929	0.2476	TRUE	TRUE	TRUE
ENSG00000122223	-0.326541	1.046	0.0269569	TRUE	TRUE	TRUE
ENSG00000179914	-0.412975	-0.82179	-1.6798	TRUE	TRUE	TRUE
ENSG00000158764	-0.141527	0.47863	-0.577072	TRUE	TRUE	TRUE
ENSG00000158769	-0.145175	-0.073148	-1.04783	TRUE	TRUE	TRUE
ENSG00000215845	-0.107052	0.35142	-0.371163	TRUE	TRUE	TRUE
ENSG00000158773	0.159269	0.34384	-0.608858	TRUE	TRUE	TRUE
ENSG00000186517	-0.0400213	-0.65537	-1.69098	TRUE	TRUE	TRUE
ENSG00000143217	-0.26971	0.5579	-0.509475	TRUE	TRUE	TRUE
ENSG00000162755	0.0309517	2.5283	1.49351	TRUE	TRUE	TRUE
ENSG00000143256	0.0934735	2.3806	1.42511	TRUE	TRUE	TRUE
ENSG00000158793	0.126716	2.5783	1.63142	TRUE	TRUE	TRUE
ENSG00000158796	0.106974	2.0454	1.11488	TRUE	TRUE	TRUE
ENSG00000143222	0.0646944	0.87008	-0.0743992	TRUE	TRUE	TRUE
ENSG00000143258	0.238735	1.4686	0.599437	TRUE	TRUE	TRUE
ENSG00000143224	0.162362	0.99005	0.12146	TRUE	TRUE	TRUE
ENSG00000158850	0.0834626	1.2078	0.312168	TRUE	TRUE	TRUE
ENSG00000158859	-0.0347924	2.056	1.05846	TRUE	TRUE	TRUE
ENSG00000158864	0.087537	2.4345	1.41239	TRUE	TRUE	TRUE
ENSG00000158869	-0.632047	2.1323	1.12335	TRUE	TRUE	TRUE
ENSG00000158874	0.468028	2.3409	1.36439	TRUE	TRUE	TRUE
ENSG00000158882	0.159958	2.3575	1.32601	TRUE	TRUE	TRUE
ENSG00000143257	0.134654	2.4304	1.44925	TRUE	TRUE	TRUE
ENSG00000248485	0.033268	1.0187	-0.0540182	TRUE	TRUE	TRUE
ENSG00000158887	0.0252986	0.7432	-0.314104	TRUE	TRUE	TRUE
ENSG00000143252	0.121905	-0.14839	-0.998802	TRUE	TRUE	TRUE
ENSG00000188931	-0.0605948	0.32043	-0.556373	TRUE	TRUE	TRUE
ENSG00000143226	-0.252711	0.20359	-0.707514	TRUE	TRUE	TRUE
ENSG00000173110	-0.000638357	-0.45397	-1.3303	TRUE	TRUE	TRUE
ENSG00000203747	-0.339664	-0.12746	-1.13402	TRUE	TRUE	TRUE
ENSG00000072694	-0.146418	1.7245	0.590675	TRUE	TRUE	TRUE
ENSG00000162747	-0.199829	0.22997	-0.530611	TRUE	TRUE	TRUE
ENSG00000132185	-0.222079	1.7747	0.682638	TRUE	TRUE	TRUE
ENSG00000162746	-0.153161	1.3114	0.399544	TRUE	TRUE	TRUE
ENSG00000081721	0.148002	2.2011	1.38977	TRUE	TRUE	TRUE
ENSG00000118217	0.0140048	0.34645	-0.566643	TRUE	TRUE	TRUE
ENSG00000162745	-0.0879322	-0.30121	-1.33604	TRUE	TRUE	TRUE
ENSG00000198929	0.115238	0.33695	-0.874716	TRUE	TRUE	TRUE
ENSG00000239887	0.0742502	-0.36622	-1.47694	TRUE	TRUE	TRUE
ENSG00000171722	-0.093403	-0.16738	-1.30163	TRUE	TRUE	TRUE
ENSG00000198574	-0.332176	-0.45061	-1.36944	TRUE	TRUE	TRUE
ENSG00000152332	-0.209808	-0.20791	-1.17345	TRUE	TRUE	TRUE
ENSG00000117143	0.0463848	1.8451	0.877583	TRUE	TRUE	TRUE
ENSG00000162733	0.574847	2.1412	1.0506	TRUE	TRUE	TRUE
ENSG00000132196	-0.0666328	1.1446	0.152692	TRUE	TRUE	TRUE
ENSG00000185860	-0.166401	-0.041133	-1.10991	TRUE	TRUE	TRUE
ENSG00000117152	-0.213389	-0.42033	-1.4593	TRUE	TRUE	TRUE
ENSG00000143248	0.481626	1.1294	-0.0839489	TRUE	TRUE	TRUE
ENSG00000143228	-0.111892	1.4009	0.255083	TRUE	TRUE	TRUE
ENSG00000185630	0.85346	2.2083	0.845118	TRUE	TRUE	TRUE
ENSG00000162761	-0.0428208	1.1592	-0.0234788	TRUE	TRUE	TRUE
ENSG00000143171	-0.506714	-2.4527	-3.49459	TRUE	TRUE	TRUE
ENSG00000162763	-0.131051	1.3447	0.441478	TRUE	TRUE	TRUE
ENSG00000143198	0.256997	1.2453	0.157638	TRUE	TRUE	TRUE
ENSG00000143149	-0.0642449	0.73563	-0.345404	TRUE	TRUE	TRUE
ENSG00000143183	-0.0178449	2.8309	1.74152	TRUE	TRUE	TRUE
ENSG00000143179	0.147885	0.078279	-1.05861	TRUE	TRUE	TRUE
ENSG00000188859	-0.0652125	2.0428	1.01006	TRUE	TRUE	TRUE
ENSG00000143157	0.0616999	-0.82563	-1.73463	TRUE	TRUE	TRUE
ENSG00000152382	0.00546631	-0.57123	-1.53068	TRUE	TRUE	TRUE
ENSG00000143195	-0.149591	1.6167	0.599818	TRUE	TRUE	TRUE
ENSG00000143194	-0.128814	1.4068	0.421611	TRUE	TRUE	TRUE
ENSG00000143167	-0.263163	1.9856	0.915559	TRUE	TRUE	TRUE
ENSG00000198842	0.106285	1.0202	-0.0526808	TRUE	TRUE	TRUE
ENSG00000143190	0.213992	0.84454	-0.195769	TRUE	TRUE	TRUE
ENSG00000198821	-0.48879	-0.72762	-1.91974	TRUE	TRUE	TRUE
ENSG00000143162	0.0270992	-0.63106	-1.73021	TRUE	TRUE	TRUE
ENSG00000198771	0.116593	0.49986	-0.671692	TRUE	TRUE	TRUE
ENSG00000197965	0.0825826	-1.053	-2.14388	TRUE	TRUE	TRUE
ENSG00000143199	0.049198	3.3822	2.1946	TRUE	TRUE	TRUE
ENSG00000143158	0.00681166	3.9282	3.20897	TRUE	TRUE	TRUE
ENSG00000143164	0.0514056	3.9494	3.05638	TRUE	TRUE	TRUE
ENSG00000143147	0.117942	3.0513	2.10654	TRUE	TRUE	TRUE
ENSG00000143155	0.122028	3.3032	2.47967	TRUE	TRUE	TRUE
ENSG00000213064	-0.195208	0.53562	-0.442095	TRUE	TRUE	TRUE
ENSG00000143178	-0.091768	0.89192	-0.140641	TRUE	TRUE	TRUE
ENSG00000143185	-0.498913	0.2342	-0.63739	TRUE	TRUE	TRUE
ENSG00000143184	-0.66933	-0.85512	-1.8278	TRUE	TRUE	TRUE
ENSG00000143196	-0.369683	-0.20549	-1.23248	TRUE	TRUE	TRUE
ENSG00000143153	0.0754078	2.3878	1.25969	TRUE	TRUE	TRUE
ENSG00000143156	0.250041	2.6855	1.723	TRUE	TRUE	TRUE
ENSG00000117475	0.066379	1.6791	0.996118	TRUE	TRUE	TRUE
ENSG00000117477	-0.0673848	1.8393	1.01352	TRUE	TRUE	TRUE
ENSG00000117479	-0.0250454	1.8268	0.857636	TRUE	TRUE	TRUE
ENSG00000198734	-0.196713	0.032558	-1.05777	TRUE	TRUE	TRUE
ENSG00000174175	0.0023018	1.1097	0.0846657	TRUE	TRUE	TRUE
ENSG00000000460	-0.116916	0.63494	-0.484785	TRUE	TRUE	TRUE
ENSG00000188404	-0.301036	0.36341	-0.554018	TRUE	TRUE	TRUE
ENSG00000007908	-0.0373979	0.38193	-0.571441	TRUE	TRUE	TRUE
ENSG00000171806	-0.0471733	1.318	0.367811	TRUE	TRUE	TRUE
ENSG00000000457	0.0266777	0.86206	-0.13939	TRUE	TRUE	TRUE
ENSG00000075945	0.136424	0.16591	-0.828948	TRUE	TRUE	TRUE
ENSG00000203740	-0.192924	-0.36817	-1.35707	TRUE	TRUE	TRUE
ENSG00000120370	-0.0421921	-0.94381	-1.97346	TRUE	TRUE	TRUE
ENSG00000116132	0.457703	2.2492	1.21397	TRUE	TRUE	TRUE
ENSG00000117501	-0.221923	0.47223	-0.610557	TRUE	TRUE	TRUE
ENSG00000007933	-0.214766	1.2864	0.364176	TRUE	TRUE	TRUE
ENSG00000117507	-0.164857	0.18869	-0.773557	TRUE	TRUE	TRUE
ENSG00000094963	-0.271209	0.063021	-0.863907	TRUE	TRUE	TRUE
ENSG00000010932	0.278005	1.5575	0.590946	TRUE	TRUE	TRUE
ENSG00000076258	-0.0514026	1.2456	0.308297	TRUE	TRUE	TRUE
ENSG00000117523	0.406667	4.1251	3.10936	TRUE	TRUE	TRUE
ENSG00000034971	-0.121266	1.0948	0.100726	TRUE	TRUE	TRUE
ENSG00000117533	0.135364	1.8331	0.891282	TRUE	TRUE	TRUE
ENSG00000010165	0.00920141	0.54372	-0.435383	TRUE	TRUE	TRUE
ENSG00000197959	0.507784	4.066	2.79468	TRUE	TRUE	TRUE
ENSG00000135845	-0.00535903	2.7811	1.76761	TRUE	TRUE	TRUE
ENSG00000180999	-0.045074	1.8767	0.898904	TRUE	TRUE	TRUE
ENSG00000094975	0.160313	-1.3136	-2.24081	TRUE	TRUE	TRUE
ENSG00000117560	-0.05628	0.35423	-0.505783	TRUE	TRUE	TRUE
ENSG00000120337	-0.217459	0.97052	0.0534401	TRUE	TRUE	TRUE
ENSG00000117586	-0.23266	-0.69732	-1.53598	TRUE	TRUE	TRUE
ENSG00000117592	-0.110714	-1.1416	-1.93154	TRUE	TRUE	TRUE
ENSG00000162753	-0.146476	0.2088	-0.7466	TRUE	TRUE	TRUE
ENSG00000183831	-0.143312	-0.8807	-1.85764	TRUE	TRUE	TRUE
ENSG00000076321	0.14428	0.85209	-0.155061	TRUE	TRUE	TRUE
ENSG00000120334	-0.0317867	-0.20013	-1.00942	TRUE	TRUE	TRUE
ENSG00000117593	0.0037824	-0.90786	-1.76051	TRUE	TRUE	TRUE
ENSG00000185278	0.0459701	-0.81682	-1.6276	TRUE	TRUE	TRUE
ENSG00000117601	-0.0502517	-0.90335	-1.62576	TRUE	TRUE	TRUE
ENSG00000135870	0.106854	-0.059485	-0.890174	TRUE	TRUE	TRUE
ENSG00000152061	0.177024	-0.13486	-1.27225	TRUE	TRUE	TRUE
ENSG00000203737	-0.0776822	0.34099	-0.458148	TRUE	TRUE	TRUE
ENSG00000116161	0.00843746	3.0803	2.16635	TRUE	TRUE	TRUE
ENSG00000120333	0.119425	3.2147	2.27767	TRUE	TRUE	TRUE
ENSG00000120332	-0.153338	1.3032	0.186742	TRUE	TRUE	TRUE
ENSG00000235750	0.10921	2.6322	1.65576	TRUE	TRUE	TRUE
ENSG00000116147	-0.359323	-1.6916	-3.09388	TRUE	TRUE	TRUE
ENSG00000143207	0.295455	2.647	1.5898	TRUE	TRUE	TRUE
ENSG00000116183	-0.395182	-0.87045	-2.0485	TRUE	TRUE	TRUE
ENSG00000152092	-0.044748	-0.72017	-1.87942	TRUE	TRUE	TRUE
ENSG00000198797	-0.0635721	-0.43936	-1.52467	TRUE	TRUE	TRUE
ENSG00000120341	0.0712333	2.2796	1.14922	TRUE	TRUE	TRUE
ENSG00000075391	0.451855	0.96855	-0.0441897	TRUE	TRUE	TRUE
ENSG00000240021	-0.153554	1.1928	0.162461	TRUE	TRUE	TRUE
ENSG00000213057	-0.0565236	1.7044	0.735739	TRUE	TRUE	TRUE
ENSG00000184909	-0.112166	1.7044	0.735739	TRUE	TRUE	TRUE
ENSG00000116191	-0.0241447	0.59237	-0.360646	TRUE	TRUE	TRUE
ENSG00000116194	-0.202249	0.68851	-0.135569	TRUE	TRUE	TRUE
ENSG00000116199	0.0404956	2.4806	1.43772	TRUE	TRUE	TRUE
ENSG00000186283	0.152018	2.3625	1.35116	TRUE	TRUE	TRUE
ENSG00000143322	0.174382	0.9138	-0.171572	TRUE	TRUE	TRUE
ENSG00000057252	-0.191303	0.37681	-0.715316	TRUE	TRUE	TRUE
ENSG00000162779	-0.137329	0.79348	-0.404929	TRUE	TRUE	TRUE
ENSG00000116218	-0.163538	1.369	0.347334	TRUE	TRUE	TRUE
ENSG00000162782	-0.181122	0.32568	-0.715628	TRUE	TRUE	TRUE
ENSG00000143340	-0.248406	0.60269	-0.497301	TRUE	TRUE	TRUE
ENSG00000169905	0.067616	1.9068	0.94225	TRUE	TRUE	TRUE
ENSG00000258664	-0.12848	2.0586	1.1577	TRUE	TRUE	TRUE
ENSG00000143337	-0.0806654	2.01	1.0292	TRUE	TRUE	TRUE
ENSG00000135837	0.176176	1.5719	0.610478	TRUE	TRUE	TRUE
ENSG00000116260	-0.0554217	0.60204	-0.354817	TRUE	TRUE	TRUE
ENSG00000121454	-0.230234	-1.3094	-2.4309	TRUE	TRUE	TRUE
ENSG00000135847	0.0396811	0.14856	-0.876442	TRUE	TRUE	TRUE
ENSG00000143324	0.341436	0.62646	-0.469445	TRUE	TRUE	TRUE
ENSG00000135835	0.14182	0.39351	-0.748022	TRUE	TRUE	TRUE
ENSG00000135823	0.104478	-0.57324	-1.67132	TRUE	TRUE	TRUE
ENSG00000153029	-0.182768	-0.54896	-1.55603	TRUE	TRUE	TRUE
ENSG00000162783	0.0860858	0.41984	-0.557575	TRUE	TRUE	TRUE
ENSG00000198216	0.277459	1.7321	0.413968	TRUE	TRUE	TRUE
ENSG00000179930	-0.169191	-0.47999	-1.45846	TRUE	TRUE	TRUE
ENSG00000135821	-0.209252	0.7365	-0.175264	TRUE	TRUE	TRUE
ENSG00000203730	-0.179399	0.57084	-0.354623	TRUE	TRUE	TRUE
ENSG00000121446	-0.140526	-1.0639	-2.15948	TRUE	TRUE	TRUE
ENSG00000135828	-0.175131	-1.3366	-2.39281	TRUE	TRUE	TRUE
ENSG00000143333	-0.903796	-1.6307	-2.64072	TRUE	TRUE	TRUE
ENSG00000135824	-0.249645	0.90647	0.00258513	TRUE	TRUE	TRUE
ENSG00000135838	-0.126618	-0.98328	-1.72069	TRUE	TRUE	TRUE
ENSG00000135829	0.0371452	-0.16959	-0.806845	TRUE	TRUE	TRUE
ENSG00000157060	-0.187466	-0.94585	-1.81567	TRUE	TRUE	TRUE
ENSG00000135862	0.177771	0.76051	-0.10835	TRUE	TRUE	TRUE
ENSG00000058085	-0.0868352	1.0027	0.05679	TRUE	TRUE	TRUE
ENSG00000157064	0.085586	1.3988	0.306727	TRUE	TRUE	TRUE
ENSG00000116698	0.389522	1.2707	0.143125	TRUE	TRUE	TRUE
ENSG00000116701	0.117654	1.4635	0.412686	TRUE	TRUE	TRUE
ENSG00000162704	-0.174248	0.21548	-0.690967	TRUE	TRUE	TRUE
ENSG00000143344	-0.0128175	-0.065262	-1.2983	TRUE	TRUE	TRUE
ENSG00000173627	-0.113588	-0.48537	-1.27478	TRUE	TRUE	TRUE
ENSG00000198756	0.152412	1.2781	0.0850639	TRUE	TRUE	TRUE
ENSG00000198860	0.0616596	2.119	1.15407	TRUE	TRUE	TRUE
ENSG00000116667	0.0417051	2.1913	1.1595	TRUE	TRUE	TRUE
ENSG00000116406	0.252113	4.9371	3.91942	TRUE	TRUE	TRUE
ENSG00000135842	0.0657362	2.5065	1.35808	TRUE	TRUE	TRUE
ENSG00000121481	-0.0390707	1.3074	0.308997	TRUE	TRUE	TRUE
ENSG00000121486	0.0882505	1.2451	0.311228	TRUE	TRUE	TRUE
ENSG00000116668	0.262794	1.3831	0.363792	TRUE	TRUE	TRUE
ENSG00000116679	0.140303	0.53604	-0.313943	TRUE	TRUE	TRUE
ENSG00000143341	0.422931	2.0003	0.792405	TRUE	TRUE	TRUE
ENSG00000116690	0.0605777	1.5461	0.650747	TRUE	TRUE	TRUE
ENSG00000047410	0.328093	1.5971	0.624032	TRUE	TRUE	TRUE
ENSG00000157181	-0.0604165	1.886	0.884991	TRUE	TRUE	TRUE
ENSG00000262180	-0.0315915	1.5658	0.671494	TRUE	TRUE	TRUE
ENSG00000116703	-0.0771173	1.8046	0.983617	TRUE	TRUE	TRUE
ENSG00000073756	0.0873485	0.43593	-0.330654	TRUE	TRUE	TRUE
ENSG00000116711	-0.120908	-0.44948	-1.5534	TRUE	TRUE	TRUE
ENSG00000162670	0.114718	4.3396	3.19262	TRUE	TRUE	TRUE
ENSG00000150681	-0.405397	-0.56647	-1.50618	TRUE	TRUE	TRUE
ENSG00000253148	-0.200077	0.79879	-0.173092	TRUE	TRUE	TRUE
ENSG00000090104	-0.288518	1.528	0.701116	TRUE	TRUE	TRUE
ENSG00000127074	-0.281536	0.22616	-0.764972	TRUE	TRUE	TRUE
ENSG00000116741	-0.0894953	0.63191	-0.2396	TRUE	TRUE	TRUE
ENSG00000116750	0.357027	4.7816	3.82071	TRUE	TRUE	TRUE
ENSG00000116747	0.00135005	4.5118	3.56963	TRUE	TRUE	TRUE
ENSG00000023572	0.0760229	4.7688	3.86714	TRUE	TRUE	TRUE
ENSG00000134371	0.0147947	2.7966	1.88061	TRUE	TRUE	TRUE
ENSG00000162630	0.238458	3.5869	2.77963	TRUE	TRUE	TRUE
ENSG00000162687	0.115774	0.34488	-0.664769	TRUE	TRUE	TRUE
ENSG00000000971	-0.175803	1.5328	0.541607	TRUE	TRUE	TRUE
ENSG00000116785	-0.0910206	1.2255	0.204292	TRUE	TRUE	TRUE
ENSG00000244414	-0.175187	1.0716	0.117345	TRUE	TRUE	TRUE
ENSG00000080910	-0.214015	1.5979	0.522399	TRUE	TRUE	TRUE
ENSG00000134365	-0.14223	0.19292	-0.717166	TRUE	TRUE	TRUE
ENSG00000134389	-0.167637	1.7968	0.905792	TRUE	TRUE	TRUE
ENSG00000143278	-0.212418	1.2582	0.22516	TRUE	TRUE	TRUE
ENSG00000066279	-0.0687745	1.3271	0.39737	TRUE	TRUE	TRUE
ENSG00000177888	-0.084213	-0.081488	-1.14545	TRUE	TRUE	TRUE
ENSG00000134376	-0.054467	0.7591	-0.320808	TRUE	TRUE	TRUE
ENSG00000213047	0.0581899	2.2722	1.16062	TRUE	TRUE	TRUE
ENSG00000203724	0.0429419	2.2034	1.17658	TRUE	TRUE	TRUE
ENSG00000143355	0.0321058	1.3283	0.374468	TRUE	TRUE	TRUE
ENSG00000151414	0.0562909	1.6942	0.783316	TRUE	TRUE	TRUE
ENSG00000151418	-0.101212	1.5556	0.751873	TRUE	TRUE	TRUE
ENSG00000081237	-0.608551	-0.28755	-1.26993	TRUE	TRUE	TRUE
ENSG00000116833	-0.155051	-0.40037	-1.59974	TRUE	TRUE	TRUE
ENSG00000162702	0.0294006	0.80436	-0.137043	TRUE	TRUE	TRUE
ENSG00000118193	-0.0364687	1.562	0.613146	TRUE	TRUE	TRUE
ENSG00000118197	-0.0280607	-0.059286	-0.834883	TRUE	TRUE	TRUE
ENSG00000118200	0.142004	1.5252	0.51806	TRUE	TRUE	TRUE
ENSG00000170128	-0.18862	1.2456	0.392077	TRUE	TRUE	TRUE
ENSG00000163362	-0.189867	1.619	0.5288	TRUE	TRUE	TRUE
ENSG00000116852	0.0995229	2.2622	1.26309	TRUE	TRUE	TRUE
ENSG00000081248	-0.0971445	0.52104	-0.699859	TRUE	TRUE	TRUE
ENSG00000232237	-0.0861047	1.1234	0.104883	TRUE	TRUE	TRUE
ENSG00000116857	-0.0209125	1.7161	0.637132	TRUE	TRUE	TRUE
ENSG00000163395	-0.156356	1.4774	0.400069	TRUE	TRUE	TRUE
ENSG00000081277	-0.154143	0.87681	-0.0936415	TRUE	TRUE	TRUE
ENSG00000118194	0.0240157	0.47284	-0.522406	TRUE	TRUE	TRUE
ENSG00000159166	-0.17556	0.34364	-0.76539	TRUE	TRUE	TRUE
ENSG00000159173	-0.0362738	0.43591	-0.700888	TRUE	TRUE	TRUE
ENSG00000174307	0.0437644	0.94702	-0.0704455	TRUE	TRUE	TRUE
ENSG00000159176	0.0899015	0.29401	-0.632483	TRUE	TRUE	TRUE
ENSG00000134369	0.326859	4.1858	2.95267	TRUE	TRUE	TRUE
ENSG00000198700	0.249107	7.1911	6.17159	TRUE	TRUE	TRUE
ENSG00000198892	0.0980844	6.4745	5.48845	TRUE	TRUE	TRUE
ENSG00000163431	0.234535	6.1991	5.12996	TRUE	TRUE	TRUE
ENSG00000134375	-0.0290955	2.1245	1.10832	TRUE	TRUE	TRUE
ENSG00000176393	-0.00334939	0.5092	-0.507536	TRUE	TRUE	TRUE
ENSG00000163435	-0.150611	1.4103	0.327382	TRUE	TRUE	TRUE
ENSG00000170075	-0.102422	0.90145	-0.135514	TRUE	TRUE	TRUE
ENSG00000143862	0.145127	1.3104	0.212172	TRUE	TRUE	TRUE
ENSG00000143851	-0.26232	0.17677	-0.92159	TRUE	TRUE	TRUE
ENSG00000133067	0.210188	2.1484	0.970358	TRUE	TRUE	TRUE
ENSG00000077152	0.0554755	2.1433	1.07709	TRUE	TRUE	TRUE
ENSG00000077157	0.572208	2.1082	1.03971	TRUE	TRUE	TRUE
ENSG00000143858	0.00840429	-0.0011459	-1.1287	TRUE	TRUE	TRUE
ENSG00000117139	-0.0979721	-0.86266	-1.84601	TRUE	TRUE	TRUE
ENSG00000183155	-0.0417649	0.54913	-0.355595	TRUE	TRUE	TRUE
ENSG00000117153	0.0527908	1.1498	0.270712	TRUE	TRUE	TRUE
ENSG00000159346	0.137152	0.72309	-0.259594	TRUE	TRUE	TRUE
ENSG00000159348	0.0828651	-0.2835	-1.24536	TRUE	TRUE	TRUE
ENSG00000163444	0.00274289	-0.12937	-1.12729	TRUE	TRUE	TRUE
ENSG00000143847	0.0946096	2.2778	1.11929	TRUE	TRUE	TRUE
ENSG00000122180	-0.0771169	0.90664	-0.159435	TRUE	TRUE	TRUE
ENSG00000163485	-0.190132	-0.74785	-1.75958	TRUE	TRUE	TRUE
ENSG00000133055	-0.200092	-0.58851	-1.40139	TRUE	TRUE	TRUE
ENSG00000133048	-0.487716	-0.31534	-1.29401	TRUE	TRUE	TRUE
ENSG00000133063	-0.222759	0.64433	-0.371131	TRUE	TRUE	TRUE
ENSG00000159388	-0.134469	0.32939	-0.330836	TRUE	TRUE	TRUE
ENSG00000122176	0.0121985	1.1965	0.226773	TRUE	TRUE	TRUE
ENSG00000188783	-0.165658	0.81428	-0.126571	TRUE	TRUE	TRUE
ENSG00000188770	-0.187416	0.37968	-0.554155	TRUE	TRUE	TRUE
ENSG00000058668	0.175623	-0.64666	-1.78132	TRUE	TRUE	TRUE
ENSG00000122188	-0.0638095	2.0557	1.158	TRUE	TRUE	TRUE
ENSG00000058673	0.170855	1.7187	0.759106	TRUE	TRUE	TRUE
ENSG00000257315	0.0684899	1.3096	0.528425	TRUE	TRUE	TRUE
ENSG00000182004	0.00519352	1.408	0.510018	TRUE	TRUE	TRUE
ENSG00000143842	0.425949	4.0685	2.88366	TRUE	TRUE	TRUE
ENSG00000143845	0.256775	4.5048	3.43201	TRUE	TRUE	TRUE
ENSG00000143839	0.0466307	3.2398	2.27388	TRUE	TRUE	TRUE
ENSG00000170498	-0.0888333	2.8402	1.89336	TRUE	TRUE	TRUE
ENSG00000174567	-0.0784469	3.1664	2.11218	TRUE	TRUE	TRUE
ENSG00000143850	0.319707	4.7518	3.56813	TRUE	TRUE	TRUE
ENSG00000158615	0.0944503	-1.3494	-2.1972	TRUE	TRUE	TRUE
ENSG00000133056	0.443073	3.435	2.4771	TRUE	TRUE	TRUE
ENSG00000198625	0.355581	2.7324	1.84504	TRUE	TRUE	TRUE
ENSG00000170382	-0.166746	0.23116	-0.857477	TRUE	TRUE	TRUE
ENSG00000163531	0.0619406	1.2799	0.0572604	TRUE	TRUE	TRUE
ENSG00000184144	-0.0266244	2.2705	1.29579	TRUE	TRUE	TRUE
ENSG00000174529	0.0689449	2.5507	1.72234	TRUE	TRUE	TRUE
ENSG00000117222	0.0726541	2.141	1.33836	TRUE	TRUE	TRUE
ENSG00000133059	0.177295	2.578	1.67214	TRUE	TRUE	TRUE
ENSG00000133069	0.233191	2.2325	1.24958	TRUE	TRUE	TRUE
ENSG00000163545	-0.241239	0.64074	-0.376894	TRUE	TRUE	TRUE
ENSG00000162873	-0.0937133	1.0643	0.0237307	TRUE	TRUE	TRUE
ENSG00000186007	-0.0820107	1.4715	0.404823	TRUE	TRUE	TRUE
ENSG00000117266	0.139575	2.6989	1.60549	TRUE	TRUE	TRUE
ENSG00000174514	-0.027962	2.6026	1.50523	TRUE	TRUE	TRUE
ENSG00000158711	0.123386	1.7629	0.831882	TRUE	TRUE	TRUE
ENSG00000158715	-0.256743	0.1462	-0.84012	TRUE	TRUE	TRUE
ENSG00000069275	0.192636	0.25017	-0.45371	TRUE	TRUE	TRUE
ENSG00000117280	-0.0543626	-0.29432	-1.091	TRUE	TRUE	TRUE
ENSG00000133065	0.0681205	-0.10025	-0.760398	TRUE	TRUE	TRUE
ENSG00000162877	-0.28412	-0.0067617	-0.88787	TRUE	TRUE	TRUE
ENSG00000174502	-0.248763	1.5165	0.601645	TRUE	TRUE	TRUE
ENSG00000196550	-0.181768	0.14429	-0.816012	TRUE	TRUE	TRUE
ENSG00000198049	-0.262389	1.5635	0.74696	TRUE	TRUE	TRUE
ENSG00000196533	-0.0349679	2.1697	1.28877	TRUE	TRUE	TRUE
ENSG00000196188	-0.158384	0.47934	-0.778265	TRUE	TRUE	TRUE
ENSG00000163486	0.180007	1.3183	0.517943	TRUE	TRUE	TRUE
ENSG00000143466	0.0169597	3.1004	2.06279	TRUE	TRUE	TRUE
ENSG00000162888	-0.199999	2.8758	1.96313	TRUE	TRUE	TRUE
ENSG00000136653	-0.0233431	2.4755	1.35765	TRUE	TRUE	TRUE
ENSG00000143486	-0.00295825	0.30265	-0.745901	TRUE	TRUE	TRUE
ENSG00000143479	0.0142179	1.9813	0.99239	TRUE	TRUE	TRUE
ENSG00000162889	0.367219	1.7966	0.811941	TRUE	TRUE	TRUE
ENSG00000136634	-0.292045	-0.073722	-0.983762	TRUE	TRUE	TRUE
ENSG00000142224	-0.18189	1.4192	0.372223	TRUE	TRUE	TRUE
ENSG00000162891	-0.219754	1.4742	0.44402	TRUE	TRUE	TRUE
ENSG00000162892	-0.342557	-0.64324	-1.52447	TRUE	TRUE	TRUE
ENSG00000162894	-0.273183	-0.7079	-1.66119	TRUE	TRUE	TRUE
ENSG00000162896	-0.371021	-0.65654	-1.6197	TRUE	TRUE	TRUE
ENSG00000162897	-0.208309	0.22151	-0.71818	TRUE	TRUE	TRUE
ENSG00000182795	-0.119739	0.79846	-0.0163447	TRUE	TRUE	TRUE
ENSG00000180667	0.0292531	1.2814	0.293147	TRUE	TRUE	TRUE
ENSG00000123836	0.257293	0.79958	-0.213465	TRUE	TRUE	TRUE
ENSG00000123843	-0.207219	-0.87066	-1.8371	TRUE	TRUE	TRUE
ENSG00000123838	-0.145429	0.29059	-0.800717	TRUE	TRUE	TRUE
ENSG00000196352	-0.446816	0.63779	-0.398927	TRUE	TRUE	TRUE
ENSG00000117322	-0.175685	0.57471	-0.437154	TRUE	TRUE	TRUE
ENSG00000203710	-0.21571	0.4948	-0.538152	TRUE	TRUE	TRUE
ENSG00000197721	-0.0758488	0.85763	-0.196882	TRUE	TRUE	TRUE
ENSG00000117335	0.132807	2.299	1.35336	TRUE	TRUE	TRUE
ENSG00000174059	0.214228	1.9612	0.921622	TRUE	TRUE	TRUE
ENSG00000076356	-0.0180524	-1.2431	-2.48637	TRUE	TRUE	TRUE
ENSG00000008118	0.0267984	1.7278	0.693813	TRUE	TRUE	TRUE
ENSG00000196878	-0.188812	2.5028	1.3886	TRUE	TRUE	TRUE
ENSG00000123689	0.0729237	1.5264	0.636296	TRUE	TRUE	TRUE
ENSG00000117594	0.158835	3.502	2.62293	TRUE	TRUE	TRUE
ENSG00000009790	-0.28637	5.1671	4.20245	TRUE	TRUE	TRUE
ENSG00000162757	-0.118771	4.4354	3.55144	TRUE	TRUE	TRUE
ENSG00000117595	-0.0496627	4.6261	3.69043	TRUE	TRUE	TRUE
ENSG00000117597	0.0763341	5.6022	4.58485	TRUE	TRUE	TRUE
ENSG00000143469	0.0706045	4.7435	3.65227	TRUE	TRUE	TRUE
ENSG00000082497	0.200608	6.1544	5.21225	TRUE	TRUE	TRUE
ENSG00000054392	0.186106	6.243	4.854	TRUE	TRUE	TRUE
ENSG00000143473	-0.120849	2.4168	1.08829	TRUE	TRUE	TRUE
ENSG00000117625	0.132206	1.0634	0.135732	TRUE	TRUE	TRUE
ENSG00000082512	0.067051	1.6102	0.695185	TRUE	TRUE	TRUE
ENSG00000198570	-0.152932	0.93081	-0.128182	TRUE	TRUE	TRUE
ENSG00000170385	-0.0414468	0.63199	-0.231804	TRUE	TRUE	TRUE
ENSG00000117650	-0.0814236	-0.079056	-1.05884	TRUE	TRUE	TRUE
ENSG00000123684	0.0268445	1.9624	0.980925	TRUE	TRUE	TRUE
ENSG00000143493	0.125597	0.77411	-0.0288502	TRUE	TRUE	TRUE
ENSG00000143476	0.0338818	0.93445	0.147297	TRUE	TRUE	TRUE
ENSG00000066027	0.275628	0.92161	-0.0928849	TRUE	TRUE	TRUE
ENSG00000065600	-0.0597165	0.15231	-0.894839	TRUE	TRUE	TRUE
ENSG00000117691	0.04649	0.3273	-0.602767	TRUE	TRUE	TRUE
ENSG00000162772	-0.0188638	1.2135	0.0798181	TRUE	TRUE	TRUE
ENSG00000162771	0.0400245	1.805	0.761014	TRUE	TRUE	TRUE
ENSG00000123685	-0.170454	-0.37541	-1.41699	TRUE	TRUE	TRUE
ENSG00000117697	-0.015518	-0.54816	-1.42127	TRUE	TRUE	TRUE
ENSG00000203705	0.0953958	-0.35624	-1.16235	TRUE	TRUE	TRUE
ENSG00000185523	-0.0669769	-0.30813	-1.1556	TRUE	TRUE	TRUE
ENSG00000162769	0.058052	-0.31414	-1.31515	TRUE	TRUE	TRUE
ENSG00000143494	-0.0612493	-2.0673	-2.98135	TRUE	TRUE	TRUE
ENSG00000174606	-0.0309457	-1.6853	-2.40309	TRUE	TRUE	TRUE
ENSG00000136643	0.0865174	-0.42101	-1.36774	TRUE	TRUE	TRUE
ENSG00000117707	-0.482502	0.02264	-0.864788	TRUE	TRUE	TRUE
ENSG00000143499	0.0101872	2.8427	1.76653	TRUE	TRUE	TRUE
ENSG00000152104	0.320676	2.8992	1.69143	TRUE	TRUE	TRUE
ENSG00000117724	-0.211702	-0.22304	-1.08857	TRUE	TRUE	TRUE
ENSG00000082482	-0.22493	0.628	-0.380754	TRUE	TRUE	TRUE
ENSG00000136636	-0.0197946	-0.56719	-1.45225	TRUE	TRUE	TRUE
ENSG00000042781	0.0790672	1.973	0.503281	TRUE	TRUE	TRUE
ENSG00000196482	0.539371	3.7912	2.28505	TRUE	TRUE	TRUE
ENSG00000092978	0.140298	-0.056591	-1.19235	TRUE	TRUE	TRUE
ENSG00000162814	-0.0797429	0.69073	-0.415929	TRUE	TRUE	TRUE
ENSG00000067533	-0.0133191	-0.12258	-0.763407	TRUE	TRUE	TRUE
ENSG00000092969	0.364425	0.5175	-0.605037	TRUE	TRUE	TRUE
ENSG00000228208	-0.118661	-0.13449	-1.191	TRUE	TRUE	TRUE
ENSG00000143353	-0.0231519	2.0731	1.15004	TRUE	TRUE	TRUE
ENSG00000196660	-0.253594	-0.45417	-1.60262	TRUE	TRUE	TRUE
ENSG00000136628	0.0652631	1.1317	0.102215	TRUE	TRUE	TRUE
ENSG00000162813	0.0530003	1.4219	0.523023	TRUE	TRUE	TRUE
ENSG00000067704	-0.00550028	1.4335	0.551986	TRUE	TRUE	TRUE
ENSG00000118873	0.142908	1.5195	0.586039	TRUE	TRUE	TRUE
ENSG00000116141	0.22907	-1.6306	-2.45488	TRUE	TRUE	TRUE
ENSG00000162817	-0.00549198	-1.1331	-1.93913	TRUE	TRUE	TRUE
ENSG00000117791	0.243089	0.15446	-0.69169	TRUE	TRUE	TRUE
ENSG00000186205	-0.0697708	1.5629	0.499642	TRUE	TRUE	TRUE
ENSG00000136630	0.243516	2.262	1.23958	TRUE	TRUE	TRUE
ENSG00000143507	-0.318061	-0.52873	-1.59835	TRUE	TRUE	TRUE
ENSG00000143512	-0.0418815	3.1248	2.26056	TRUE	TRUE	TRUE
ENSG00000143498	0.0595906	2.8869	1.95707	TRUE	TRUE	TRUE
ENSG00000154305	0.286344	2.3668	1.47149	TRUE	TRUE	TRUE
ENSG00000186063	0.109491	2.8052	1.95415	TRUE	TRUE	TRUE
ENSG00000162819	-0.0545923	1.7029	0.87686	TRUE	TRUE	TRUE
ENSG00000197520	-0.14546	2.3776	1.49233	TRUE	TRUE	TRUE
ENSG00000154309	0.350984	3.2778	2.12203	TRUE	TRUE	TRUE
ENSG00000187554	-0.027375	0.80676	-0.15706	TRUE	TRUE	TRUE
ENSG00000143502	-0.221274	-0.22483	-1.29628	TRUE	TRUE	TRUE
ENSG00000178395	-0.13982	0.66533	-0.109603	TRUE	TRUE	TRUE
ENSG00000203697	-0.299113	0.64739	-0.48224	TRUE	TRUE	TRUE
ENSG00000162909	0.0750503	0.96818	0.0358414	TRUE	TRUE	TRUE
ENSG00000143514	0.151035	0.69462	-0.237005	TRUE	TRUE	TRUE
ENSG00000143756	0.0137437	-0.14194	-1.13948	TRUE	TRUE	TRUE
ENSG00000143753	-0.234398	-0.01454	-0.899997	TRUE	TRUE	TRUE
ENSG00000143748	0.0386998	-1.2265	-2.09199	TRUE	TRUE	TRUE
ENSG00000143771	0.0488342	0.78232	-0.196849	TRUE	TRUE	TRUE
ENSG00000162923	0.0990542	-0.077883	-1.15283	TRUE	TRUE	TRUE
ENSG00000143786	0.118041	1.385	0.216251	TRUE	TRUE	TRUE
ENSG00000185842	0.0421674	1.5225	0.407288	TRUE	TRUE	TRUE
ENSG00000143815	0.0249307	1.0513	0.115754	TRUE	TRUE	TRUE
ENSG00000154380	0.385146	0.2943	-0.6443	TRUE	TRUE	TRUE
ENSG00000143742	0.0183709	0.45155	-0.557969	TRUE	TRUE	TRUE
ENSG00000143819	0.0217415	-0.41542	-1.56808	TRUE	TRUE	TRUE
ENSG00000196187	-0.0412666	-0.65171	-1.64527	TRUE	TRUE	TRUE
ENSG00000243709	-0.157379	0.030536	-0.992914	TRUE	TRUE	TRUE
ENSG00000143811	0.0738037	1.178	0.307841	TRUE	TRUE	TRUE
ENSG00000143768	0.0403956	0.64966	-0.23344	TRUE	TRUE	TRUE
ENSG00000143751	0.10754	2.5717	1.69149	TRUE	TRUE	TRUE
ENSG00000163041	-0.0377517	1.0162	0.0931232	TRUE	TRUE	TRUE
ENSG00000182827	0.0422863	2.0039	0.987321	TRUE	TRUE	TRUE
ENSG00000185155	-0.024985	1.7093	0.779411	TRUE	TRUE	TRUE
ENSG00000183814	0.209144	1.7849	0.704627	TRUE	TRUE	TRUE
ENSG00000143799	0.15027	0.94577	-0.0199387	TRUE	TRUE	TRUE
ENSG00000203685	-0.0725266	2.1674	1.08988	TRUE	TRUE	TRUE
ENSG00000143772	0.22521	1.554	0.507715	TRUE	TRUE	TRUE
ENSG00000143801	0.359314	1.9539	1.00093	TRUE	TRUE	TRUE
ENSG00000163050	-0.131771	0.90816	-0.219942	TRUE	TRUE	TRUE
ENSG00000143776	0.419682	1.9806	0.836147	TRUE	TRUE	TRUE
ENSG00000181450	-0.0259199	2.5272	1.47808	TRUE	TRUE	TRUE
ENSG00000143740	-0.00265922	3.4853	2.46541	TRUE	TRUE	TRUE
ENSG00000081692	0.0989577	3.1578	2.23409	TRUE	TRUE	TRUE
ENSG00000185888	-0.192563	3.4402	2.43503	TRUE	TRUE	TRUE
ENSG00000143816	0.303371	5.6039	4.69274	TRUE	TRUE	TRUE
ENSG00000154342	0.00995326	4.4662	3.7252	TRUE	TRUE	TRUE
ENSG00000143761	0.35831	3.741	2.73317	TRUE	TRUE	TRUE
ENSG00000143793	0.112824	1.6818	0.682295	TRUE	TRUE	TRUE
ENSG00000162910	0.165707	1.5662	0.929083	TRUE	TRUE	TRUE
ENSG00000143774	0.214554	2.4409	1.66375	TRUE	TRUE	TRUE
ENSG00000198835	-0.0525883	2.0338	1.40764	TRUE	TRUE	TRUE
ENSG00000181873	0.0645116	1.2879	0.691202	TRUE	TRUE	TRUE
ENSG00000162913	-0.105869	1.4327	0.419176	TRUE	TRUE	TRUE
ENSG00000154358	0.211323	0.7547	-0.354984	TRUE	TRUE	TRUE
ENSG00000154370	0.0465033	1.2041	0.578467	TRUE	TRUE	TRUE
ENSG00000162931	0.0140427	0.85851	0.159324	TRUE	TRUE	TRUE
ENSG00000168148	0.071551	-0.019481	-0.754626	TRUE	TRUE	TRUE
ENSG00000181218	0.0381017	-0.34771	-1.1952	TRUE	TRUE	TRUE
ENSG00000196890	-0.075235	-0.34771	-1.1952	TRUE	TRUE	TRUE
ENSG00000168159	0.152493	0.75405	-0.116951	TRUE	TRUE	TRUE
ENSG00000116574	-0.192589	0.076363	-0.888168	TRUE	TRUE	TRUE
ENSG00000177800	-0.12345	-0.036123	-0.959424	TRUE	TRUE	TRUE
ENSG00000168118	0.221815	-0.19147	-1.13981	TRUE	TRUE	TRUE
ENSG00000213029	-0.125378	-0.58489	-1.41033	TRUE	TRUE	TRUE
ENSG00000154429	0.0192177	-0.97656	-1.9451	TRUE	TRUE	TRUE
ENSG00000143632	0.16818	2.2549	1.28496	TRUE	TRUE	TRUE
ENSG00000069248	0.0687581	2.0678	1.17948	TRUE	TRUE	TRUE
ENSG00000135776	0.0706162	2.5645	1.63647	TRUE	TRUE	TRUE
ENSG00000135801	0.023588	2.0887	1.1141	TRUE	TRUE	TRUE
ENSG00000135763	-0.020795	2.5443	1.557	TRUE	TRUE	TRUE
ENSG00000143641	0.225238	1.6906	0.483173	TRUE	TRUE	TRUE
ENSG00000177614	-0.144963	-0.96777	-2.13012	TRUE	TRUE	TRUE
ENSG00000135775	0.083481	3.0038	1.90241	TRUE	TRUE	TRUE
ENSG00000135744	0.520905	3.4056	2.49193	TRUE	TRUE	TRUE
ENSG00000135773	-0.0760137	1.8893	0.747897	TRUE	TRUE	TRUE
ENSG00000119280	-0.0650774	1.1471	0.11606	TRUE	TRUE	TRUE
ENSG00000143643	-0.0673684	0.90565	-0.130121	TRUE	TRUE	TRUE
ENSG00000173409	-0.0248887	0.62215	-0.3188	TRUE	TRUE	TRUE
ENSG00000182118	0.101727	2.1807	1.10111	TRUE	TRUE	TRUE
ENSG00000119283	-0.177878	0.59067	-0.449331	TRUE	TRUE	TRUE
ENSG00000143633	-0.0270474	0.17919	-0.79332	TRUE	TRUE	TRUE
ENSG00000116906	0.187452	0.9794	-0.0249221	TRUE	TRUE	TRUE
ENSG00000116903	-0.0990222	-0.57632	-1.33809	TRUE	TRUE	TRUE
ENSG00000010072	0.0388691	0.13884	-0.741503	TRUE	TRUE	TRUE
ENSG00000135766	0.136066	0.50739	-0.429861	TRUE	TRUE	TRUE
ENSG00000116918	0.0584842	2.7354	1.66505	TRUE	TRUE	TRUE
ENSG00000162946	-0.0864657	0.7469	-0.640181	TRUE	TRUE	TRUE
ENSG00000116991	0.0958452	0.37456	-0.701109	TRUE	TRUE	TRUE
ENSG00000212916	-0.0558586	0.43632	-0.455396	TRUE	TRUE	TRUE
ENSG00000135778	0.067515	1.4053	0.469663	TRUE	TRUE	TRUE
ENSG00000135749	-0.074285	1.1498	-0.0940479	TRUE	TRUE	TRUE
ENSG00000143674	-0.103517	-0.11998	-1.24595	TRUE	TRUE	TRUE
ENSG00000135750	-0.42829	-0.23502	-1.41252	TRUE	TRUE	TRUE
ENSG00000183780	0.0154776	0.74788	-0.637806	TRUE	TRUE	TRUE
ENSG00000168275	-0.0475345	0.56418	-0.375893	TRUE	TRUE	TRUE
ENSG00000059588	0.0143297	-0.37301	-1.5526	TRUE	TRUE	TRUE
ENSG00000168264	-0.0482193	-0.068371	-0.901371	TRUE	TRUE	TRUE
ENSG00000173726	0.092718	1.158	0.268166	TRUE	TRUE	TRUE
ENSG00000188739	0.0143461	0.96722	0.036798	TRUE	TRUE	TRUE
ENSG00000054267	0.16915	0.44233	-0.627066	TRUE	TRUE	TRUE
ENSG00000152904	-0.118861	0.20799	-0.708082	TRUE	TRUE	TRUE
ENSG00000116957	0.0577861	0.41249	-0.580904	TRUE	TRUE	TRUE
ENSG00000162885	0.303625	-0.42057	-1.36828	TRUE	TRUE	TRUE
ENSG00000168243	-0.0521581	-0.76242	-1.94078	TRUE	TRUE	TRUE
ENSG00000143669	0.467673	2.9668	1.89196	TRUE	TRUE	TRUE
ENSG00000116962	0.306363	0.91518	-0.206579	TRUE	TRUE	TRUE
ENSG00000077585	-0.12517	1.8171	0.748149	TRUE	TRUE	TRUE
ENSG00000086619	-0.215709	0.50605	-0.4967	TRUE	TRUE	TRUE
ENSG00000186197	-0.190653	1.2183	0.0442354	TRUE	TRUE	TRUE
ENSG00000116977	-0.0749986	2.1391	1.074	TRUE	TRUE	TRUE
ENSG00000119285	0.115394	1.9906	1.31892	TRUE	TRUE	TRUE
ENSG00000077522	0.272156	1.8931	0.851388	TRUE	TRUE	TRUE
ENSG00000116984	0.128174	0.43782	-0.574528	TRUE	TRUE	TRUE
ENSG00000244020	-0.212342	-1.0431	-2.03793	TRUE	TRUE	TRUE
ENSG00000198626	0.31085	-0.13006	-1.72056	TRUE	TRUE	TRUE
ENSG00000116996	-0.231488	1.4145	0.580902	TRUE	TRUE	TRUE
ENSG00000270188	-0.235932	-0.083544	-1.05121	TRUE	TRUE	TRUE
ENSG00000133019	0.321171	3.3751	1.96534	TRUE	TRUE	TRUE
ENSG00000155816	-0.115086	-0.17145	-1.58835	TRUE	TRUE	TRUE
ENSG00000180875	-0.552932	-1.7565	-3.0925	TRUE	TRUE	TRUE
ENSG00000182901	0.18006	1.6607	0.166885	TRUE	TRUE	TRUE
ENSG00000091483	-0.0201659	1.3152	0.372183	TRUE	TRUE	TRUE
ENSG00000117009	-0.158538	-0.14496	-1.3007	TRUE	TRUE	TRUE
ENSG00000054277	-0.177779	-0.098631	-1.33094	TRUE	TRUE	TRUE
ENSG00000203668	-0.00488291	0.86357	-0.129985	TRUE	TRUE	TRUE
ENSG00000162843	-0.199162	-1.8849	-3.10535	TRUE	TRUE	TRUE
ENSG00000174371	-0.0547346	-1.0962	-2.10472	TRUE	TRUE	TRUE
ENSG00000197769	-0.155294	0.076998	-0.907905	TRUE	TRUE	TRUE
ENSG00000180287	-0.012262	-0.46263	-1.86252	TRUE	TRUE	TRUE
ENSG00000143702	0.157681	0.59406	-0.247357	TRUE	TRUE	TRUE
ENSG00000054282	0.239063	1.9557	0.894665	TRUE	TRUE	TRUE
ENSG00000117020	0.222944	-0.55601	-1.63028	TRUE	TRUE	TRUE
ENSG00000179456	0.0295444	0.47586	-0.636932	TRUE	TRUE	TRUE
ENSG00000173728	-0.0925538	0.93867	-0.188006	TRUE	TRUE	TRUE
ENSG00000035687	-0.23047	-1.4735	-2.42348	TRUE	TRUE	TRUE
ENSG00000179397	0.0715133	0.61682	-0.519301	TRUE	TRUE	TRUE
ENSG00000121644	0.0333795	0.87863	-0.158817	TRUE	TRUE	TRUE
ENSG00000203667	0.109024	-0.33952	-1.15235	TRUE	TRUE	TRUE
ENSG00000153187	0.23637	1.1682	0.195708	TRUE	TRUE	TRUE
ENSG00000203666	0.19133	0.20686	-0.891204	TRUE	TRUE	TRUE
ENSG00000162849	0.11171	1.149	-0.397137	TRUE	TRUE	TRUE
ENSG00000185420	0.243982	1.0727	-0.28784	TRUE	TRUE	TRUE
ENSG00000162851	-0.0964787	0.32497	-0.787068	TRUE	TRUE	TRUE
ENSG00000162852	0.126404	0.28261	-0.820679	TRUE	TRUE	TRUE
ENSG00000143653	-0.199954	0.58007	-0.406387	TRUE	TRUE	TRUE
ENSG00000153207	0.0518641	-0.52384	-1.5453	TRUE	TRUE	TRUE
ENSG00000135747	-0.00899816	-0.43562	-1.54699	TRUE	TRUE	TRUE
ENSG00000197472	-0.0868133	0.25011	-0.809554	TRUE	TRUE	TRUE
ENSG00000188295	-0.0130472	-0.16414	-1.10831	TRUE	TRUE	TRUE
ENSG00000221953	-0.00878839	0.82652	-0.0204337	TRUE	TRUE	TRUE
ENSG00000196418	-0.0620467	1.3238	0.423561	TRUE	TRUE	TRUE
ENSG00000162714	0.0953169	0.07201	-0.938868	TRUE	TRUE	TRUE
ENSG00000162711	0.00109481	2.7772	1.63993	TRUE	TRUE	TRUE
ENSG00000177535	-0.247201	3.0428	2.02054	TRUE	TRUE	TRUE
ENSG00000169224	-0.0858378	0.41782	-0.740163	TRUE	TRUE	TRUE
ENSG00000196242	-0.131919	1.2923	0.365488	TRUE	TRUE	TRUE
ENSG00000177489	-0.136994	0.40474	-0.58802	TRUE	TRUE	TRUE
ENSG00000177476	-0.100982	0.25393	-0.695909	TRUE	TRUE	TRUE
ENSG00000197437	-0.219925	1.2308	0.324085	TRUE	TRUE	TRUE
ENSG00000169214	-0.196608	0.1	-0.679166	TRUE	TRUE	TRUE
ENSG00000241128	-0.222943	1.0726	0.450996	TRUE	TRUE	TRUE
ENSG00000153230	-0.146375	0.5327	-0.167234	TRUE	TRUE	TRUE
ENSG00000221888	-0.140914	0.36436	-0.464416	TRUE	TRUE	TRUE
ENSG00000196772	-0.128473	0.77026	-0.0168282	TRUE	TRUE	TRUE
ENSG00000197591	-0.160019	1.0419	0.195884	TRUE	TRUE	TRUE
ENSG00000162722	0.02869	1.8173	0.803537	TRUE	TRUE	TRUE
ENSG00000238243	-0.106576	1.5598	0.502461	TRUE	TRUE	TRUE
ENSG00000177462	-0.119994	-0.61266	-1.37227	TRUE	TRUE	TRUE
ENSG00000177275	-0.215798	-0.18907	-0.964946	TRUE	TRUE	TRUE
ENSG00000196071	-0.107978	-1.2726	-2.27137	TRUE	TRUE	TRUE
ENSG00000196936	-0.160193	0.80608	0.18154	TRUE	TRUE	TRUE
ENSG00000187080	-0.199244	-0.077401	-0.90953	TRUE	TRUE	TRUE
ENSG00000197454	-0.130633	-1.3242	-2.14042	TRUE	TRUE	TRUE
ENSG00000203663	-0.156065	-1.5367	-2.28012	TRUE	TRUE	TRUE
ENSG00000198128	-0.103708	-1.8075	-2.56935	TRUE	TRUE	TRUE
ENSG00000162727	-0.156187	-0.34625	-1.02155	TRUE	TRUE	TRUE
ENSG00000198601	-0.193898	-0.21867	-1.11923	TRUE	TRUE	TRUE
ENSG00000228198	-0.167521	-0.31472	-1.15882	TRUE	TRUE	TRUE
ENSG00000171180	-0.134089	0.030954	-0.773166	TRUE	TRUE	TRUE
ENSG00000177212	-0.134967	-1.0542	-1.84329	TRUE	TRUE	TRUE
ENSG00000177201	-0.145322	-1.143	-1.94182	TRUE	TRUE	TRUE
ENSG00000177186	-0.156932	-1.0042	-1.88332	TRUE	TRUE	TRUE
ENSG00000177174	-0.212201	0.20955	-0.680894	TRUE	TRUE	TRUE
ENSG00000196944	-0.148149	0.48803	-0.43513	TRUE	TRUE	TRUE
ENSG00000198104	-0.192701	0.62551	-0.162561	TRUE	TRUE	TRUE
ENSG00000175143	-0.230221	0.63751	-0.203277	TRUE	TRUE	TRUE
ENSG00000227152	-0.100711	0.29523	-0.529306	TRUE	TRUE	TRUE
ENSG00000196240	-0.139339	1.2277	0.565385	TRUE	TRUE	TRUE
ENSG00000196539	-0.172857	0.74435	0.124652	TRUE	TRUE	TRUE
ENSG00000203661	-0.14338	0.50578	-0.667002	TRUE	TRUE	TRUE
ENSG00000188558	-0.209323	0.25346	-0.538413	TRUE	TRUE	TRUE
ENSG00000182783	-0.149943			FALSE	FALSE	FALSE
ENSG00000183310	-0.145643	-0.36449	-1.48723	TRUE	TRUE	TRUE
ENSG00000184022	-0.221484			FALSE	FALSE	FALSE
ENSG00000183130	-0.109913			FALSE	FALSE	FALSE
ENSG00000177151	-0.119843	0.57678	-0.487927	TRUE	TRUE	TRUE
ENSG00000187701	-0.157887	0.57678	-0.487927	TRUE	TRUE	TRUE
ENSG00000189181	-0.22686	-1.3645	-2.00063	TRUE	TRUE	TRUE
ENSG00000266949	-0.249933	0.54124	-0.24425	TRUE	TRUE	TRUE
ENSG00000175137	0.12442	0.041887	-0.625742	TRUE	TRUE	TRUE
ENSG00000171161	0.242581	-0.19996	-0.822289	TRUE	TRUE	TRUE
ENSG00000171163	0.11878	-0.96886	-1.58641	TRUE	TRUE	TRUE
ENSG00000185220	-0.0396124	0.49624	0.0652037	TRUE	TRUE	TRUE
ENSG00000173876	-0.118847	1.0734	0.177715	TRUE	TRUE	TRUE
ENSG00000015171	0.299736	0.78519	-0.243829	TRUE	TRUE	TRUE
ENSG00000151240	0.500893	1.6217	0.510703	TRUE	TRUE	TRUE
ENSG00000180525	-0.0194274	0.62172	-0.11163	TRUE	TRUE	TRUE
ENSG00000107929	0.0407862	1.41	0.40804	TRUE	TRUE	TRUE
ENSG00000107937	0.0563148	-0.036708	-1.05267	TRUE	TRUE	TRUE
ENSG00000148377	-0.10276	-0.32351	-1.32981	TRUE	TRUE	TRUE
ENSG00000067064	-0.276008	0.51097	-0.460317	TRUE	TRUE	TRUE
ENSG00000047056	0.121691	0.45059	-0.626143	TRUE	TRUE	TRUE
ENSG00000185736	-0.229635	-0.22873	-1.79297	TRUE	TRUE	TRUE
ENSG00000067057	-0.0504937	-0.23482	-1.48616	TRUE	TRUE	TRUE
ENSG00000107959	0.11551	1.5421	0.479254	TRUE	TRUE	TRUE
ENSG00000067082	-0.126524	-0.087026	-1.00824	TRUE	TRUE	TRUE
ENSG00000165568	0.102155	1.6412	0.558306	TRUE	TRUE	TRUE
ENSG00000187134	0.09034	2.4537	1.32015	TRUE	TRUE	TRUE
ENSG00000151632	0.00796407	1.347	0.252388	TRUE	TRUE	TRUE
ENSG00000196139	-0.05451	0.7832	-0.370573	TRUE	TRUE	TRUE
ENSG00000196326	-0.120023	0.49899	-0.47236	TRUE	TRUE	TRUE
ENSG00000198610	-0.124124	0.82899	-0.0899755	TRUE	TRUE	TRUE
ENSG00000178473	-0.0811005	0.52422	-0.473991	TRUE	TRUE	TRUE
ENSG00000178462	-0.216896	-0.31295	-1.22053	TRUE	TRUE	TRUE
ENSG00000173848	0.287511	-0.19482	-1.13815	TRUE	TRUE	TRUE
ENSG00000178372	-0.143747	1.6481	0.573887	TRUE	TRUE	TRUE
ENSG00000178363	0.0665953	1.44	0.31471	TRUE	TRUE	TRUE
ENSG00000196372	0.0569244	0.81617	-0.25777	TRUE	TRUE	TRUE
ENSG00000108021	0.16001	0.16577	-0.898409	TRUE	TRUE	TRUE
ENSG00000057608	-0.0249768	0.16688	-0.875209	TRUE	TRUE	TRUE
ENSG00000134461	0.154693	2.4964	1.58494	TRUE	TRUE	TRUE
ENSG00000134452	0.094217	2.6032	1.58329	TRUE	TRUE	TRUE
ENSG00000134470	0.135935	2.7386	1.57386	TRUE	TRUE	TRUE
ENSG00000134460	-0.36415	0.022439	-1.06024	TRUE	TRUE	TRUE
ENSG00000134453	0.191325	0.20647	-0.801703	TRUE	TRUE	TRUE
ENSG00000170525	0.129519	0.2499	-1.11655	TRUE	TRUE	TRUE
ENSG00000212743	-0.120768	-1.2361	-2.19393	TRUE	TRUE	TRUE
ENSG00000065675	-0.0324217	0.28863	-0.958498	TRUE	TRUE	TRUE
ENSG00000198879	-0.239952	-1.7996	-3.0189	TRUE	TRUE	TRUE
ENSG00000123243	-0.363412	-0.32313	-1.56647	TRUE	TRUE	TRUE
ENSG00000151655	-0.284372	0.82515	-0.230325	TRUE	TRUE	TRUE
ENSG00000151657	0.050351	0.86933	-0.171701	TRUE	TRUE	TRUE
ENSG00000165629	0.0688616	0.40696	-0.537468	TRUE	TRUE	TRUE
ENSG00000165632	0.132237	-0.15263	-1.26018	TRUE	TRUE	TRUE
ENSG00000107485	0.390557	0.87717	-0.105093	TRUE	TRUE	TRUE
ENSG00000048740	0.0702938	1.4277	0.136935	TRUE	TRUE	TRUE
ENSG00000148429	0.0354699	2.088	0.999361	TRUE	TRUE	TRUE
ENSG00000134463	-0.0295328	0.50812	-0.441177	TRUE	TRUE	TRUE
ENSG00000148426	-0.142825	0.85847	-0.194536	TRUE	TRUE	TRUE
ENSG00000151461	0.4633	0.45508	-0.538831	TRUE	TRUE	TRUE
ENSG00000181192	0.15618	0.1732	-0.761714	TRUE	TRUE	TRUE
ENSG00000065665	0.111256	0.95516	-0.0289962	TRUE	TRUE	TRUE
ENSG00000165609	0.134334	2.0728	1.05523	TRUE	TRUE	TRUE
ENSG00000151465	-0.0752216	2.2465	1.27993	TRUE	TRUE	TRUE
ENSG00000183049	-0.017932	1.2578	-0.298386	TRUE	TRUE	TRUE
ENSG00000151468	0.249961	0.97979	-0.363868	TRUE	TRUE	TRUE
ENSG00000123240	-0.0828816	-0.72188	-1.81069	TRUE	TRUE	TRUE
ENSG00000065328	-0.215929	-0.14051	-1.31471	TRUE	TRUE	TRUE
ENSG00000165623	-0.0776122	1.4988	0.372824	TRUE	TRUE	TRUE
ENSG00000107537	0.146596	0.66293	-0.430412	TRUE	TRUE	TRUE
ENSG00000086475	0.16138	0.033541	-0.876607	TRUE	TRUE	TRUE
ENSG00000165626	0.248434	3.1275	2.04022	TRUE	TRUE	TRUE
ENSG00000165630	-0.0381763	-0.26558	-1.26055	TRUE	TRUE	TRUE
ENSG00000151474	0.558914	3.0866	1.3814	TRUE	TRUE	TRUE
ENSG00000065809	-0.041583	0.84102	-0.511187	TRUE	TRUE	TRUE
ENSG00000185267	-0.00890788	1.0466	0.224468	TRUE	TRUE	TRUE
ENSG00000187522	-0.0432618	1.1863	0.42139	TRUE	TRUE	TRUE
ENSG00000152455	-0.0272228	0.50728	-0.461978	TRUE	TRUE	TRUE
ENSG00000152457	-0.034073	-0.60028	-1.68524	TRUE	TRUE	TRUE
ENSG00000197889	-0.131994	-1.1659	-2.21417	TRUE	TRUE	TRUE
ENSG00000152463	-0.1762	-0.53825	-1.62716	TRUE	TRUE	TRUE
ENSG00000176244	-0.159888	-0.7235	-1.66728	TRUE	TRUE	TRUE
ENSG00000176236	-0.111721	-0.5061	-1.34148	TRUE	TRUE	TRUE
ENSG00000152464	0.0524249	-0.47038	-1.3352	TRUE	TRUE	TRUE
ENSG00000152465	0.100929	-1.0601	-2.03564	TRUE	TRUE	TRUE
ENSG00000148468	0.241991	0.21682	-0.981284	TRUE	TRUE	TRUE
ENSG00000077943	0.303335	0.96686	-0.170541	TRUE	TRUE	TRUE
ENSG00000148481	0.014779	1.3848	0.325501	TRUE	TRUE	TRUE
ENSG00000165983	-0.132981	0.93322	-0.132867	TRUE	TRUE	TRUE
ENSG00000165985	-0.233114	0.27396	-0.652135	TRUE	TRUE	TRUE
ENSG00000148484	0.00864147	0.70879	-0.555032	TRUE	TRUE	TRUE
ENSG00000107611	0.367691	1.1622	-0.116884	TRUE	TRUE	TRUE
ENSG00000107614	0.0813641	1.8151	0.860218	TRUE	TRUE	TRUE
ENSG00000026025	-0.0651626	1.6579	0.645629	TRUE	TRUE	TRUE
ENSG00000148488	0.056106	-0.032287	-1.1528	TRUE	TRUE	TRUE
ENSG00000165996	0.0697793	0.99244	-0.0231885	TRUE	TRUE	TRUE
ENSG00000136738	0.132766	2.0852	1.09172	TRUE	TRUE	TRUE
ENSG00000148483	-0.218744	-3.263	-4.39812	TRUE	TRUE	TRUE
ENSG00000183748	-0.0750713	-1.6962	-2.48875	TRUE	TRUE	TRUE
ENSG00000184040	-0.189015			FALSE	FALSE	FALSE
ENSG00000120586	-0.154929			FALSE	FALSE	FALSE
ENSG00000148482	-0.346289	3.2656	2.13187	TRUE	TRUE	TRUE
ENSG00000165995	0.797998	5.802	4.44487	TRUE	TRUE	TRUE
ENSG00000241058	0.225749	3.0032	1.95181	TRUE	TRUE	TRUE
ENSG00000165997	0.0907082	3.1535	2.18714	TRUE	TRUE	TRUE
ENSG00000204740	0.109092	0.77737	-0.606723	TRUE	TRUE	TRUE
ENSG00000120594	0.00079271	0.72103	-0.630004	TRUE	TRUE	TRUE
ENSG00000078114	0.0472198	1.9295	0.690746	TRUE	TRUE	TRUE
ENSG00000204683	-0.127769	1.2113	0.317229	TRUE	TRUE	TRUE
ENSG00000204682	0.00834475	0.353	-0.375269	TRUE	TRUE	TRUE
ENSG00000180592	0.207076	0.61204	0.159424	TRUE	TRUE	TRUE
ENSG00000078403	0.322201	0.64506	-0.357999	TRUE	TRUE	TRUE
ENSG00000136770	0.29496	0.10769	-0.878402	TRUE	TRUE	TRUE
ENSG00000223601	-0.121128	0.45262	-0.399563	TRUE	TRUE	TRUE
ENSG00000148444	0.022458	-0.60245	-1.38533	TRUE	TRUE	TRUE
ENSG00000168283	0.221139	0.49723	-0.108404	TRUE	TRUE	TRUE
ENSG00000077327	-0.170458	0.21047	-0.814695	TRUE	TRUE	TRUE
ENSG00000150867	-0.140326	-0.18302	-1.30015	TRUE	TRUE	TRUE
ENSG00000165309	-0.253137	0.19868	-0.766482	TRUE	TRUE	TRUE
ENSG00000148450	0.0420146	-0.21614	-1.22769	TRUE	TRUE	TRUE
ENSG00000168267	-0.286021	-1.9808	-3.05283	TRUE	TRUE	TRUE
ENSG00000204566	-0.108733	0.25573	-0.809142	TRUE	TRUE	TRUE
ENSG00000179133	-0.0967519	0.77039	-0.257602	TRUE	TRUE	TRUE
ENSG00000165312	0.158864	2.2681	1.35018	TRUE	TRUE	TRUE
ENSG00000120549	0.0117077	1.6435	0.176085	TRUE	TRUE	TRUE
ENSG00000107863	0.250243	2.5944	1.53962	TRUE	TRUE	TRUE
ENSG00000099256	0.00773372	1.9428	0.759326	TRUE	TRUE	TRUE
ENSG00000151023	-0.217436	-1.6217	-2.52744	TRUE	TRUE	TRUE
ENSG00000185875	-0.038946	-1.48	-2.35932	TRUE	TRUE	TRUE
ENSG00000151025	-0.0828275	1.1835	0.0010258	TRUE	TRUE	TRUE
ENSG00000095777	-0.19683	0.088354	-1.07866	TRUE	TRUE	TRUE
ENSG00000136750	0.046687	1.3324	0.369666	TRUE	TRUE	TRUE
ENSG00000077420	-0.346817	-0.29276	-1.50703	TRUE	TRUE	TRUE
ENSG00000148459	0.0946983	1.0211	0.0381431	TRUE	TRUE	TRUE
ENSG00000136754	-0.0819226	0.25294	-0.708752	TRUE	TRUE	TRUE
ENSG00000107890	0.268911	1.3999	0.420358	TRUE	TRUE	TRUE
ENSG00000136758	-0.0527645	0.75761	-0.187561	TRUE	TRUE	TRUE
ENSG00000120539	0.0310281	1.5975	0.59735	TRUE	TRUE	TRUE
ENSG00000107897	0.148062	1.6229	0.622075	TRUE	TRUE	TRUE
ENSG00000182077	-0.196267	0.4861	-0.457147	TRUE	TRUE	TRUE
ENSG00000099246	0.0122793	1.6005	0.660613	TRUE	TRUE	TRUE
ENSG00000150051	-0.191715	0.82922	-0.101359	TRUE	TRUE	TRUE
ENSG00000169126	-0.0274453	1.7578	0.684189	TRUE	TRUE	TRUE
ENSG00000150054	-0.141061	0.70057	-0.398413	TRUE	TRUE	TRUE
ENSG00000095787	0.16208	-0.11397	-1.02025	TRUE	TRUE	TRUE
ENSG00000095739	0.209888	2.8525	1.84047	TRUE	TRUE	TRUE
ENSG00000204365	-0.1046	-0.62759	-1.46307	TRUE	TRUE	TRUE
ENSG00000120563	-0.262341	1.521	0.378339	TRUE	TRUE	TRUE
ENSG00000197321	0.0515903	1.2379	-0.0897899	TRUE	TRUE	TRUE
ENSG00000165757	0.234204	1.0214	0.124312	TRUE	TRUE	TRUE
ENSG00000107951	0.0497499	1.876	0.830644	TRUE	TRUE	TRUE
ENSG00000107968	-0.249358	-0.85669	-1.85206	TRUE	TRUE	TRUE
ENSG00000151033	-0.247537	-0.11819	-1.04459	TRUE	TRUE	TRUE
ENSG00000183621	0.0732798	2.0876	0.941232	TRUE	TRUE	TRUE
ENSG00000148516	0.978399	2.1188	1.15724	TRUE	TRUE	TRUE
ENSG00000165322	0.210357	4.0403	2.98067	TRUE	TRUE	TRUE
ENSG00000170759	0.438945	4.1345	3.20001	TRUE	TRUE	TRUE
ENSG00000120616	0.140556	0.34912	-0.695528	TRUE	TRUE	TRUE
ENSG00000216937	-0.0538571	0.2732	-0.753693	TRUE	TRUE	TRUE
ENSG00000150076	-0.0565753	0.21747	-0.881761	TRUE	TRUE	TRUE
ENSG00000150093	0.455089	1.6026	0.576386	TRUE	TRUE	TRUE
ENSG00000099250	1.01549	2.1753	0.993865	TRUE	TRUE	TRUE
ENSG00000148498	0.485379	1.9476	0.669868	TRUE	TRUE	TRUE
ENSG00000108094	0.159353	1.5276	0.591406	TRUE	TRUE	TRUE
ENSG00000095794	-0.0663852	1.0032	0.0797291	TRUE	TRUE	TRUE
ENSG00000108100	0.0721956	-0.14071	-1.25866	TRUE	TRUE	TRUE
ENSG00000177291	-0.126903	-1.2608	-2.15969	TRUE	TRUE	TRUE
ENSG00000177283	-0.0726772	0.15178	-0.680004	TRUE	TRUE	TRUE
ENSG00000229644	-0.190999	0.6018	-0.209836	TRUE	TRUE	TRUE
ENSG00000148513	-0.220358	0.61478	-0.435266	TRUE	TRUE	TRUE
ENSG00000256892	-0.196842	-0.91434	-1.8201	TRUE	TRUE	TRUE
ENSG00000198105	0.200968	0.057454	-0.863504	TRUE	TRUE	TRUE
ENSG00000175395	-0.0222001	-0.40848	-1.37429	TRUE	TRUE	TRUE
ENSG00000189180	0.0312994	-0.25921	-1.21655	TRUE	TRUE	TRUE
ENSG00000075407	0.0622287	0.26302	-0.734288	TRUE	TRUE	TRUE
ENSG00000196693	-0.0188313	-1.2171	-2.02674	TRUE	TRUE	TRUE
ENSG00000165733	0.144934	0.11247	-0.826125	TRUE	TRUE	TRUE
ENSG00000165731	-0.558433	-1.6518	-2.69293	TRUE	TRUE	TRUE
ENSG00000169826	-0.0976387	-1.5631	-2.42328	TRUE	TRUE	TRUE
ENSG00000198915	-0.0297509	-1.3634	-2.39517	TRUE	TRUE	TRUE
ENSG00000150201	-0.244959	-0.93288	-1.81113	TRUE	TRUE	TRUE
ENSG00000169813	-0.0903499	-1.0352	-1.87681	TRUE	TRUE	TRUE
ENSG00000243660	0.0471523	-1.5925	-2.4332	TRUE	TRUE	TRUE
ENSG00000196793	0.00657088	-0.9386	-1.86483	TRUE	TRUE	TRUE
ENSG00000198298	-0.105618	-0.78861	-1.79175	TRUE	TRUE	TRUE
ENSG00000169740	0.0273127	-0.034798	-0.989243	TRUE	TRUE	TRUE
ENSG00000107562	-0.233333	-1.5704	-2.59675	TRUE	TRUE	TRUE
ENSG00000187783	-0.0404602	1.4778	0.467928	TRUE	TRUE	TRUE
ENSG00000107551	-0.0963287	0.9988	-0.00481077	TRUE	TRUE	TRUE
ENSG00000165507	0.192778	1.225	0.25378	TRUE	TRUE	TRUE
ENSG00000165511	0.0296856	0.31768	-0.445711	TRUE	TRUE	TRUE
ENSG00000165512	-0.142322	-0.054636	-0.792832	TRUE	TRUE	TRUE
ENSG00000256574	-0.22218	-0.091141	-1.0043	TRUE	TRUE	TRUE
ENSG00000012779	0.0167682	1.8158	0.747604	TRUE	TRUE	TRUE
ENSG00000165406	0.304654	1.635	0.610295	TRUE	TRUE	TRUE
ENSG00000172671	0.0989435	0.11095	-0.783468	TRUE	TRUE	TRUE
ENSG00000172661	-0.0311854	0.042202	-0.603466	TRUE	TRUE	TRUE
ENSG00000231122	-0.16526			FALSE	FALSE	FALSE
ENSG00000188234	0.0101675			FALSE	FALSE	FALSE
ENSG00000204179	-0.00162409			FALSE	FALSE	FALSE
ENSG00000204176	0.204021			FALSE	FALSE	FALSE
ENSG00000204175	-0.0893923			FALSE	FALSE	FALSE
ENSG00000204174	-0.266366			FALSE	FALSE	FALSE
ENSG00000150165	-0.19004			FALSE	FALSE	FALSE
ENSG00000189090	-0.188493			FALSE	FALSE	FALSE
ENSG00000204172	-0.0711185			FALSE	FALSE	FALSE
ENSG00000198250	-0.146167	-0.51191	-1.5015	TRUE	TRUE	TRUE
ENSG00000186807	-0.14393			FALSE	FALSE	FALSE
ENSG00000152726	-0.10484			FALSE	FALSE	FALSE
ENSG00000072444	-0.16237			FALSE	FALSE	FALSE
ENSG00000198035	-0.0985656			FALSE	FALSE	FALSE
ENSG00000197910	-0.140158			FALSE	FALSE	FALSE
ENSG00000165390	-0.107493			FALSE	FALSE	FALSE
ENSG00000165388	-0.0294845	0.73786	-0.275861	TRUE	TRUE	TRUE
ENSG00000107618	-0.153257	2.0269	1.06602	TRUE	TRUE	TRUE
ENSG00000128802	0.0779569	2.8425	1.97184	TRUE	TRUE	TRUE
ENSG00000107623	-0.109684	1.8386	0.884659	TRUE	TRUE	TRUE
ENSG00000183675	-0.120476			FALSE	FALSE	FALSE
ENSG00000188279	-0.0914329			FALSE	FALSE	FALSE
ENSG00000170324	-0.0568172	1.0518	0.132659	TRUE	TRUE	TRUE
ENSG00000107643	0.473711	1.9943	0.968342	TRUE	TRUE	TRUE
ENSG00000128805	-0.088008	0.98108	-0.246011	TRUE	TRUE	TRUE
ENSG00000128815	0.0415663	1.7469	0.444626	TRUE	TRUE	TRUE
ENSG00000165383	-0.177864	1.0421	0.00639519	TRUE	TRUE	TRUE
ENSG00000165633	0.057416	0.76511	-0.229576	TRUE	TRUE	TRUE
ENSG00000172538	-0.209688	1.3684	0.482111	TRUE	TRUE	TRUE
ENSG00000204161	0.0264214	1.5655	0.514553	TRUE	TRUE	TRUE
ENSG00000177354	-0.113048	-0.2635	-1.2553	TRUE	TRUE	TRUE
ENSG00000165606	-0.148317	-0.07651	-0.922338	TRUE	TRUE	TRUE
ENSG00000225830	0.00830598	-1.5353	-2.50892	TRUE	TRUE	TRUE
ENSG00000243251	-0.0741217	-1.5495	-2.46425	TRUE	TRUE	TRUE
ENSG00000070748	-0.147311	1.2576	0.151722	TRUE	TRUE	TRUE
ENSG00000187714	-0.230034	-0.23459	-1.24466	TRUE	TRUE	TRUE
ENSG00000178645	-0.159052	-0.3387	-1.28823	TRUE	TRUE	TRUE
ENSG00000197444	0.00140486	0.68672	-0.221308	TRUE	TRUE	TRUE
ENSG00000227345	0.076251	0.42441	-0.425788	TRUE	TRUE	TRUE
ENSG00000174196	-0.0783403			FALSE	FALSE	FALSE
ENSG00000174194	-0.0793421			FALSE	FALSE	FALSE
ENSG00000204152	0.106057			FALSE	FALSE	FALSE
ENSG00000204169	-0.108092	-0.11516	-0.811268	TRUE	TRUE	TRUE
ENSG00000138294	-0.210543	-0.43433	-1.4092	TRUE	TRUE	TRUE
ENSG00000138293	-0.0539649	1.4224	0.442123	TRUE	TRUE	TRUE
ENSG00000138297	-0.0619164	2.2149	1.42626	TRUE	TRUE	TRUE
ENSG00000204149	-0.0400106	-0.87502	-1.69497	TRUE	TRUE	TRUE
ENSG00000099290	-4.45269e-05	1.5911	0.78203	TRUE	TRUE	TRUE
ENSG00000188611	-0.150722	-0.11701	-1.04551	TRUE	TRUE	TRUE
ENSG00000198964	0.176994	1.292	0.123122	TRUE	TRUE	TRUE
ENSG00000204147	-0.0831825	0.74494	-0.165601	TRUE	TRUE	TRUE
ENSG00000148584	-0.0630025	0.50667	-0.555765	TRUE	TRUE	TRUE
ENSG00000185532	0.652557	2.6207	0.937724	TRUE	TRUE	TRUE
ENSG00000177613	-0.154144	0.81371	-0.0391284	TRUE	TRUE	TRUE
ENSG00000107984	0.0301341	0.78768	-0.0694844	TRUE	TRUE	TRUE
ENSG00000165471	-0.13363	0.74916	-0.256004	TRUE	TRUE	TRUE
ENSG00000150275	-0.150497	2.4651	0.809411	TRUE	TRUE	TRUE
ENSG00000249860	-0.200012	-0.94509	-1.78136	TRUE	TRUE	TRUE
ENSG00000122952	-0.113467	1.2071	0.263836	TRUE	TRUE	TRUE
ENSG00000151151	0.0350353	1.5654	0.74577	TRUE	TRUE	TRUE
ENSG00000122873	0.0490894	1.7123	0.969252	TRUE	TRUE	TRUE
ENSG00000072401	0.503321	1.8845	0.86539	TRUE	TRUE	TRUE
ENSG00000108064	-0.102392	-1.1115	-2.09114	TRUE	TRUE	TRUE
ENSG00000122870	0.244167	4.2609	2.99851	TRUE	TRUE	TRUE
ENSG00000165443	0.104382	1.0823	0.16963	TRUE	TRUE	TRUE
ENSG00000148541	0.24488	2.308	1.23668	TRUE	TRUE	TRUE
ENSG00000165449	0.101821	1.4702	0.341797	TRUE	TRUE	TRUE
ENSG00000108091	0.0745449	3.0146	1.8861	TRUE	TRUE	TRUE
ENSG00000235931	-0.147247	2.3081	1.31926	TRUE	TRUE	TRUE
ENSG00000151150	0.595598	2.8279	1.47255	TRUE	TRUE	TRUE
ENSG00000170312	0.205219	0.61739	-0.358618	TRUE	TRUE	TRUE
ENSG00000072422	0.215787	1.5489	0.40926	TRUE	TRUE	TRUE
ENSG00000196932	-0.112364	2.2645	1.39321	TRUE	TRUE	TRUE
ENSG00000183346	-0.0187159	0.75503	0.0866175	TRUE	TRUE	TRUE
ENSG00000150347	0.759514	3.5771	2.29962	TRUE	TRUE	TRUE
ENSG00000182010	-0.00191232	1.3896	0.425481	TRUE	TRUE	TRUE
ENSG00000138311	-0.00702004	2.43	1.20148	TRUE	TRUE	TRUE
ENSG00000181915	-0.0669244	1.9584	1.37785	TRUE	TRUE	TRUE
ENSG00000122877	-0.279559	0.77202	-0.0162102	TRUE	TRUE	TRUE
ENSG00000148572	-0.219029	-0.48108	-1.34556	TRUE	TRUE	TRUE
ENSG00000171988	0.395451	0.093675	-0.900889	TRUE	TRUE	TRUE
ENSG00000165476	0.0354857	0.13325	-0.688496	TRUE	TRUE	TRUE
ENSG00000183230	0.371372	2.3059	0.688238	TRUE	TRUE	TRUE
ENSG00000198739	0.18437	0.65059	-0.526415	TRUE	TRUE	TRUE
ENSG00000108176	0.209943	1.413	0.474534	TRUE	TRUE	TRUE
ENSG00000096717	0.292283	0.1208	-0.761756	TRUE	TRUE	TRUE
ENSG00000148634	0.0477947	-0.25271	-1.12902	TRUE	TRUE	TRUE
ENSG00000138347	-0.137302	0.42594	-0.663444	TRUE	TRUE	TRUE
ENSG00000179774	-0.0767171	0.031516	-0.920599	TRUE	TRUE	TRUE
ENSG00000108187	0.15921	2.4198	1.51215	TRUE	TRUE	TRUE
ENSG00000096746	0.115971	0.55539	-0.280848	TRUE	TRUE	TRUE
ENSG00000204130	0.106636	-0.089636	-0.904615	TRUE	TRUE	TRUE
ENSG00000138346	0.0352389	-0.22138	-1.01819	TRUE	TRUE	TRUE
ENSG00000122912	0.0761316	0.52533	-0.304644	TRUE	TRUE	TRUE
ENSG00000138336	0.126029	2.3173	1.2766	TRUE	TRUE	TRUE
ENSG00000060339	0.17449	3.0803	2.11942	TRUE	TRUE	TRUE
ENSG00000165730	-0.0307544	2.0236	0.973837	TRUE	TRUE	TRUE
ENSG00000107625	0.0603209	-0.031776	-0.931698	TRUE	TRUE	TRUE
ENSG00000165732	-0.0846859	-0.047219	-0.912889	TRUE	TRUE	TRUE
ENSG00000198954	-0.101627	-0.45474	-1.42928	TRUE	TRUE	TRUE
ENSG00000122862	-0.351653	-1.2423	-2.1729	TRUE	TRUE	TRUE
ENSG00000122958	-0.145746	-0.75682	-1.68556	TRUE	TRUE	TRUE
ENSG00000156502	-0.0836273	-0.93954	-1.89572	TRUE	TRUE	TRUE
ENSG00000156510	-0.190652	1.7585	0.657013	TRUE	TRUE	TRUE
ENSG00000156515	0.21454	-0.47822	-1.75725	TRUE	TRUE	TRUE
ENSG00000075073	-0.185045	-0.85895	-1.82535	TRUE	TRUE	TRUE
ENSG00000099282	-0.0435185	-0.40614	-1.44109	TRUE	TRUE	TRUE
ENSG00000122859	-0.304651	-0.30478	-1.38016	TRUE	TRUE	TRUE
ENSG00000171224	-0.101285	0.15248	-0.881243	TRUE	TRUE	TRUE
ENSG00000197467	0.0755398	0.039364	-1.36723	TRUE	TRUE	TRUE
ENSG00000099284	0.195748	-0.0068372	-1.06773	TRUE	TRUE	TRUE
ENSG00000042286	-0.00337093	0.13661	-0.958071	TRUE	TRUE	TRUE
ENSG00000156521	-0.0109944	0.6734	-0.254301	TRUE	TRUE	TRUE
ENSG00000079332	0.0351099	0.51118	-0.248779	TRUE	TRUE	TRUE
ENSG00000180817	-0.301513	-1.2636	-2.25179	TRUE	TRUE	TRUE
ENSG00000148734	-0.246208	-1.8364	-2.93649	TRUE	TRUE	TRUE
ENSG00000172731	0.115385	-0.29723	-1.45104	TRUE	TRUE	TRUE
ENSG00000148730	0.0775403	-2.3332	-3.24433	TRUE	TRUE	TRUE
ENSG00000156574	-0.122837	-2.0576	-3.04447	TRUE	TRUE	TRUE
ENSG00000107719	0.163376	1.5202	0.35839	TRUE	TRUE	TRUE
ENSG00000180644	-0.165278	2.2561	1.23533	TRUE	TRUE	TRUE
ENSG00000138316	-0.128277	0.38157	-0.830616	TRUE	TRUE	TRUE
ENSG00000166220	-0.288908	-0.018097	-1.06109	TRUE	TRUE	TRUE
ENSG00000166224	0.164675	1.8865	0.8682	TRUE	TRUE	TRUE
ENSG00000166228	-0.104004	1.0365	0.0244759	TRUE	TRUE	TRUE
ENSG00000107731	0.14551	-1.1531	-2.32314	TRUE	TRUE	TRUE
ENSG00000198246	-0.121767	-0.61415	-1.71793	TRUE	TRUE	TRUE
ENSG00000107736	0.159857	1.3098	-0.1823	TRUE	TRUE	TRUE
ENSG00000214688	-0.18081	1.8926	0.925982	TRUE	TRUE	TRUE
ENSG00000107738	-0.265401	1.3122	0.212524	TRUE	TRUE	TRUE
ENSG00000197746	-0.20717	-0.76767	-1.81055	TRUE	TRUE	TRUE
ENSG00000122863	0.0185221	0.63328	-0.404783	TRUE	TRUE	TRUE
ENSG00000107742	-0.204601	0.1528	-0.819046	TRUE	TRUE	TRUE
ENSG00000138303	0.0563016	0.40443	-0.651367	TRUE	TRUE	TRUE
ENSG00000166295	-0.00791012	-1.6409	-2.43559	TRUE	TRUE	TRUE
ENSG00000168209	0.174937	0.27144	-0.433305	TRUE	TRUE	TRUE
ENSG00000148719	0.0656087	-0.62321	-1.19812	TRUE	TRUE	TRUE
ENSG00000107745	-0.0361399	-1.2136	-2.22672	TRUE	TRUE	TRUE
ENSG00000156026	0.0712747	0.23477	-0.71732	TRUE	TRUE	TRUE
ENSG00000138315	0.00141114	-0.01604	-0.968799	TRUE	TRUE	TRUE
ENSG00000138308	-0.0497023	-0.43421	-1.44636	TRUE	TRUE	TRUE
ENSG00000122884	-0.0960984	-1.0811	-1.86783	TRUE	TRUE	TRUE
ENSG00000166321	0.160094	0.58386	-0.258633	TRUE	TRUE	TRUE
ENSG00000122882	-0.00483681	-0.15992	-1.00641	TRUE	TRUE	TRUE
ENSG00000138286	0.0706441	1.0146	-0.0104858	TRUE	TRUE	TRUE
ENSG00000213551	0.00668773	1.4078	0.332119	TRUE	TRUE	TRUE
ENSG00000182180	0.0404072	1.3701	0.528347	TRUE	TRUE	TRUE
ENSG00000156042	0.0828337	2.156	1.15965	TRUE	TRUE	TRUE
ENSG00000138279	-0.1216	0.66736	-0.241918	TRUE	TRUE	TRUE
ENSG00000166343	0.0370778	0.52558	-0.316976	TRUE	TRUE	TRUE
ENSG00000107758	0.217168	-0.047584	-0.779152	TRUE	TRUE	TRUE
ENSG00000166348	0.212474	-0.086162	-0.80703	TRUE	TRUE	TRUE
ENSG00000177791	0.125816	0.58734	-0.166661	TRUE	TRUE	TRUE
ENSG00000166317	-0.152237	-0.88439	-1.90269	TRUE	TRUE	TRUE
ENSG00000172650	0.0430191			FALSE	FALSE	FALSE
ENSG00000176986	0.282262	1.4737	1.06188	TRUE	TRUE	TRUE
ENSG00000196968	-0.0117951			FALSE	FALSE	FALSE
ENSG00000172586	0.028828			FALSE	FALSE	FALSE
ENSG00000214655	0.245386	0.41917	0.141088	TRUE	TRUE	TRUE
ENSG00000166507	0.0643703	0.38269	0.132682	TRUE	TRUE	TRUE
ENSG00000148660	0.170185	0.52244	-0.0641854	TRUE	TRUE	TRUE
ENSG00000122861	-0.0201481	0.7978	-0.0552501	TRUE	TRUE	TRUE
ENSG00000222047	-0.142678	0.7978	-0.0552501	TRUE	TRUE	TRUE
ENSG00000035403	0.237444	0.70039	-0.182997	TRUE	TRUE	TRUE
ENSG00000185009	-0.064797	1.3244	0.7945	TRUE	TRUE	TRUE
ENSG00000156110	0.317724	3.9648	2.95996	TRUE	TRUE	TRUE
ENSG00000156650	0.291944	0.36845	-0.635775	TRUE	TRUE	TRUE
ENSG00000188716	-0.134431	1.4664	0.518757	TRUE	TRUE	TRUE
ENSG00000079393	-0.130265	3.135	2.10295	TRUE	TRUE	TRUE
ENSG00000156671	0.091758	2.8978	1.94438	TRUE	TRUE	TRUE
ENSG00000165637	0.10018	2.6596	1.70099	TRUE	TRUE	TRUE
ENSG00000165644	-0.0585115	1.6024	0.726783	TRUE	TRUE	TRUE
ENSG00000165655	0.234268	1.1984	0.369327	TRUE	TRUE	TRUE
ENSG00000148655	0.0442233	2.1238	0.656635	TRUE	TRUE	TRUE
ENSG00000156113	0.19726	1.4891	0.0237321	TRUE	TRUE	TRUE
ENSG00000151208	0.179312	0.66676	-0.416588	TRUE	TRUE	TRUE
ENSG00000148606	0.132656	0.95248	-0.167504	TRUE	TRUE	TRUE
ENSG00000138326	-0.0794024	0.87766	-0.150188	TRUE	TRUE	TRUE
ENSG00000108175	0.416955	1.422	0.0617379	TRUE	TRUE	TRUE
ENSG00000108179	0.121198	1.1252	0.132862	TRUE	TRUE	TRUE
ENSG00000165424	0.200703	0.88286	-0.33688	TRUE	TRUE	TRUE
ENSG00000253626	-0.00453421	-1.3493	-2.14845	TRUE	TRUE	TRUE
ENSG00000185303	-0.301596	-0.52173	-1.50242	TRUE	TRUE	TRUE
ENSG00000122852	-0.356495	-0.15623	-1.05302	TRUE	TRUE	TRUE
ENSG00000188199	-0.102307	1.6096	1.00137	TRUE	TRUE	TRUE
ENSG00000228570	-0.0713987	1.5614	0.645848	TRUE	TRUE	TRUE
ENSG00000133661	-0.241168	0.24728	-0.762225	TRUE	TRUE	TRUE
ENSG00000133678	-0.0594852	1.7568	0.815159	TRUE	TRUE	TRUE
ENSG00000189129	-0.0520836	2.1399	1.0711	TRUE	TRUE	TRUE
ENSG00000122359	-0.129953	1.7275	0.721713	TRUE	TRUE	TRUE
ENSG00000151224	-0.141045	2.7784	1.81032	TRUE	TRUE	TRUE
ENSG00000170788	-0.164173	2.2663	1.34959	TRUE	TRUE	TRUE
ENSG00000133665	-0.167325	1.8722	0.997558	TRUE	TRUE	TRUE
ENSG00000122378	0.139406	2.7581	1.84662	TRUE	TRUE	TRUE
ENSG00000108219	-0.0304377	2.128	1.09656	TRUE	TRUE	TRUE
ENSG00000178217	-0.128289	1.1056	-0.0264152	TRUE	TRUE	TRUE
ENSG00000185737	0.0969392	0.89715	-0.588294	TRUE	TRUE	TRUE
ENSG00000165678	-0.0989193	-0.47123	-1.38307	TRUE	TRUE	TRUE
ENSG00000188373	-0.0938661	1.2484	0.269352	TRUE	TRUE	TRUE
ENSG00000148600	-0.244628	1.2114	0.247896	TRUE	TRUE	TRUE
ENSG00000204033	-0.221399	0.47082	-0.43525	TRUE	TRUE	TRUE
ENSG00000148602	-0.286861	1.0453	0.0534568	TRUE	TRUE	TRUE
ENSG00000148604	-0.271277	0.85763	-0.136024	TRUE	TRUE	TRUE
ENSG00000107771	0.22899	1.5122	0.457863	TRUE	TRUE	TRUE
ENSG00000182771	-0.0738301	0.24167	-1.15801	TRUE	TRUE	TRUE
ENSG00000062650	-0.0448564	-0.17984	-1.02139	TRUE	TRUE	TRUE
ENSG00000122375	-0.140246	2.891	1.91168	TRUE	TRUE	TRUE
ENSG00000122367	0.351336	2.4637	1.34506	TRUE	TRUE	TRUE
ENSG00000107779	0.206995	0.034281	-0.904646	TRUE	TRUE	TRUE
ENSG00000173269	0.331666	0.17927	-0.869984	TRUE	TRUE	TRUE
ENSG00000173267	0.249026	-0.073596	-1.03716	TRUE	TRUE	TRUE
ENSG00000148671	-0.0667004	-0.029669	-1.05458	TRUE	TRUE	TRUE
ENSG00000188100	-0.216182	-0.13185	-1.16086	TRUE	TRUE	TRUE
ENSG00000148672	0.207147	0.34522	-0.625824	TRUE	TRUE	TRUE
ENSG00000122376	0.0229315	0.23532	-0.770781	TRUE	TRUE	TRUE
ENSG00000184923	-0.123827	-0.43425	-1.32364	TRUE	TRUE	TRUE
ENSG00000214562	-0.0492734	-0.0074676	-0.976183	TRUE	TRUE	TRUE
ENSG00000107789	-0.0596533	0.56072	-0.475969	TRUE	TRUE	TRUE
ENSG00000198682	0.049389	1.6228	0.481691	TRUE	TRUE	TRUE
ENSG00000138138	0.0948672	3.1849	2.22654	TRUE	TRUE	TRUE
ENSG00000227268	-0.121455	0.3153	-0.555614	TRUE	TRUE	TRUE
ENSG00000171862	0.665864	2.0954	1.15936	TRUE	TRUE	TRUE
ENSG00000184719	0.0360313	0.54313	-0.637799	TRUE	TRUE	TRUE
ENSG00000204022	-0.100405	-0.042661	-0.994199	TRUE	TRUE	TRUE
ENSG00000182333	-0.176157	0.44402	-0.463217	TRUE	TRUE	TRUE
ENSG00000204021	-0.296306	1.2216	0.294899	TRUE	TRUE	TRUE
ENSG00000204020	-0.2746	0.61756	-0.362298	TRUE	TRUE	TRUE
ENSG00000173239	-0.328827	-0.92559	-1.89628	TRUE	TRUE	TRUE
ENSG00000152766	-0.4131	-1.1347	-2.21176	TRUE	TRUE	TRUE
ENSG00000138134	-0.194853	-1.3154	-2.30011	TRUE	TRUE	TRUE
ENSG00000107796	0.189457	-0.20369	-1.2379	TRUE	TRUE	TRUE
ENSG00000026103	0.122849	0.40442	-0.603114	TRUE	TRUE	TRUE
ENSG00000138135	-0.428847	0.29566	-0.70791	TRUE	TRUE	TRUE
ENSG00000107798	-0.0940305	-0.2136	-1.35825	TRUE	TRUE	TRUE
ENSG00000119922	-0.27056	-0.33638	-1.1726	TRUE	TRUE	TRUE
ENSG00000119917	-0.411081	-1.4655	-2.38119	TRUE	TRUE	TRUE
ENSG00000204010	-0.128845	-0.86182	-1.77503	TRUE	TRUE	TRUE
ENSG00000185745	-0.252475	-0.9048	-1.81641	TRUE	TRUE	TRUE
ENSG00000152778	-0.181733	-0.43945	-1.33969	TRUE	TRUE	TRUE
ENSG00000152779	0.017888	-0.54455	-1.67282	TRUE	TRUE	TRUE
ENSG00000152782	0.162236	0.45274	-0.627752	TRUE	TRUE	TRUE
ENSG00000138182	-0.207782	-1.4232	-2.39688	TRUE	TRUE	TRUE
ENSG00000148680	-0.122268	0.41584	-0.586922	TRUE	TRUE	TRUE
ENSG00000148688	-0.0515916	0.15599	-0.748389	TRUE	TRUE	TRUE
ENSG00000148677	0.00317199	1.1159	0.0925737	TRUE	TRUE	TRUE
ENSG00000180628	0.191476	1.9412	1.09635	TRUE	TRUE	TRUE
ENSG00000165338	0.106403	2.3853	1.40821	TRUE	TRUE	TRUE
ENSG00000119938	0.249285	2.0607	1.12367	TRUE	TRUE	TRUE
ENSG00000107854	0.436171	3.0316	2.19198	TRUE	TRUE	TRUE
ENSG00000174721	0.252908	2.8944	2.01307	TRUE	TRUE	TRUE
ENSG00000095564	0.233699	2.3778	1.48909	TRUE	TRUE	TRUE
ENSG00000107864	0.351284	2.2737	1.27249	TRUE	TRUE	TRUE
ENSG00000198060	0.196932	2.7631	1.69398	TRUE	TRUE	TRUE
ENSG00000119912	-0.089616	0.028179	-0.915161	TRUE	TRUE	TRUE
ENSG00000138160	-0.0670115	-0.88781	-1.62912	TRUE	TRUE	TRUE
ENSG00000152804	0.112167	-0.083119	-0.652114	TRUE	TRUE	TRUE
ENSG00000138190	0.265646	0.48608	-0.374984	TRUE	TRUE	TRUE
ENSG00000187553	-0.128259	0.30833	-0.380949	TRUE	TRUE	TRUE
ENSG00000095596	-0.0101946	1.0814	-0.0480819	TRUE	TRUE	TRUE
ENSG00000138119	-0.262626	-1.6544	-2.82438	TRUE	TRUE	TRUE
ENSG00000138180	-0.117428	0.541	-0.395293	TRUE	TRUE	TRUE
ENSG00000186188	-0.208317	1.4168	0.415038	TRUE	TRUE	TRUE
ENSG00000138207	0.0205005	1.4478	0.498156	TRUE	TRUE	TRUE
ENSG00000095464	-0.108615	-1.2099	-2.29861	TRUE	TRUE	TRUE
ENSG00000148690	-0.102528	-0.50517	-1.48368	TRUE	TRUE	TRUE
ENSG00000108231	-0.19757	0.45396	-0.649638	TRUE	TRUE	TRUE
ENSG00000176273	-0.221112	-0.078991	-1.04906	TRUE	TRUE	TRUE
ENSG00000138193	0.400681	2.1526	1.00713	TRUE	TRUE	TRUE
ENSG00000173145	0.0136683	0.92245	0.142377	TRUE	TRUE	TRUE
ENSG00000108239	0.319318	1.3334	0.4084	TRUE	TRUE	TRUE
ENSG00000119969	0.0676675	0.38428	-0.379368	TRUE	TRUE	TRUE
ENSG00000108242	-0.121614	0.14702	-0.551394	TRUE	TRUE	TRUE
ENSG00000165841	-0.162599	-0.12542	-0.955754	TRUE	TRUE	TRUE
ENSG00000138109	-0.205451	0.51683	-0.446408	TRUE	TRUE	TRUE
ENSG00000138115	-0.0435861	1.2864	0.32749	TRUE	TRUE	TRUE
ENSG00000173124	-0.131162	1.0156	0.0865328	TRUE	TRUE	TRUE
ENSG00000107438	-0.072568	1.0648	0.0476739	TRUE	TRUE	TRUE
ENSG00000095637	0.577511	2.4479	1.17331	TRUE	TRUE	TRUE
ENSG00000059573	0.00355276	1.9634	0.99745	TRUE	TRUE	TRUE
ENSG00000119977	0.0483118	1.665	0.69413	TRUE	TRUE	TRUE
ENSG00000138185	0.456362	2.3615	1.27134	TRUE	TRUE	TRUE
ENSG00000173088	-0.0940194	3.0362	2.04046	TRUE	TRUE	TRUE
ENSG00000188649	-0.0545202	0.44831	-0.605753	TRUE	TRUE	TRUE
ENSG00000107443	0.0156567	0.037932	-0.876606	TRUE	TRUE	TRUE
ENSG00000095585	-0.236795	0.78652	-0.428411	TRUE	TRUE	TRUE
ENSG00000107447	-0.245633	0.66877	-0.137539	TRUE	TRUE	TRUE
ENSG00000197430	-0.184128	0.81427	-0.042643	TRUE	TRUE	TRUE
ENSG00000095587	-0.0641951	0.84166	-0.334468	TRUE	TRUE	TRUE
ENSG00000077147	-0.0777449	0.62414	-0.344303	TRUE	TRUE	TRUE
ENSG00000155629	-0.289469	0.5175	-0.653678	TRUE	TRUE	TRUE
ENSG00000196233	0.138753	2.3591	1.50014	TRUE	TRUE	TRUE
ENSG00000155640	-0.022369	1.2599	0.557258	TRUE	TRUE	TRUE
ENSG00000187122	-0.236648	2.0083	0.769899	TRUE	TRUE	TRUE
ENSG00000213390	0.23576	3.0764	2.11658	TRUE	TRUE	TRUE
ENSG00000165879	-0.119281	1.1479	0.248024	TRUE	TRUE	TRUE
ENSG00000181274	-0.0363982	1.8712	0.990558	TRUE	TRUE	TRUE
ENSG00000052749	0.150176	2.0291	1.01949	TRUE	TRUE	TRUE
ENSG00000171314	-0.1226	1.2263	0.367705	TRUE	TRUE	TRUE
ENSG00000171311	0.102991	1.2552	0.354766	TRUE	TRUE	TRUE
ENSG00000171307	0.104124	1.1005	0.150506	TRUE	TRUE	TRUE
ENSG00000155229	0.101126	0.85009	-0.0943168	TRUE	TRUE	TRUE
ENSG00000165886	0.040673	0.90728	-0.117496	TRUE	TRUE	TRUE
ENSG00000165887	-0.164925	-0.72034	-1.6872	TRUE	TRUE	TRUE
ENSG00000241935	0.0777674	1.1394	0.0852818	TRUE	TRUE	TRUE
ENSG00000155252	0.251719	1.5707	0.534023	TRUE	TRUE	TRUE
ENSG00000249967	-0.0192683	1.582	0.554049	TRUE	TRUE	TRUE
ENSG00000203942	-0.132918	-0.98727	-1.92605	TRUE	TRUE	TRUE
ENSG00000171160	0.0971371	1.9966	1.07466	TRUE	TRUE	TRUE
ENSG00000119986	0.0538381	0.6127	-0.383087	TRUE	TRUE	TRUE
ENSG00000155254	0.228696	1.656	0.667395	TRUE	TRUE	TRUE
ENSG00000155256	-0.0341288	0.14841	-0.77777	TRUE	TRUE	TRUE
ENSG00000120057	-0.0621553	-1.0487	-1.70485	TRUE	TRUE	TRUE
ENSG00000155265	-0.192534	-0.14295	-1.14647	TRUE	TRUE	TRUE
ENSG00000095713	-0.152952	3.9562	2.76518	TRUE	TRUE	TRUE
ENSG00000269783	-0.141187	-0.021786	-1.03887	TRUE	TRUE	TRUE
ENSG00000166024	0.0141328	3.9609	2.9208	TRUE	TRUE	TRUE
ENSG00000138131	0.254619	3.4536	2.36726	TRUE	TRUE	TRUE
ENSG00000119943	-0.0187459	-0.46215	-1.37618	TRUE	TRUE	TRUE
ENSG00000107521	-0.0746062	-1.5399	-2.55122	TRUE	TRUE	TRUE
ENSG00000172987	-0.301025	-2.3082	-3.58319	TRUE	TRUE	TRUE
ENSG00000119946	-0.133028	-0.66084	-1.68573	TRUE	TRUE	TRUE
ENSG00000120053	0.138914	0.59093	-0.272859	TRUE	TRUE	TRUE
ENSG00000119919	-0.169946	0.21561	-0.735301	TRUE	TRUE	TRUE
ENSG00000155287	0.162009	1.1718	0.210126	TRUE	TRUE	TRUE
ENSG00000198018	-0.114108	1.1223	0.223864	TRUE	TRUE	TRUE
ENSG00000119929	-0.138063	1.7722	0.790083	TRUE	TRUE	TRUE
ENSG00000014919	0.0511744	1.274	0.400934	TRUE	TRUE	TRUE
ENSG00000023839	0.197298	2.8975	1.83965	TRUE	TRUE	TRUE
ENSG00000107554	0.0183371	1.5339	0.432942	TRUE	TRUE	TRUE
ENSG00000120054	-0.227351	0.73034	-0.0227055	TRUE	TRUE	TRUE
ENSG00000107566	0.136639	2.0454	1.31555	TRUE	TRUE	TRUE
ENSG00000213341	0.0743008	2.1118	1.49255	TRUE	TRUE	TRUE
ENSG00000095485	0.126278	2.1208	1.50326	TRUE	TRUE	TRUE
ENSG00000196072	0.194242	1.8435	1.16309	TRUE	TRUE	TRUE
ENSG00000107593	-0.0404733	1.8326	0.939057	TRUE	TRUE	TRUE
ENSG00000099194	-0.112375	0.84329	-0.078147	TRUE	TRUE	TRUE
ENSG00000075290	-0.0531788	0.50145	-0.326719	TRUE	TRUE	TRUE
ENSG00000075826	0.205966	0.051431	-0.836207	TRUE	TRUE	TRUE
ENSG00000255339	-0.106708	-0.32543	-1.16741	TRUE	TRUE	TRUE
ENSG00000166136	0.0783242	-0.31662	-1.15692	TRUE	TRUE	TRUE
ENSG00000166135	0.11314	-0.12925	-0.97961	TRUE	TRUE	TRUE
ENSG00000075891	0.448952	2.3488	1.31593	TRUE	TRUE	TRUE
ENSG00000119906	0.0773113	1.0181	0.0896157	TRUE	TRUE	TRUE
ENSG00000055950	0.0554369	-0.85704	-1.69849	TRUE	TRUE	TRUE
ENSG00000095539	0.12667	-0.85704	-1.69849	TRUE	TRUE	TRUE
ENSG00000107815	-0.0711844	-1.0703	-1.9703	TRUE	TRUE	TRUE
ENSG00000107816	0.531548	-0.15328	-1.19732	TRUE	TRUE	TRUE
ENSG00000186862	0.0334693	0.098119	-1.10116	TRUE	TRUE	TRUE
ENSG00000107819	0.0552056	0.20208	-0.93484	TRUE	TRUE	TRUE
ENSG00000107821	-0.109896	0.03861	-0.939121	TRUE	TRUE	TRUE
ENSG00000236311	-0.194252	0.95221	-0.110092	TRUE	TRUE	TRUE
ENSG00000269259	-0.124846	1.594	0.551136	TRUE	TRUE	TRUE
ENSG00000107807	-0.131846	0.10378	-0.933169	TRUE	TRUE	TRUE
ENSG00000138136	-0.135097	-0.20849	-1.09266	TRUE	TRUE	TRUE
ENSG00000166167	0.287499	1.1216	0.082102	TRUE	TRUE	TRUE
ENSG00000166171	0.006552	2.036	1.1359	TRUE	TRUE	TRUE
ENSG00000166169	0.264521	2.0716	1.25736	TRUE	TRUE	TRUE
ENSG00000107829	0.188087	1.7933	0.859794	TRUE	TRUE	TRUE
ENSG00000107831	-0.130681	1.5984	0.802953	TRUE	TRUE	TRUE
ENSG00000107833	-0.0717896	1.119	0.205406	TRUE	TRUE	TRUE
ENSG00000198408	0.276276	1.7792	0.904138	TRUE	TRUE	TRUE
ENSG00000120049	0.159345	2.5614	1.60707	TRUE	TRUE	TRUE
ENSG00000120029	0.0774879	2.0923	1.06013	TRUE	TRUE	TRUE
ENSG00000166189	-0.0173683	1.7924	0.870777	TRUE	TRUE	TRUE
ENSG00000198728	0.347172	2.3092	1.58036	TRUE	TRUE	TRUE
ENSG00000148840	0.164554	1.3121	0.39603	TRUE	TRUE	TRUE
ENSG00000166197	0.23352	2.1733	1.21599	TRUE	TRUE	TRUE
ENSG00000119915	-0.19372	1.3816	0.464039	TRUE	TRUE	TRUE
ENSG00000107859	-0.0487465	1.2883	0.384946	TRUE	TRUE	TRUE
ENSG00000107862	0.465055	2.2554	1.21355	TRUE	TRUE	TRUE
ENSG00000077150	0.271437	3.1351	2.12044	TRUE	TRUE	TRUE
ENSG00000059915	0.209628	2.597	1.54525	TRUE	TRUE	TRUE
ENSG00000107872	0.131837	2.4194	1.47025	TRUE	TRUE	TRUE
ENSG00000107874	0.0250101	2.504	1.55704	TRUE	TRUE	TRUE
ENSG00000120055	-0.121271	3.8688	2.82013	TRUE	TRUE	TRUE
ENSG00000138111	-0.0772323	1.6028	0.659809	TRUE	TRUE	TRUE
ENSG00000138107	0.0759111	-0.081449	-0.932555	TRUE	TRUE	TRUE
ENSG00000107882	0.19839	0.95465	0.00471996	TRUE	TRUE	TRUE
ENSG00000171206	0.36937	3.4926	2.55264	TRUE	TRUE	TRUE
ENSG00000138175	0.211445	2.0718	1.182	TRUE	TRUE	TRUE
ENSG00000156398	0.112118	2.7345	1.85209	TRUE	TRUE	TRUE
ENSG00000166272	0.0750879	1.6201	0.604536	TRUE	TRUE	TRUE
ENSG00000148795	0.0187867	1.8755	0.936977	TRUE	TRUE	TRUE
ENSG00000166275	-0.114021	1.9991	1.0363	TRUE	TRUE	TRUE
ENSG00000214435	0.265951	1.2708	0.419386	TRUE	TRUE	TRUE
ENSG00000148842	0.215265	2.3031	1.38585	TRUE	TRUE	TRUE
ENSG00000076685	0.0825484	2.6188	1.64302	TRUE	TRUE	TRUE
ENSG00000235376	-0.0792675	1.1178	0.158626	TRUE	TRUE	TRUE
ENSG00000148798	-0.108763	3.2287	2.28349	TRUE	TRUE	TRUE
ENSG00000156374	0.0731038	5.1505	4.1507	TRUE	TRUE	TRUE
ENSG00000148835	0.113107	3.3511	2.37596	TRUE	TRUE	TRUE
ENSG00000173915	0.0504064	4.7535	3.77654	TRUE	TRUE	TRUE
ENSG00000148843	0.174924	2.9973	2.08561	TRUE	TRUE	TRUE
ENSG00000138172	0.0334393	1.218	0.335981	TRUE	TRUE	TRUE
ENSG00000185933	-0.206782	0.46322	-0.37778	TRUE	TRUE	TRUE
ENSG00000183128	-0.179711	0.89188	0.0318596	TRUE	TRUE	TRUE
ENSG00000107954	0.149036	2.1258	1.01584	TRUE	TRUE	TRUE
ENSG00000107957	0.375752	1.8611	0.662002	TRUE	TRUE	TRUE
ENSG00000107960	-0.156236	0.67022	-0.0986644	TRUE	TRUE	TRUE
ENSG00000065613	0.278608	3.1506	2.19373	TRUE	TRUE	TRUE
ENSG00000065618	-0.236389	1.4017	0.349964	TRUE	TRUE	TRUE
ENSG00000156384	-0.245705	-0.046252	-1.09948	TRUE	TRUE	TRUE
ENSG00000197748	0.0807184	2.1327	1.12531	TRUE	TRUE	TRUE
ENSG00000148834	0.0662377	1.0716	0.0751167	TRUE	TRUE	TRUE
ENSG00000065621	0.0480358	0.80045	-0.12345	TRUE	TRUE	TRUE
ENSG00000148841	-0.100238	-0.45982	-1.42006	TRUE	TRUE	TRUE
ENSG00000120051	-0.0285079	2.3784	1.23695	TRUE	TRUE	TRUE
ENSG00000156395	-0.0783342	1.5772	0.309538	TRUE	TRUE	TRUE
ENSG00000108018	0.107882	2.1505	0.809697	TRUE	TRUE	TRUE
ENSG00000108039	-0.100612	-2.1094	-3.0719	TRUE	TRUE	TRUE
ENSG00000148700	0.0734782	1.0507	0.00521773	TRUE	TRUE	TRUE
ENSG00000119950	0.0952325	1.0521	0.251515	TRUE	TRUE	TRUE
ENSG00000119953	0.0389978	1.2623	0.505766	TRUE	TRUE	TRUE
ENSG00000138166	0.132593	-0.28041	-1.16043	TRUE	TRUE	TRUE
ENSG00000108055	0.0116732	-1	-1.78107	TRUE	TRUE	TRUE
ENSG00000203867	-0.0259862	1.1745	-0.0582296	TRUE	TRUE	TRUE
ENSG00000150593	-0.256362	-0.91117	-1.72777	TRUE	TRUE	TRUE
ENSG00000214413	-0.0439164	-1.0213	-1.78518	TRUE	TRUE	TRUE
ENSG00000108061	-0.00780953	-1.1334	-1.98093	TRUE	TRUE	TRUE
ENSG00000150594	0.0439189	0.01728	-0.843776	TRUE	TRUE	TRUE
ENSG00000119927	0.0871246	0.20483	-0.871072	TRUE	TRUE	TRUE
ENSG00000119913	-0.267755	0.45744	-0.615258	TRUE	TRUE	TRUE
ENSG00000197142	-0.0135245	1.6778	0.674569	TRUE	TRUE	TRUE
ENSG00000023041	-0.0526503	1.0728	0.0323838	TRUE	TRUE	TRUE
ENSG00000151532	0.200074	0.012237	-1.27288	TRUE	TRUE	TRUE
ENSG00000148737	0.605577	2.2034	0.897171	TRUE	TRUE	TRUE
ENSG00000148702	-0.198006	0.91314	-0.247905	TRUE	TRUE	TRUE
ENSG00000197893	-0.0434373	1.8545	0.726037	TRUE	TRUE	TRUE
ENSG00000165806	-0.101675	1.4558	0.433262	TRUE	TRUE	TRUE
ENSG00000148735	-0.129945	2.4475	1.46144	TRUE	TRUE	TRUE
ENSG00000198924	0.0627355	4.0998	2.9238	TRUE	TRUE	TRUE
ENSG00000196865	0.20666	1.7417	0.756013	TRUE	TRUE	TRUE
ENSG00000043591	0.370506	3.9843	3.11916	TRUE	TRUE	TRUE
ENSG00000165813	0.0415903	4.0506	3.16238	TRUE	TRUE	TRUE
ENSG00000095627	-0.0885927	3.6283	2.74129	TRUE	TRUE	TRUE
ENSG00000165816	-0.127217	3.875	2.93029	TRUE	TRUE	TRUE
ENSG00000169129	0.069658	-0.23655	-1.43351	TRUE	TRUE	TRUE
ENSG00000099204	0.239684	0.012815	-1.21555	TRUE	TRUE	TRUE
ENSG00000151553	0.140606	1.1199	0.0768338	TRUE	TRUE	TRUE
ENSG00000165832	0.0832823	1.7506	0.857728	TRUE	TRUE	TRUE
ENSG00000107518	0.235898	0.21472	-1.03002	TRUE	TRUE	TRUE
ENSG00000151892	-0.385487	0.65258	-0.599029	TRUE	TRUE	TRUE
ENSG00000182645	-0.313858	0.20521	-0.789315	TRUE	TRUE	TRUE
ENSG00000203837	-0.202733	0.87294	0.0326199	TRUE	TRUE	TRUE
ENSG00000175535	-0.133582	-0.11812	-0.850837	TRUE	TRUE	TRUE
ENSG00000187021	-0.218878	0.27664	-0.782531	TRUE	TRUE	TRUE
ENSG00000165863	-0.104353	2.0312	0.973003	TRUE	TRUE	TRUE
ENSG00000165868	0.165301	1.1277	0.040017	TRUE	TRUE	TRUE
ENSG00000188316	0.000851137	0.15298	-0.885147	TRUE	TRUE	TRUE
ENSG00000187164	-0.158959	0.45025	-0.590224	TRUE	TRUE	TRUE
ENSG00000148704	-0.269429	-0.007047	-0.854249	TRUE	TRUE	TRUE
ENSG00000186795	-0.15351	0.82624	0.0343481	TRUE	TRUE	TRUE
ENSG00000165646	0.555136	1.3377	0.36076	TRUE	TRUE	TRUE
ENSG00000165650	0.0604563	1.7817	0.758252	TRUE	TRUE	TRUE
ENSG00000170370	-0.163206	1.2228	0.302568	TRUE	TRUE	TRUE
ENSG00000107560	0.0839335	-0.29043	-1.01743	TRUE	TRUE	TRUE
ENSG00000165669	-0.0273758	2.259	1.21768	TRUE	TRUE	TRUE
ENSG00000119973	-0.13628	0.68354	-0.103322	TRUE	TRUE	TRUE
ENSG00000151893	0.192257	3.8041	2.75014	TRUE	TRUE	TRUE
ENSG00000188613	0.0956103	2.9407	2.17244	TRUE	TRUE	TRUE
ENSG00000107581	0.22998	3.6013	2.69984	TRUE	TRUE	TRUE
ENSG00000119979	0.042433	2.8755	1.84439	TRUE	TRUE	TRUE
ENSG00000183605	0.0623085	2.6074	1.61945	TRUE	TRUE	TRUE
ENSG00000165672	0.107546	2.4113	1.45613	TRUE	TRUE	TRUE
ENSG00000198873	0.456768	0.87366	-0.311588	TRUE	TRUE	TRUE
ENSG00000148908	-0.214532	2.0742	1.04457	TRUE	TRUE	TRUE
ENSG00000151923	0.154389	1.5168	0.673151	TRUE	TRUE	TRUE
ENSG00000151929	0.284264	3.2384	2.2204	TRUE	TRUE	TRUE
ENSG00000198825	0.0979448	1.0756	-0.0159618	TRUE	TRUE	TRUE
ENSG00000197771	0.015517	2.0555	1.04692	TRUE	TRUE	TRUE
ENSG00000107651	-0.00722299	2.6308	1.67356	TRUE	TRUE	TRUE
ENSG00000203805	-0.266066	-0.18564	-1.39092	TRUE	TRUE	TRUE
ENSG00000177234	-0.149576	1.862	0.789346	TRUE	TRUE	TRUE
ENSG00000120008	-0.0168075	0.16087	-0.851042	TRUE	TRUE	TRUE
ENSG00000066468	0.417164	0.43624	-0.724713	TRUE	TRUE	TRUE
ENSG00000107669	0.158938	0.18437	-0.895794	TRUE	TRUE	TRUE
ENSG00000107672	0.0239421	0.58346	-0.297302	TRUE	TRUE	TRUE
ENSG00000138162	0.242467	0.86618	-0.515219	TRUE	TRUE	TRUE
ENSG00000138152	-0.168433	0.72933	-0.262755	TRUE	TRUE	TRUE
ENSG00000107679	0.344226	3.0923	2.24024	TRUE	TRUE	TRUE
ENSG00000254636	-0.0964334	3.5319	2.61208	TRUE	TRUE	TRUE
ENSG00000166033	0.00904884	2.821	1.83041	TRUE	TRUE	TRUE
ENSG00000187908	-0.1835	0.89038	-0.149003	TRUE	TRUE	TRUE
ENSG00000183559	-0.222612	1.4679	0.557561	TRUE	TRUE	TRUE
ENSG00000138161	-0.224213	-0.91159	-1.94274	TRUE	TRUE	TRUE
ENSG00000213185	-0.0720302	-1.3243	-2.2978	TRUE	TRUE	TRUE
ENSG00000203795	-0.265245	-1.2504	-2.14726	TRUE	TRUE	TRUE
ENSG00000119965	-0.0531271	-0.90566	-1.88945	TRUE	TRUE	TRUE
ENSG00000179988	0.138049	-0.21593	-1.23281	TRUE	TRUE	TRUE
ENSG00000095574	0.119793	-0.16204	-1.13489	TRUE	TRUE	TRUE
ENSG00000196177	-0.0456735	-1.2324	-2.26435	TRUE	TRUE	TRUE
ENSG00000188620	-0.23817	-0.37004	-1.4078	TRUE	TRUE	TRUE
ENSG00000188816	-0.169872	0.22865	-0.595089	TRUE	TRUE	TRUE
ENSG00000154473	0.085479	0.72004	-0.0456521	TRUE	TRUE	TRUE
ENSG00000154478	-0.134309	-0.81243	-1.82768	TRUE	TRUE	TRUE
ENSG00000121898	-0.155597	0.084949	-1.28163	TRUE	TRUE	TRUE
ENSG00000182022	-0.0422192	-0.23194	-1.32621	TRUE	TRUE	TRUE
ENSG00000065154	-0.0648742	-0.47972	-1.41418	TRUE	TRUE	TRUE
ENSG00000229544	-0.145595	0.31556	-0.647573	TRUE	TRUE	TRUE
ENSG00000107902	0.0503532	1.6767	0.457044	TRUE	TRUE	TRUE
ENSG00000189319	0.249605	1.7067	0.623862	TRUE	TRUE	TRUE
ENSG00000203791	-0.0132747	1.8417	0.878561	TRUE	TRUE	TRUE
ENSG00000165660	-0.10812	1.4598	0.579054	TRUE	TRUE	TRUE
ENSG00000019995	0.325221	1.9289	1.07824	TRUE	TRUE	TRUE
ENSG00000175029	0.462676	3.1019	1.85719	TRUE	TRUE	TRUE
ENSG00000175018	-0.258307	-0.74373	-1.85365	TRUE	TRUE	TRUE
ENSG00000107938	0.0354347	2.7146	1.71911	TRUE	TRUE	TRUE
ENSG00000154485	-0.0537221	2.3695	1.40783	TRUE	TRUE	TRUE
ENSG00000188690	0.137463	2.3445	1.40605	TRUE	TRUE	TRUE
ENSG00000107949	0.155408	2.2038	1.29223	TRUE	TRUE	TRUE
ENSG00000089876	0.0389684	2.1252	1.1635	TRUE	TRUE	TRUE
ENSG00000203780	-0.0605142	2.3244	1.23443	TRUE	TRUE	TRUE
ENSG00000148848	0.101342	3.0804	1.669	TRUE	TRUE	TRUE
ENSG00000154493	-0.164964	-0.20547	-1.52079	TRUE	TRUE	TRUE
ENSG00000150760	0.307247	1.7254	0.236121	TRUE	TRUE	TRUE
ENSG00000188916	-0.0668447	0.74867	-0.194756	TRUE	TRUE	TRUE
ENSG00000214285	-0.22354	0.38961	-0.594026	TRUE	TRUE	TRUE
ENSG00000186766	-0.0955126	1.3616	0.587676	TRUE	TRUE	TRUE
ENSG00000180745	-0.177835	0.25813	-0.878042	TRUE	TRUE	TRUE
ENSG00000132334	0.0519452	1.7129	0.371225	TRUE	TRUE	TRUE
ENSG00000148773	-0.00224444	0.67614	-0.38919	TRUE	TRUE	TRUE
ENSG00000170430	0.0531949	0.062023	-1.18097	TRUE	TRUE	TRUE
ENSG00000108001	0.461908	1.0291	-0.271692	TRUE	TRUE	TRUE
ENSG00000108010	0.0279056	0.76271	-0.261125	TRUE	TRUE	TRUE
ENSG00000176769	-0.226986	2.4138	1.01176	TRUE	TRUE	TRUE
ENSG00000175470	0.482545	2.5472	1.57106	TRUE	TRUE	TRUE
ENSG00000176171	0.0533988	1.9056	0.976661	TRUE	TRUE	TRUE
ENSG00000188385	-0.10667	1.7623	0.568763	TRUE	TRUE	TRUE
ENSG00000151640	0.0689126	1.3277	0.392703	TRUE	TRUE	TRUE
ENSG00000165752	-0.111546	1.2641	0.0615466	TRUE	TRUE	TRUE
ENSG00000148814	-0.0206433	1.4714	0.440611	TRUE	TRUE	TRUE
ENSG00000171813	0.16653	0.8918	-0.194781	TRUE	TRUE	TRUE
ENSG00000180066	-0.140375	3.3278	2.47666	TRUE	TRUE	TRUE
ENSG00000068383	0.358601	2.5155	1.3456	TRUE	TRUE	TRUE
ENSG00000148826	-0.227629	0.90647	-0.126752	TRUE	TRUE	TRUE
ENSG00000171811	-0.0344854	-0.19657	-1.35392	TRUE	TRUE	TRUE
ENSG00000197177	-0.074723	-0.24845	-1.39683	TRUE	TRUE	TRUE
ENSG00000171798	-0.127585	1.5852	0.456848	TRUE	TRUE	TRUE
ENSG00000171794	-0.320183	2.6544	1.74366	TRUE	TRUE	TRUE
ENSG00000151650	-0.206153	2.5214	1.6171	TRUE	TRUE	TRUE
ENSG00000151651	-0.1066	0.72607	-0.199164	TRUE	TRUE	TRUE
ENSG00000130640	0.189548	0.10632	-0.845663	TRUE	TRUE	TRUE
ENSG00000198546	0.0541443	-0.41789	-1.27757	TRUE	TRUE	TRUE
ENSG00000130643	-0.225495	-0.40782	-1.20642	TRUE	TRUE	TRUE
ENSG00000165828	-0.129525	-0.10649	-0.723454	TRUE	TRUE	TRUE
ENSG00000148803	0.146486	0.95515	0.0298781	TRUE	TRUE	TRUE
ENSG00000127884	0.0389565	0.037973	-0.798163	TRUE	TRUE	TRUE
ENSG00000148832	-0.0662636	1.0638	0.152294	TRUE	TRUE	TRUE
ENSG00000148824	0.23832	2.5468	1.62908	TRUE	TRUE	TRUE
ENSG00000203772	-0.0588259	0.64611	-0.372869	TRUE	TRUE	TRUE
ENSG00000130649	0.0712563	-0.0048368	-0.837182	TRUE	TRUE	TRUE
ENSG00000171772	-0.304395	-0.4044	-1.14651	TRUE	TRUE	TRUE
ENSG00000225899	-0.122529	-0.57849	-1.2826	TRUE	TRUE	TRUE
ENSG00000177951	0.137144	2.3323	1.3783	TRUE	TRUE	TRUE
ENSG00000188076	-0.140089	0.99013	0.164421	TRUE	TRUE	TRUE
ENSG00000177947	-0.216057	0.91994	-0.0107609	TRUE	TRUE	TRUE
ENSG00000177963	0.0777007	2.3696	1.50848	TRUE	TRUE	TRUE
ENSG00000142082	0.277687	2.6311	1.80983	TRUE	TRUE	TRUE
ENSG00000185627	0.226269	2.8528	1.93562	TRUE	TRUE	TRUE
ENSG00000174885	-0.127801	1.1984	0.12091	TRUE	TRUE	TRUE
ENSG00000142102	-0.153169	-0.14392	-1.20454	TRUE	TRUE	TRUE
ENSG00000206013	-0.0709379	-0.27263	-1.32227	TRUE	TRUE	TRUE
ENSG00000185201	-0.418577	0.55985	-0.497144	TRUE	TRUE	TRUE
ENSG00000185885	-0.232034	0.6096	-0.412008	TRUE	TRUE	TRUE
ENSG00000142089	-0.0676323	2.025	0.919443	TRUE	TRUE	TRUE
ENSG00000182272	0.0977128	-0.12895	-1.20742	TRUE	TRUE	TRUE
ENSG00000184363	-0.310757	-0.36515	-1.31829	TRUE	TRUE	TRUE
ENSG00000185187	0.0395284	-0.81695	-1.85004	TRUE	TRUE	TRUE
ENSG00000185101	-0.151303	-0.11516	-1.16991	TRUE	TRUE	TRUE
ENSG00000174915	0.326403	0.45537	-0.578225	TRUE	TRUE	TRUE
ENSG00000023191	0.0253269	0.49352	-0.503248	TRUE	TRUE	TRUE
ENSG00000174775	0.208473	0.070518	-0.871741	TRUE	TRUE	TRUE
ENSG00000161328	-0.0483997	0.37172	-0.622119	TRUE	TRUE	TRUE
ENSG00000185522	-0.0992052	0.73458	-0.211044	TRUE	TRUE	TRUE
ENSG00000099849	-0.238872	0.89297	0.0282505	TRUE	TRUE	TRUE
ENSG00000070047	0.259333	1.435	0.527106	TRUE	TRUE	TRUE
ENSG00000185507	-0.0730685	0.8071	-0.103964	TRUE	TRUE	TRUE
ENSG00000099834	-0.124238	0.8351	-0.156235	TRUE	TRUE	TRUE
ENSG00000070031	-0.0247965	0.34778	-0.713706	TRUE	TRUE	TRUE
ENSG00000069696	-0.0676103	0.98507	-0.182535	TRUE	TRUE	TRUE
ENSG00000177030	0.210226	1.3113	0.190334	TRUE	TRUE	TRUE
ENSG00000177106	0.155318	1.8908	0.785282	TRUE	TRUE	TRUE
ENSG00000177042	0.219108	1.5108	0.484046	TRUE	TRUE	TRUE
ENSG00000177156	-0.122158	1.8407	0.870412	TRUE	TRUE	TRUE
ENSG00000177225	0.190808	1.4022	0.427016	TRUE	TRUE	TRUE
ENSG00000184524	0.0475389	2.1015	1.01046	TRUE	TRUE	TRUE
ENSG00000177542	0.0603961	0.55956	-0.514305	TRUE	TRUE	TRUE
ENSG00000177595	0.043736	0.10942	-0.977922	TRUE	TRUE	TRUE
ENSG00000177600	0.0932006	-0.24688	-1.3039	TRUE	TRUE	TRUE
ENSG00000177666	0.182084	-0.028334	-1.08784	TRUE	TRUE	TRUE
ENSG00000177685	0.071697	0.74013	-0.307872	TRUE	TRUE	TRUE
ENSG00000177697	0.158179	1.2961	0.324058	TRUE	TRUE	TRUE
ENSG00000177700	0.212308	1.5336	0.522115	TRUE	TRUE	TRUE
ENSG00000214063	0.192131	2.7938	1.7461	TRUE	TRUE	TRUE
ENSG00000177830	0.122301	1.6315	0.622167	TRUE	TRUE	TRUE
ENSG00000183020	0.281444	0.51372	-0.36536	TRUE	TRUE	TRUE
ENSG00000184956	-0.127829	0.8673	-0.0836855	TRUE	TRUE	TRUE
ENSG00000198788	-0.135477	0.43869	-0.594649	TRUE	TRUE	TRUE
ENSG00000215182	-0.324631	-0.59719	-1.58706	TRUE	TRUE	TRUE
ENSG00000117983	-0.0644769	1.9331	0.941244	TRUE	TRUE	TRUE
ENSG00000078902	0.108429	1.4405	0.504692	TRUE	TRUE	TRUE
ENSG00000174672	0.140206	2.8764	1.73418	TRUE	TRUE	TRUE
ENSG00000182208	0.420673	3.0843	2.07817	TRUE	TRUE	TRUE
ENSG00000184545	0.255615	2.3554	1.40087	TRUE	TRUE	TRUE
ENSG00000205869	-0.0919698	2.3757	1.41027	TRUE	TRUE	TRUE
ENSG00000205867	-0.0996161	2.8742	1.89399	TRUE	TRUE	TRUE
ENSG00000196224	-0.211544	1.7719	0.840806	TRUE	TRUE	TRUE
ENSG00000241598	-0.204368	0.79379	-0.181156	TRUE	TRUE	TRUE
ENSG00000185940	-0.203892	1.2839	0.247637	TRUE	TRUE	TRUE
ENSG00000205864	-0.126823	1.4564	0.485011	TRUE	TRUE	TRUE
ENSG00000244242	0.124513	1.4303	0.476473	TRUE	TRUE	TRUE
ENSG00000117984	0.0133014	0.94976	0.0636355	TRUE	TRUE	TRUE
ENSG00000149043	-0.142866	1.219	0.258462	TRUE	TRUE	TRUE
ENSG00000130598	0.143702	2.5675	1.50789	TRUE	TRUE	TRUE
ENSG00000130592	-0.292805	2.4601	1.46217	TRUE	TRUE	TRUE
ENSG00000184682	-0.140805	2.5998	1.76388	TRUE	TRUE	TRUE
ENSG00000130595	0.160903	3.7966	2.81054	TRUE	TRUE	TRUE
ENSG00000214026	-0.0481925	2.8153	1.84875	TRUE	TRUE	TRUE
ENSG00000167244	1.05806	3.8372	2.77497	TRUE	TRUE	TRUE
ENSG00000254647	0.302304	3.3288	2.29678	TRUE	TRUE	TRUE
ENSG00000180176	0.122549	1.9459	0.992202	TRUE	TRUE	TRUE
ENSG00000183734	-0.353406	-0.77448	-1.65562	TRUE	TRUE	TRUE
ENSG00000110665	-0.151646	0.15134	-0.83606	TRUE	TRUE	TRUE
ENSG00000064201	0.0528824	-0.019694	-0.90129	TRUE	TRUE	TRUE
ENSG00000110651	-0.158848	-0.75139	-1.63981	TRUE	TRUE	TRUE
ENSG00000184281	0.230761	-0.20868	-1.23441	TRUE	TRUE	TRUE
ENSG00000070985	-0.142694	-0.50798	-1.54499	TRUE	TRUE	TRUE
ENSG00000053918	0.514645	2.1849	0.716471	TRUE	TRUE	TRUE
ENSG00000129757	0.377266	-0.2668	-1.32256	TRUE	TRUE	TRUE
ENSG00000254827	-0.0859201	1.0094	-0.128897	TRUE	TRUE	TRUE
ENSG00000110628	-0.0928406	1.6905	0.542084	TRUE	TRUE	TRUE
ENSG00000181649	0.189758	1.3143	0.268803	TRUE	TRUE	TRUE
ENSG00000205531	0.129807	-0.13426	-1.09941	TRUE	TRUE	TRUE
ENSG00000110619	-0.0679808	-0.45834	-1.45419	TRUE	TRUE	TRUE
ENSG00000021762	0.185009	1.3925	0.180101	TRUE	TRUE	TRUE
ENSG00000182170	-0.186062	0.60201	-0.393903	TRUE	TRUE	TRUE
ENSG00000184350	-0.0371952	0.26316	-0.772891	TRUE	TRUE	TRUE
ENSG00000005801	-0.0537853	-0.10438	-1.06868	TRUE	TRUE	TRUE
ENSG00000167311	-0.0446216	-0.15908	-1.16574	TRUE	TRUE	TRUE
ENSG00000129744	-0.166419	-0.11933	-1.14413	TRUE	TRUE	TRUE
ENSG00000129749	-0.146529	0.3429	-0.61099	TRUE	TRUE	TRUE
ENSG00000110713	0.144214	-0.76083	-1.80884	TRUE	TRUE	TRUE
ENSG00000148985	0.0975032	-0.30233	-1.25479	TRUE	TRUE	TRUE
ENSG00000177105	0.0276131	0.56357	-0.402058	TRUE	TRUE	TRUE
ENSG00000167323	0.171426	-0.49028	-1.63813	TRUE	TRUE	TRUE
ENSG00000167325	0.034134	-0.22839	-1.12949	TRUE	TRUE	TRUE
ENSG00000221996	-0.174563	1.7311	0.796418	TRUE	TRUE	TRUE
ENSG00000132109	-0.0435848	0.72096	-0.307846	TRUE	TRUE	TRUE
ENSG00000181963	-0.191145	0.069381	-0.935297	TRUE	TRUE	TRUE
ENSG00000196778	-0.18408	1.0747	0.21023	TRUE	TRUE	TRUE
ENSG00000197790	-0.163571	0.89804	-0.0780297	TRUE	TRUE	TRUE
ENSG00000171987	-0.183857	-0.30611	-1.23587	TRUE	TRUE	TRUE
ENSG00000226288	-0.183089	0.22707	-0.55853	TRUE	TRUE	TRUE
ENSG00000232268	-0.132451	0.35684	-0.518103	TRUE	TRUE	TRUE
ENSG00000167333	0.0337864	0.2417	-0.621521	TRUE	TRUE	TRUE
ENSG00000197428	-0.195144	0.48266	-0.470277	TRUE	TRUE	TRUE
ENSG00000180785	0.318936	1.5475	0.510525	TRUE	TRUE	TRUE
ENSG00000167332	0.130088	3.4609	2.37558	TRUE	TRUE	TRUE
ENSG00000167346	-0.182001	1.393	0.199517	TRUE	TRUE	TRUE
ENSG00000188069	-0.14908	0.92223	0.064726	TRUE	TRUE	TRUE
ENSG00000176937	-0.15215	1.4356	0.545672	TRUE	TRUE	TRUE
ENSG00000176925	-0.152804	1.517	0.711878	TRUE	TRUE	TRUE
ENSG00000176922	-0.135653	0.79248	-0.161649	TRUE	TRUE	TRUE
ENSG00000176904	-0.170846	0.80965	-0.177267	TRUE	TRUE	TRUE
ENSG00000176900	-0.128336	1.0796	0.154207	TRUE	TRUE	TRUE
ENSG00000176895	-0.177258	1.9437	1.02073	TRUE	TRUE	TRUE
ENSG00000176893	-0.206042	2.5658	1.60795	TRUE	TRUE	TRUE
ENSG00000176879	-0.186971	2.2885	1.28103	TRUE	TRUE	TRUE
ENSG00000205497	-0.09839	-0.1546	-0.984504	TRUE	TRUE	TRUE
ENSG00000205496	-0.105995	0.1674	-0.7288	TRUE	TRUE	TRUE
ENSG00000176798	-0.202988	0.5687	-0.35527	TRUE	TRUE	TRUE
ENSG00000205495	-0.157897	0.21388	-0.788572	TRUE	TRUE	TRUE
ENSG00000176787	-0.257667	0.027071	-0.963911	TRUE	TRUE	TRUE
ENSG00000171944	-0.252913	-1.2131	-2.18622	TRUE	TRUE	TRUE
ENSG00000182070	-0.217282	-2.0862	-3.08835	TRUE	TRUE	TRUE
ENSG00000176742	-0.187544	0.64588	-0.290501	TRUE	TRUE	TRUE
ENSG00000244734	-0.238023	0.67363	-0.365372	TRUE	TRUE	TRUE
ENSG00000223609	-0.00360533	1.0468	-0.0250625	TRUE	TRUE	TRUE
ENSG00000213934	-0.15467	1.5326	0.689049	TRUE	TRUE	TRUE
ENSG00000196565	-0.171246	1.4514	0.104055	TRUE	TRUE	TRUE
ENSG00000213931	-0.191232	0.10886	-1.11789	TRUE	TRUE	TRUE
ENSG00000183251	-0.0829629	1.0628	-0.01204	TRUE	TRUE	TRUE
ENSG00000184881	-0.121751	0.14625	-0.779938	TRUE	TRUE	TRUE
ENSG00000242180	-0.139532	-0.23282	-1.12105	TRUE	TRUE	TRUE
ENSG00000176239	-0.144149	-0.47941	-1.39539	TRUE	TRUE	TRUE
ENSG00000184698	-0.209619	-0.25174	-1.20417	TRUE	TRUE	TRUE
ENSG00000184321	-0.124098	0.76959	-0.168966	TRUE	TRUE	TRUE
ENSG00000167360	-0.136827	0.30427	-0.649369	TRUE	TRUE	TRUE
ENSG00000167359	-0.169192	-0.12231	-1.09522	TRUE	TRUE	TRUE
ENSG00000187918	-0.196289	0.493	-0.474016	TRUE	TRUE	TRUE
ENSG00000181609	-0.16073	0.56362	-0.264441	TRUE	TRUE	TRUE
ENSG00000175520	-0.223774	1.0463	0.0442432	TRUE	TRUE	TRUE
ENSG00000175518	-0.106416	0.8818	-0.0813555	TRUE	TRUE	TRUE
ENSG00000181616	-0.157678	1.7607	0.797133	TRUE	TRUE	TRUE
ENSG00000187747	-0.116596	1.2579	0.405445	TRUE	TRUE	TRUE
ENSG00000121236	0.0316353	1.3536	0.211014	TRUE	TRUE	TRUE
ENSG00000258659	-0.0909762	0.69395	-0.383745	TRUE	TRUE	TRUE
ENSG00000132256	-0.182598	1.2582	-0.0369695	TRUE	TRUE	TRUE
ENSG00000132274	-0.377972	-0.68637	-1.83009	TRUE	TRUE	TRUE
ENSG00000181023	-0.238289	-1.0004	-1.90932	TRUE	TRUE	TRUE
ENSG00000181074	-0.268468	0.63976	-0.242108	TRUE	TRUE	TRUE
ENSG00000181009	-0.245221	1.171	0.541222	TRUE	TRUE	TRUE
ENSG00000181001	-0.19002	1.3732	0.534427	TRUE	TRUE	TRUE
ENSG00000180988	-0.155615	1.2032	0.242787	TRUE	TRUE	TRUE
ENSG00000205409	-0.159794	1.5077	0.543289	TRUE	TRUE	TRUE
ENSG00000183269	-0.125253	1.6295	0.689287	TRUE	TRUE	TRUE
ENSG00000180974	-0.224653	1.3558	0.402162	TRUE	TRUE	TRUE
ENSG00000184478	-0.19957	0.9241	-0.0201874	TRUE	TRUE	TRUE
ENSG00000183313	-0.18526	-0.21953	-1.30284	TRUE	TRUE	TRUE
ENSG00000183389	-0.237469	-0.40632	-1.42704	TRUE	TRUE	TRUE
ENSG00000180934	-0.158928	0.12629	-0.84097	TRUE	TRUE	TRUE
ENSG00000180919	-0.178658	0.0023539	-0.900385	TRUE	TRUE	TRUE
ENSG00000180913	-0.130761	-0.93005	-1.58939	TRUE	TRUE	TRUE
ENSG00000180909	-0.143277	-0.32414	-1.34536	TRUE	TRUE	TRUE
ENSG00000255307	-0.177168	0.52176	-0.451547	TRUE	TRUE	TRUE
ENSG00000175485	-0.165533	1.3154	0.340245	TRUE	TRUE	TRUE
ENSG00000180878	-0.0802701	2.4561	1.63895	TRUE	TRUE	TRUE
ENSG00000051009	0.138613	2.2295	1.48787	TRUE	TRUE	TRUE
ENSG00000132259	-0.0279522	2.1391	1.32084	TRUE	TRUE	TRUE
ENSG00000110148	0.0347474	2.2059	1.13592	TRUE	TRUE	TRUE
ENSG00000170955	0.162329	0.7011	-0.283609	TRUE	TRUE	TRUE
ENSG00000166311	0.0794162	1.9242	0.941251	TRUE	TRUE	TRUE
ENSG00000166313	0.290905	2.1495	1.01789	TRUE	TRUE	TRUE
ENSG00000110169	-0.119311	0.26128	-0.641433	TRUE	TRUE	TRUE
ENSG00000110171	0.152144	-0.89412	-1.87289	TRUE	TRUE	TRUE
ENSG00000132254	0.0584529	-1.4272	-2.22962	TRUE	TRUE	TRUE
ENSG00000132286	-0.0489093	-1.2127	-2.0209	TRUE	TRUE	TRUE
ENSG00000265264	-0.123768	-1.4305	-2.32283	TRUE	TRUE	TRUE
ENSG00000179532	0.101277	-1.5302	-2.64865	TRUE	TRUE	TRUE
ENSG00000132275	0.082107	-0.54518	-1.54779	TRUE	TRUE	TRUE
ENSG00000166333	0.310309	-0.049588	-1.0002	TRUE	TRUE	TRUE
ENSG00000166337	-0.0140191	-0.11679	-1.06157	TRUE	TRUE	TRUE
ENSG00000166340	0.138819	-0.16592	-1.09371	TRUE	TRUE	TRUE
ENSG00000166341	0.219009	-0.40958	-1.53214	TRUE	TRUE	TRUE
ENSG00000158042	0.0249645	0.45091	-0.568525	TRUE	TRUE	TRUE
ENSG00000188124	-0.154979	-0.38934	-1.34001	TRUE	TRUE	TRUE
ENSG00000170803	-0.148259	0.9813	0.0362704	TRUE	TRUE	TRUE
ENSG00000184933	-0.191745	1.2424	0.319071	TRUE	TRUE	TRUE
ENSG00000166363	-0.159173	1.0678	0.168412	TRUE	TRUE	TRUE
ENSG00000170790	-0.193251	1.5072	0.595161	TRUE	TRUE	TRUE
ENSG00000170782	-0.193762	1.4731	0.569334	TRUE	TRUE	TRUE
ENSG00000166368	-0.193936	1.0763	0.124203	TRUE	TRUE	TRUE
ENSG00000178358	-0.225113	1.1945	0.220251	TRUE	TRUE	TRUE
ENSG00000149054	-0.0417433	1.4939	0.436713	TRUE	TRUE	TRUE
ENSG00000149050	-0.0259925	0.71782	-0.215652	TRUE	TRUE	TRUE
ENSG00000158077	-0.139714	0.57424	-0.435916	TRUE	TRUE	TRUE
ENSG00000170748	-0.152342	0.70506	-0.174736	TRUE	TRUE	TRUE
ENSG00000170743	-0.116393	-0.22283	-1.5406	TRUE	TRUE	TRUE
ENSG00000183801	-0.00315402	1.1236	0.166368	TRUE	TRUE	TRUE
ENSG00000166387	0.139991	2.5869	1.35719	TRUE	TRUE	TRUE
ENSG00000166394	0.0178077	2.1915	1.2284	TRUE	TRUE	TRUE
ENSG00000183303	-0.215561	-0.22031	-1.26124	TRUE	TRUE	TRUE
ENSG00000182334	-0.284289	0.017545	-0.865107	TRUE	TRUE	TRUE
ENSG00000175393	-0.159846	0.92654	-0.014196	TRUE	TRUE	TRUE
ENSG00000170683	-0.236422	0.91638	-0.0706531	TRUE	TRUE	TRUE
ENSG00000182261	-0.294029	-0.74445	-1.73232	TRUE	TRUE	TRUE
ENSG00000175390	0.00532192	-1.0447	-2.14413	TRUE	TRUE	TRUE
ENSG00000166402	0.067389	0.53466	-0.663153	TRUE	TRUE	TRUE
ENSG00000166405	0.0733321	-0.13662	-1.06922	TRUE	TRUE	TRUE
ENSG00000166407	-0.0157953	2.8824	1.79075	TRUE	TRUE	TRUE
ENSG00000130413	-0.292599	0.16143	-0.86693	TRUE	TRUE	TRUE
ENSG00000166436	-0.0563429	0.63594	-0.337592	TRUE	TRUE	TRUE
ENSG00000166441	0.112681	2.4806	1.36299	TRUE	TRUE	TRUE
ENSG00000166444	0.438169	0.56787	-0.460642	TRUE	TRUE	TRUE
ENSG00000166452	0.0572259	0.035071	-0.827194	TRUE	TRUE	TRUE
ENSG00000176029	0.0486381	0.14096	-0.749223	TRUE	TRUE	TRUE
ENSG00000176009	0.0637864	0.1797	-0.684135	TRUE	TRUE	TRUE
ENSG00000175348	-0.12145	0.078425	-0.809773	TRUE	TRUE	TRUE
ENSG00000175352	-0.0342229	0.074913	-0.795068	TRUE	TRUE	TRUE
ENSG00000175356	-0.16734	-0.028362	-1.14471	TRUE	TRUE	TRUE
ENSG00000184014	0.309505	0.42949	-0.58773	TRUE	TRUE	TRUE
ENSG00000166471	-0.095641	0.1988	-0.673473	TRUE	TRUE	TRUE
ENSG00000205339	0.193555	2.0431	1.04618	TRUE	TRUE	TRUE
ENSG00000166478	0.1877	2.3624	1.36251	TRUE	TRUE	TRUE
ENSG00000166483	0.0644197	1.0809	0.10997	TRUE	TRUE	TRUE
ENSG00000133789	0.308913	4.1322	3.15349	TRUE	TRUE	TRUE
ENSG00000133812	0.533495	6.6954	5.52529	TRUE	TRUE	TRUE
ENSG00000148926	0.104974	3.4823	2.69787	TRUE	TRUE	TRUE
ENSG00000133805	-0.00115582	3.1837	1.97061	TRUE	TRUE	TRUE
ENSG00000255823	-0.0942644	0.5771	-0.326527	TRUE	TRUE	TRUE
ENSG00000110315	0.0237006	0.8541	-0.102695	TRUE	TRUE	TRUE
ENSG00000133800	-0.166974	-0.35311	-1.28164	TRUE	TRUE	TRUE
ENSG00000072952	0.354047	0.50324	-0.609842	TRUE	TRUE	TRUE
ENSG00000198730	0.0117354	-0.44995	-1.37422	TRUE	TRUE	TRUE
ENSG00000110321	-0.0169803	0.85176	0.0324874	TRUE	TRUE	TRUE
ENSG00000236287	-0.0471959	0.98658	0.156521	TRUE	TRUE	TRUE
ENSG00000110328	0.119078	0.64075	-0.86509	TRUE	TRUE	TRUE
ENSG00000254598	-0.0594685	0.89631	-0.0850086	TRUE	TRUE	TRUE
ENSG00000170242	0.265079	0.71006	-0.30056	TRUE	TRUE	TRUE
ENSG00000050165	-0.413696	0.52489	-0.685191	TRUE	TRUE	TRUE
ENSG00000133816	0.0837052	0.73921	-0.586897	TRUE	TRUE	TRUE
ENSG00000133808	-0.127439	0.013228	-1.07549	TRUE	TRUE	TRUE
ENSG00000197702	0.219962	1.4955	0.195432	TRUE	TRUE	TRUE
ENSG00000187079	0.135526	1.1311	-0.0785161	TRUE	TRUE	TRUE
ENSG00000133794	0.246776	2.8298	1.6543	TRUE	TRUE	TRUE
ENSG00000148925	-0.0545799	-0.65124	-1.5621	TRUE	TRUE	TRUE
ENSG00000152266	-0.252888	0.40498	-0.528365	TRUE	TRUE	TRUE
ENSG00000197601	-0.00112635	1.6328	0.624575	TRUE	TRUE	TRUE
ENSG00000133818	-0.00825958	-0.76685	-1.81715	TRUE	TRUE	TRUE
ENSG00000129083	-0.0172136	-0.033526	-1.04818	TRUE	TRUE	TRUE
ENSG00000129084	-0.063186	0.24743	-0.827844	TRUE	TRUE	TRUE
ENSG00000256206	-0.10239	0.21462	-0.797841	TRUE	TRUE	TRUE
ENSG00000152270	0.16617	-0.0065918	-1.01822	TRUE	TRUE	TRUE
ENSG00000186104	-0.122126	0.2573	-0.736321	TRUE	TRUE	TRUE
ENSG00000175868	-0.158706	0.97362	-0.0407497	TRUE	TRUE	TRUE
ENSG00000110680	-0.0954504	0.75648	-0.0557194	TRUE	TRUE	TRUE
ENSG00000188487	-0.133563	0.92423	-0.339088	TRUE	TRUE	TRUE
ENSG00000110693	0.642332	2.5877	1.38903	TRUE	TRUE	TRUE
ENSG00000110696	-0.0458534	1.6696	0.746628	TRUE	TRUE	TRUE
ENSG00000166689	0.0355848	3.5879	2.28623	TRUE	TRUE	TRUE
ENSG00000110700	0.217991	1.0554	0.131257	TRUE	TRUE	TRUE
ENSG00000011405	0.245798	0.31587	-0.642632	TRUE	TRUE	TRUE
ENSG00000070081	-0.118607	1.0349	0.0269239	TRUE	TRUE	TRUE
ENSG00000188211	0.00205453	1.0453	0.178727	TRUE	TRUE	TRUE
ENSG00000187486	-0.00261577	2.1113	1.20754	TRUE	TRUE	TRUE
ENSG00000006071	0.0792081	0.69431	-0.42147	TRUE	TRUE	TRUE
ENSG00000006611	-0.259936	-0.97367	-2.09938	TRUE	TRUE	TRUE
ENSG00000188162	-0.20094	0.36205	-0.714389	TRUE	TRUE	TRUE
ENSG00000129152	-0.0504242	-0.73451	-1.46576	TRUE	TRUE	TRUE
ENSG00000129159	-0.0737358	0.81602	-0.237965	TRUE	TRUE	TRUE
ENSG00000129158	0.104888	2.3443	1.13308	TRUE	TRUE	TRUE
ENSG00000129167	-0.0756001	2.3507	1.42319	TRUE	TRUE	TRUE
ENSG00000166788	-0.111977	2.5861	1.62023	TRUE	TRUE	TRUE
ENSG00000179826	-0.136619	2.476	1.55738	TRUE	TRUE	TRUE
ENSG00000179817	-0.19327	1.4347	0.570137	TRUE	TRUE	TRUE
ENSG00000148965	-0.232526	1.3195	0.433944	TRUE	TRUE	TRUE
ENSG00000134339	-0.276902	1.6323	0.587009	TRUE	TRUE	TRUE
ENSG00000173432	-0.22027	1.5343	0.573164	TRUE	TRUE	TRUE
ENSG00000110756	-0.0325219	1.2143	0.265669	TRUE	TRUE	TRUE
ENSG00000110768	0.104921	1.5955	0.683022	TRUE	TRUE	TRUE
ENSG00000134333	-0.359734	0.080774	-0.805176	TRUE	TRUE	TRUE
ENSG00000166796	-0.112286	-0.57916	-1.46687	TRUE	TRUE	TRUE
ENSG00000166800	0.00261373	-0.043383	-1.06455	TRUE	TRUE	TRUE
ENSG00000074319	0.195736	-0.08764	-1.0801	TRUE	TRUE	TRUE
ENSG00000151116	0.0686097	0.43521	-0.518723	TRUE	TRUE	TRUE
ENSG00000179119	0.0377391	2.1129	1.17656	TRUE	TRUE	TRUE
ENSG00000151117	-0.0142568	2.5465	1.4561	TRUE	TRUE	TRUE
ENSG00000179057	-0.0571938	2.2115	1.16385	TRUE	TRUE	TRUE
ENSG00000110786	0.0513117	0.42594	-0.8224	TRUE	TRUE	TRUE
ENSG00000170255	-0.238208	0.25697	-0.680668	TRUE	TRUE	TRUE
ENSG00000183695	-0.248778	0.37977	-0.49748	TRUE	TRUE	TRUE
ENSG00000177054	-0.11612	1.0877	0.0592693	TRUE	TRUE	TRUE
ENSG00000129170	-0.065089	0.019213	-1.06656	TRUE	TRUE	TRUE
ENSG00000129173	-0.123492	1.3698	0.31853	TRUE	TRUE	TRUE
ENSG00000166833	0.322469	2.0978	0.534893	TRUE	TRUE	TRUE
ENSG00000109851	-0.217756	0.63726	-0.471229	TRUE	TRUE	TRUE
ENSG00000109854	-0.10606	0.51492	-0.37434	TRUE	TRUE	TRUE
ENSG00000185238	-0.110789	0.63729	-0.363199	TRUE	TRUE	TRUE
ENSG00000165970	-0.166186	1.6137	0.462229	TRUE	TRUE	TRUE
ENSG00000165973	-0.16076	0.70868	-0.951707	TRUE	TRUE	TRUE
ENSG00000171714	-0.245754	-0.092085	-1.04752	TRUE	TRUE	TRUE
ENSG00000091664	0.0538788	4.043	2.92874	TRUE	TRUE	TRUE
ENSG00000183161	-0.100637	1.2388	0.375014	TRUE	TRUE	TRUE
ENSG00000148935	0.0235322	1.4405	0.326397	TRUE	TRUE	TRUE
ENSG00000198168	-0.0570367	0.3168	-0.588117	TRUE	TRUE	TRUE
ENSG00000255359	-0.244913	0.38711	-0.570608	TRUE	TRUE	TRUE
ENSG00000187398	-0.363234	-0.15303	-1.56469	TRUE	TRUE	TRUE
ENSG00000134343	-0.578883	0.10473	-1.23461	TRUE	TRUE	TRUE
ENSG00000169550	-0.467935	-0.039817	-1.0202	TRUE	TRUE	TRUE
ENSG00000148942	0.013051	-0.93523	-2.01235	TRUE	TRUE	TRUE
ENSG00000176971	-0.229484	-0.13187	-0.957306	TRUE	TRUE	TRUE
ENSG00000129151	-0.0232319	0.93683	-0.121924	TRUE	TRUE	TRUE
ENSG00000109881	0.0275086	-0.30964	-1.14279	TRUE	TRUE	TRUE
ENSG00000205213	0.0706398	0.7198	-0.203855	TRUE	TRUE	TRUE
ENSG00000148943	0.188511	1.6867	0.839492	TRUE	TRUE	TRUE
ENSG00000176697	0.237438	2.4903	1.46421	TRUE	TRUE	TRUE
ENSG00000121621	0.0318376	1.5133	0.657789	TRUE	TRUE	TRUE
ENSG00000169519	0.0570894	1.6378	0.70441	TRUE	TRUE	TRUE
ENSG00000182255	-0.0648178	0.96349	0.0833659	TRUE	TRUE	TRUE
ENSG00000131808	-0.122513	1.3153	0.466676	TRUE	TRUE	TRUE
ENSG00000152219	0.094913	3.5638	2.63833	TRUE	TRUE	TRUE
ENSG00000066382	0.90332	5.0889	3.87441	TRUE	TRUE	TRUE
ENSG00000170959	0.0520448	4.9134	3.75831	TRUE	TRUE	TRUE
ENSG00000170946	0.0566194	2.9738	2.02731	TRUE	TRUE	TRUE
ENSG00000148950	0.138366	2.4325	1.57302	TRUE	TRUE	TRUE
ENSG00000109911	0.26071	3.0389	1.99426	TRUE	TRUE	TRUE
ENSG00000007372	1.01849	3.2098	2.30804	TRUE	TRUE	TRUE
ENSG00000049449	-0.0343979	2.4413	1.18694	TRUE	TRUE	TRUE
ENSG00000184937	0.486483	3.717	2.95225	TRUE	TRUE	TRUE
ENSG00000149100	-0.0938744	1.9916	0.980327	TRUE	TRUE	TRUE
ENSG00000186714	-0.0256526	1.7973	0.669767	TRUE	TRUE	TRUE
ENSG00000135378	-0.0266703	1.167	0.191125	TRUE	TRUE	TRUE
ENSG00000060749	0.18803	1.0147	0.219194	TRUE	TRUE	TRUE
ENSG00000121690	0.0743088	1.9202	0.910609	TRUE	TRUE	TRUE
ENSG00000176148	-0.0365098	1.9047	0.843904	TRUE	TRUE	TRUE
ENSG00000176102	0.0776268	1.0228	0.0547069	TRUE	TRUE	TRUE
ENSG00000110422	0.131826	0.5147	-0.438726	TRUE	TRUE	TRUE
ENSG00000110427	-0.0505202	0.64367	-0.470614	TRUE	TRUE	TRUE
ENSG00000085063	0.231435	-0.14911	-1.21046	TRUE	TRUE	TRUE
ENSG00000205177	-0.0406973	-1.3853	-2.45267	TRUE	TRUE	TRUE
ENSG00000110429	0.0960061	-0.20956	-1.1664	TRUE	TRUE	TRUE
ENSG00000135363	-0.00663397	-0.38465	-1.44173	TRUE	TRUE	TRUE
ENSG00000135387	0.234642	0.94603	0.0830342	TRUE	TRUE	TRUE
ENSG00000135372	0.0230549	0.91431	0.14156	TRUE	TRUE	TRUE
ENSG00000166016	0.0256134	-0.71597	-2.06372	TRUE	TRUE	TRUE
ENSG00000121691	-0.000631963	1.3878	0.452753	TRUE	TRUE	TRUE
ENSG00000135374	-0.24969	1.2938	0.407011	TRUE	TRUE	TRUE
ENSG00000135373	-0.371184	-0.83071	-1.98183	TRUE	TRUE	TRUE
ENSG00000149089	-0.116733	0.92707	0.00997828	TRUE	TRUE	TRUE
ENSG00000110435	-0.00297962	0.28593	-0.72077	TRUE	TRUE	TRUE
ENSG00000026508	-0.357395	0.10321	-1.10945	TRUE	TRUE	TRUE
ENSG00000110436	-0.052266	1.9955	0.826518	TRUE	TRUE	TRUE
ENSG00000149090	-0.440356	-0.16042	-1.31764	TRUE	TRUE	TRUE
ENSG00000179431	-0.121561	-0.47076	-1.41326	TRUE	TRUE	TRUE
ENSG00000166326	0.182887	-1.2079	-2.26899	TRUE	TRUE	TRUE
ENSG00000179241	-0.0565406	1.5006	0.146473	TRUE	TRUE	TRUE
ENSG00000110442	-0.0120472	0.32132	-0.582859	TRUE	TRUE	TRUE
ENSG00000135362	-0.0122897	2.0775	0.847607	TRUE	TRUE	TRUE
ENSG00000175104	0.304267	-0.027255	-0.835204	TRUE	TRUE	TRUE
ENSG00000166349	-0.0422788	-0.004614	-0.894904	TRUE	TRUE	TRUE
ENSG00000175097	-0.233886	-0.41412	-1.1963	TRUE	TRUE	TRUE
ENSG00000166352	0.0348274	-0.59594	-1.46817	TRUE	TRUE	TRUE
ENSG00000148948	0.000121906	0.93326	-0.669138	TRUE	TRUE	TRUE
ENSG00000166181	-0.0733998	2.6063	1.63487	TRUE	TRUE	TRUE
ENSG00000052841	0.160302	2.6482	1.57501	TRUE	TRUE	TRUE
ENSG00000149084	0.779728	7.8885	6.75271	TRUE	TRUE	TRUE
ENSG00000166199	-0.0338484	-0.56332	-1.52719	TRUE	TRUE	TRUE
ENSG00000187479	0.424775	1.6379	0.546096	TRUE	TRUE	TRUE
ENSG00000205126	-0.226963	0.1279	-0.896192	TRUE	TRUE	TRUE
ENSG00000110455	0.0804153	0.12108	-0.920329	TRUE	TRUE	TRUE
ENSG00000151348	0.0324844	-0.11331	-1.20633	TRUE	TRUE	TRUE
ENSG00000052850	0.104423	0.37864	-0.783422	TRUE	TRUE	TRUE
ENSG00000085117	0.1353	0.91969	-0.242604	TRUE	TRUE	TRUE
ENSG00000157570	0.223671	-0.22825	-1.49812	TRUE	TRUE	TRUE
ENSG00000175274	0.263421	1.4281	0.227223	TRUE	TRUE	TRUE
ENSG00000019485	0.190251	0.73313	-0.274201	TRUE	TRUE	TRUE
ENSG00000019505	-0.170852	0.85883	-0.0920452	TRUE	TRUE	TRUE
ENSG00000175264	0.047328	1.5254	0.585777	TRUE	TRUE	TRUE
ENSG00000181830	0.127866	1.557	0.733109	TRUE	TRUE	TRUE
ENSG00000121671	0.216722	1.5378	0.633315	TRUE	TRUE	TRUE
ENSG00000121653	-0.0278975	0.71802	-0.331155	TRUE	TRUE	TRUE
ENSG00000234776	-0.0660423	-0.56267	-1.41971	TRUE	TRUE	TRUE
ENSG00000121680	0.0395906	0.40841	-0.510306	TRUE	TRUE	TRUE
ENSG00000165905	-0.212232	1.0084	0.0354452	TRUE	TRUE	TRUE
ENSG00000135365	0.26899	1.3184	0.326921	TRUE	TRUE	TRUE
ENSG00000157613	-0.113988	3.7619	2.74311	TRUE	TRUE	TRUE
ENSG00000149091	0.654494	3.8083	2.89197	TRUE	TRUE	TRUE
ENSG00000110492	0.153237	2.8601	2.25401	TRUE	TRUE	TRUE
ENSG00000180720	-0.305712	2.5927	1.94518	TRUE	TRUE	TRUE
ENSG00000110497	0.118091	2.5288	1.66147	TRUE	TRUE	TRUE
ENSG00000180423	0.00933951	0.57155	-0.0182908	TRUE	TRUE	TRUE
ENSG00000175224	0.0989639	1.2536	0.746407	TRUE	TRUE	TRUE
ENSG00000175220	0.408869	1.6439	1.20029	TRUE	TRUE	TRUE
ENSG00000175213	0.160486	1.9275	1.38929	TRUE	TRUE	TRUE
ENSG00000180210	0.0172266	1.6434	1.0064	TRUE	TRUE	TRUE
ENSG00000175216	0.245497	3.7075	2.9158	TRUE	TRUE	TRUE
ENSG00000134569	-0.0407268	1.6921	1.0563	TRUE	TRUE	TRUE
ENSG00000149179	0.169892	2.7298	1.85782	TRUE	TRUE	TRUE
ENSG00000149182	0.258762	3.05	2.2248	TRUE	TRUE	TRUE
ENSG00000165912	0.102964	2.8608	2.14908	TRUE	TRUE	TRUE
ENSG00000134574	0.0167793	1.9753	1.30631	TRUE	TRUE	TRUE
ENSG00000134575	0.277533	1.6356	1.02138	TRUE	TRUE	TRUE
ENSG00000025434	0.557218	1.8315	1.11404	TRUE	TRUE	TRUE
ENSG00000110514	0.277362	1.8114	1.05045	TRUE	TRUE	TRUE
ENSG00000134571	-0.0388102	2.4212	1.56651	TRUE	TRUE	TRUE
ENSG00000066336	0.140737	3.4689	2.57524	TRUE	TRUE	TRUE
ENSG00000165915	0.234382	3.3571	2.49923	TRUE	TRUE	TRUE
ENSG00000165916	0.357846	4.6069	3.76202	TRUE	TRUE	TRUE
ENSG00000165917	-0.0460043	6.4342	5.59255	TRUE	TRUE	TRUE
ENSG00000149187	0.386788	7.7972	6.93249	TRUE	TRUE	TRUE
ENSG00000213619	0.254162	7.5705	6.9014	TRUE	TRUE	TRUE
ENSG00000110536	0.0948417	6.3677	5.67701	TRUE	TRUE	TRUE
ENSG00000123444	0.144036	7.4473	6.68937	TRUE	TRUE	TRUE
ENSG00000231880	-0.152688	6.1094	5.31699	TRUE	TRUE	TRUE
ENSG00000196666	-0.0286754	6.8563	5.98279	TRUE	TRUE	TRUE
ENSG00000172247	0.0984796	6.5334	5.68608	TRUE	TRUE	TRUE
ENSG00000109919	0.152109	7.4817	6.58741	TRUE	TRUE	TRUE
ENSG00000165923	-0.0459242	7.3753	6.44529	TRUE	TRUE	TRUE
ENSG00000109920	0.212974	6.8523	5.88117	TRUE	TRUE	TRUE
ENSG00000030066	0.203734	7.5835	6.65565	TRUE	TRUE	TRUE
ENSG00000149177	0.263602	5.3658	4.50293	TRUE	TRUE	TRUE
ENSG00000175619	-0.130086	3.0099	2.30816	TRUE	TRUE	TRUE
ENSG00000172208	-0.151154	6.1082	5.32847	TRUE	TRUE	TRUE
ENSG00000176567	-0.109339	2.8071	2.21195	TRUE	TRUE	TRUE
ENSG00000176555	-0.125146	3.9739	3.1924	TRUE	TRUE	TRUE
ENSG00000176547	-0.223633	4.4952	3.63836	TRUE	TRUE	TRUE
ENSG00000176540	-0.135224	2.592	1.71091	TRUE	TRUE	TRUE
ENSG00000237388	-0.189297	3.5621	2.86459	TRUE	TRUE	TRUE
ENSG00000182053	-0.190073	2.4097	1.74665	TRUE	TRUE	TRUE
ENSG00000214891	-0.125308	2.7933	2.16737	TRUE	TRUE	TRUE
ENSG00000086205	-0.0835921	3.8611	3.02594	TRUE	TRUE	TRUE
ENSG00000258817	-0.109215	5.0182	4.16742	TRUE	TRUE	TRUE
ENSG00000221954	-0.160551	4.9036	4.10056	TRUE	TRUE	TRUE
ENSG00000221840	-0.129199	3.3957	2.69752	TRUE	TRUE	TRUE
ENSG00000185926	-0.107233	4.3313	3.58004	TRUE	TRUE	TRUE
ENSG00000150244	-0.259597	2.993	2.12084	TRUE	TRUE	TRUE
ENSG00000181961	-0.128307	3.8515	2.99553	TRUE	TRUE	TRUE
ENSG00000181958	-0.139942	3.2946	2.43516	TRUE	TRUE	TRUE
ENSG00000181939	-0.150434	2.9789	2.11359	TRUE	TRUE	TRUE
ENSG00000181935	-0.143785	3.0781	2.22131	TRUE	TRUE	TRUE
ENSG00000172188	-0.174288	2.9053	2.21025	TRUE	TRUE	TRUE
ENSG00000181927	-0.155747	1.3653	0.805335	TRUE	TRUE	TRUE
ENSG00000174982	-0.132868	1.3222	0.789069	TRUE	TRUE	TRUE
ENSG00000181903	-0.168854	2.6634	1.91006	TRUE	TRUE	TRUE
ENSG00000198877	-0.148858	1.8785	1.05001	TRUE	TRUE	TRUE
ENSG00000186113	-0.131727	2.4806	1.64418	TRUE	TRUE	TRUE
ENSG00000186117	-0.156691	2.9154	2.05003	TRUE	TRUE	TRUE
ENSG00000186119	-0.137893	2.586	1.75003	TRUE	TRUE	TRUE
ENSG00000205030	-0.155508	3.155	2.26858	TRUE	TRUE	TRUE
ENSG00000205029	-0.150492	2.4311	1.5607	TRUE	TRUE	TRUE
ENSG00000124900	-0.196675	1.9389	1.07961	TRUE	TRUE	TRUE
ENSG00000187612	-0.166289	3.4104	2.52617	TRUE	TRUE	TRUE
ENSG00000167825	-0.15881	1.9365	1.15755	TRUE	TRUE	TRUE
ENSG00000174970	-0.136307	2.2007	1.34605	TRUE	TRUE	TRUE
ENSG00000149133	-0.135941	0.41676	-0.342717	TRUE	TRUE	TRUE
ENSG00000181785	-0.176464	2.6256	1.77904	TRUE	TRUE	TRUE
ENSG00000172154	-0.133624	1.6565	0.868504	TRUE	TRUE	TRUE
ENSG00000181767	-0.10265	1.0932	0.348591	TRUE	TRUE	TRUE
ENSG00000181761	-0.115378	1.2423	0.520545	TRUE	TRUE	TRUE
ENSG00000167822	-0.169931	0.82212	0.182308	TRUE	TRUE	TRUE
ENSG00000181752	-0.16013	1.0613	0.289077	TRUE	TRUE	TRUE
ENSG00000174957	-0.148408	0.79518	0.0770269	TRUE	TRUE	TRUE
ENSG00000181718	-0.13594	0.64867	-0.0926569	TRUE	TRUE	TRUE
ENSG00000172489	-0.184158	1.1398	0.439972	TRUE	TRUE	TRUE
ENSG00000181698	-0.132495	1.7466	0.826698	TRUE	TRUE	TRUE
ENSG00000181693	-0.17811	4.7927	3.78612	TRUE	TRUE	TRUE
ENSG00000181689	-0.169626	3.9621	2.97273	TRUE	TRUE	TRUE
ENSG00000150261	-0.115132	5.8805	4.94841	TRUE	TRUE	TRUE
ENSG00000172487	-0.17869	5.7961	4.83143	TRUE	TRUE	TRUE
ENSG00000172199	-0.125418	4.2957	3.37958	TRUE	TRUE	TRUE
ENSG00000174942	-0.122546	4.6793	3.72181	TRUE	TRUE	TRUE
ENSG00000150269	-0.163169	4.1739	3.26634	TRUE	TRUE	TRUE
ENSG00000174937	-0.18159	5.309	4.25144	TRUE	TRUE	TRUE
ENSG00000181371	-0.159694	4.9865	4.0166	TRUE	TRUE	TRUE
ENSG00000255223	-0.215795	3.8788	2.91684	TRUE	TRUE	TRUE
ENSG00000254834	-0.195818	4.2072	3.28242	TRUE	TRUE	TRUE
ENSG00000255012	-0.12768	4.0593	3.18162	TRUE	TRUE	TRUE
ENSG00000172464	-0.120884	5.4027	4.49394	TRUE	TRUE	TRUE
ENSG00000172459	-0.169596	5.3573	4.41107	TRUE	TRUE	TRUE
ENSG00000174914	-0.190127	1.7721	0.866376	TRUE	TRUE	TRUE
ENSG00000172457	-0.255697	0.68993	-0.188297	TRUE	TRUE	TRUE
ENSG00000181273	-0.198464	1.3894	0.473703	TRUE	TRUE	TRUE
ENSG00000183908	-0.193225	2.4035	1.42794	TRUE	TRUE	TRUE
ENSG00000134817	0.117066	1.5918	0.610789	TRUE	TRUE	TRUE
ENSG00000149115	0.181984	1.2745	0.376228	TRUE	TRUE	TRUE
ENSG00000149136	0.0420558	1.2166	0.358309	TRUE	TRUE	TRUE
ENSG00000109991	-0.168666	2.3279	1.32979	TRUE	TRUE	TRUE
ENSG00000156575	-0.165683	3.3187	2.41834	TRUE	TRUE	TRUE
ENSG00000186652	0.0286679	2.8147	1.92784	TRUE	TRUE	TRUE
ENSG00000134802	0.313821	2.089	1.10451	TRUE	TRUE	TRUE
ENSG00000186907	-0.154715	0.30026	-0.569311	TRUE	TRUE	TRUE
ENSG00000149150	0.159329	0.21767	-0.711616	TRUE	TRUE	TRUE
ENSG00000134809	0.0276411	-1.1895	-2.09199	TRUE	TRUE	TRUE
ENSG00000214872	-0.0505427	-0.3054	-1.23154	TRUE	TRUE	TRUE
ENSG00000156587	0.0932811	-0.26322	-1.17984	TRUE	TRUE	TRUE
ENSG00000149131	-0.369165	-1.6783	-2.57586	TRUE	TRUE	TRUE
ENSG00000166793	0.0563572	1.2158	0.315434	TRUE	TRUE	TRUE
ENSG00000172409	-0.0230851	1.4193	0.539457	TRUE	TRUE	TRUE
ENSG00000156599	-0.0373267	1.7776	0.815166	TRUE	TRUE	TRUE
ENSG00000156603	0.0190153	1.5198	0.640688	TRUE	TRUE	TRUE
ENSG00000213593	-0.0695138	1.4655	0.597882	TRUE	TRUE	TRUE
ENSG00000211450	0.192376	2.2389	1.38186	TRUE	TRUE	TRUE
ENSG00000233436	-0.026202	1.9216	1.01109	TRUE	TRUE	TRUE
ENSG00000198561	0.155616	1.6284	0.668614	TRUE	TRUE	TRUE
ENSG00000186509	-0.237627	0.99846	-0.0974288	TRUE	TRUE	TRUE
ENSG00000172381	-0.148662	0.58241	-0.283057	TRUE	TRUE	TRUE
ENSG00000172377	-0.259452	0.45162	-0.370247	TRUE	TRUE	TRUE
ENSG00000186513	-0.253997	1.4049	0.525308	TRUE	TRUE	TRUE
ENSG00000197887	-0.135369	1.592	0.762387	TRUE	TRUE	TRUE
ENSG00000172774	-0.210804	2.2251	1.25213	TRUE	TRUE	TRUE
ENSG00000180475	-0.229532	2.1333	1.24192	TRUE	TRUE	TRUE
ENSG00000172772	-0.172222	3.6454	2.80936	TRUE	TRUE	TRUE
ENSG00000197786	-0.144085	3.8714	3.04676	TRUE	TRUE	TRUE
ENSG00000172769	-0.179595	4.9109	4.03738	TRUE	TRUE	TRUE
ENSG00000172365	-0.186185	2.9661	2.12413	TRUE	TRUE	TRUE
ENSG00000172362	-0.182243	3.3353	2.48305	TRUE	TRUE	TRUE
ENSG00000198283	-0.172259	2.9535	2.09084	TRUE	TRUE	TRUE
ENSG00000110031	-0.170613	3.159	2.22156	TRUE	TRUE	TRUE
ENSG00000186660	0.117707	3.123	2.16824	TRUE	TRUE	TRUE
ENSG00000242689	-0.0603651	3.5124	2.60864	TRUE	TRUE	TRUE
ENSG00000149124	-0.0404999	3.7285	2.658	TRUE	TRUE	TRUE
ENSG00000156689	-0.102397	2.3109	1.39308	TRUE	TRUE	TRUE
ENSG00000166840	-0.088413	1.8407	0.776953	TRUE	TRUE	TRUE
ENSG00000189057	-0.241187	1.8998	1.02901	TRUE	TRUE	TRUE
ENSG00000166801	-0.137598	1.6333	0.781234	TRUE	TRUE	TRUE
ENSG00000110042	-0.265097	0.53929	-0.379061	TRUE	TRUE	TRUE
ENSG00000197629	-0.0728796	-0.26675	-1.03469	TRUE	TRUE	TRUE
ENSG00000176495	-0.244355	0.53829	-0.289325	TRUE	TRUE	TRUE
ENSG00000172324	-0.188649	0.7298	-0.092188	TRUE	TRUE	TRUE
ENSG00000172320	-0.203972	-0.099349	-0.92059	TRUE	TRUE	TRUE
ENSG00000166884	-0.224591	0.075508	-0.774149	TRUE	TRUE	TRUE
ENSG00000254466	-0.242081	1.1849	0.474962	TRUE	TRUE	TRUE
ENSG00000176200	-0.1209	0.076231	-0.848516	TRUE	TRUE	TRUE
ENSG00000172742	-0.127302	0.16931	-0.671365	TRUE	TRUE	TRUE
ENSG00000110048	0.148893	0.15036	-0.885716	TRUE	TRUE	TRUE
ENSG00000166889	0.076745	-1.3598	-2.29251	TRUE	TRUE	TRUE
ENSG00000172289	-0.189045	0.24152	-0.556999	TRUE	TRUE	TRUE
ENSG00000166900	-0.191022	-1.4235	-2.33863	TRUE	TRUE	TRUE
ENSG00000166902	-0.0146834	-0.75492	-1.5863	TRUE	TRUE	TRUE
ENSG00000134812	-0.180783	-0.045983	-0.834255	TRUE	TRUE	TRUE
ENSG00000134827	-0.25801	0.4527	-0.567694	TRUE	TRUE	TRUE
ENSG00000214788	-0.200769	0.84837	-0.208003	TRUE	TRUE	TRUE
ENSG00000149507	-0.252616	1.8371	0.804644	TRUE	TRUE	TRUE
ENSG00000149516	-0.388201	-0.89386	-1.86439	TRUE	TRUE	TRUE
ENSG00000149534	-0.708496	-1.7889	-2.68758	TRUE	TRUE	TRUE
ENSG00000110077	-0.244473	0.81873	-0.222302	TRUE	TRUE	TRUE
ENSG00000214787	-0.174811	-0.65718	-1.52906	TRUE	TRUE	TRUE
ENSG00000110079	-0.188531	1.0937	0.0609398	TRUE	TRUE	TRUE
ENSG00000166926	-0.238244	1.3529	0.332935	TRUE	TRUE	TRUE
ENSG00000166927	-0.101736	1.2521	0.362153	TRUE	TRUE	TRUE
ENSG00000166928	-0.0645911	0.82877	-0.108389	TRUE	TRUE	TRUE
ENSG00000166930	-0.329389	-0.12118	-1.0807	TRUE	TRUE	TRUE
ENSG00000156738	-0.463942	-0.34397	-1.24014	TRUE	TRUE	TRUE
ENSG00000071203	-0.354966	-0.77423	-1.75068	TRUE	TRUE	TRUE
ENSG00000204979	-0.240558	-0.94425	-1.85344	TRUE	TRUE	TRUE
ENSG00000166959	-0.163769	0.14635	-0.582722	TRUE	TRUE	TRUE
ENSG00000214782	-0.183423	-0.3273	-1.17798	TRUE	TRUE	TRUE
ENSG00000166961	-0.217189	-1.0774	-2.28549	TRUE	TRUE	TRUE
ENSG00000172689	-0.186626	-0.75171	-1.76648	TRUE	TRUE	TRUE
ENSG00000110104	0.0415413	0.11139	-0.881174	TRUE	TRUE	TRUE
ENSG00000183134	-0.400224	0.36199	-0.611258	TRUE	TRUE	TRUE
ENSG00000149506	-0.207194	1.0708	0.139556	TRUE	TRUE	TRUE
ENSG00000110107	-0.0689176	0.45125	-0.496353	TRUE	TRUE	TRUE
ENSG00000110108	0.0192693	0.036847	-0.821955	TRUE	TRUE	TRUE
ENSG00000006118	0.0126597	0.16406	-0.714548	TRUE	TRUE	TRUE
ENSG00000110446	0.0391486	0.40139	-0.556782	TRUE	TRUE	TRUE
ENSG00000013725	-0.300015	2.4048	1.33219	TRUE	TRUE	TRUE
ENSG00000110448	-0.322669	0.78171	-0.162343	TRUE	TRUE	TRUE
ENSG00000167987	0.0868608	1.5458	0.716438	TRUE	TRUE	TRUE
ENSG00000229859	-0.230121	0.12518	-0.781078	TRUE	TRUE	TRUE
ENSG00000229183	-0.233321	0.0067217	-0.916771	TRUE	TRUE	TRUE
ENSG00000256713	-0.342549	0.0067217	-0.916771	TRUE	TRUE	TRUE
ENSG00000167992	-0.0143165	0.72957	-0.232281	TRUE	TRUE	TRUE
ENSG00000167986	0.170278	0.38321	-0.571782	TRUE	TRUE	TRUE
ENSG00000149476	-0.0567859	-0.35071	-1.22249	TRUE	TRUE	TRUE
ENSG00000162144	0.0440768	-0.8412	-1.76344	TRUE	TRUE	TRUE
ENSG00000149483	-0.058669	-0.18122	-0.863914	TRUE	TRUE	TRUE
ENSG00000187049	0.00904698	-1.226	-1.97843	TRUE	TRUE	TRUE
ENSG00000149532	0.194559	-1.5914	-2.31998	TRUE	TRUE	TRUE
ENSG00000167985	0.0376762	-0.50585	-1.24183	TRUE	TRUE	TRUE
ENSG00000162148	-0.0184381	0.48842	-0.203851	TRUE	TRUE	TRUE
ENSG00000204950	0.269276	5.3988	4.45864	TRUE	TRUE	TRUE
ENSG00000011347	0.417021	2.1173	1.39765	TRUE	TRUE	TRUE
ENSG00000134780	0.167732	2.5269	1.46543	TRUE	TRUE	TRUE
ENSG00000124920	0.0858844	1.825	0.868679	TRUE	TRUE	TRUE
ENSG00000134825	-0.123076	-0.38164	-1.40108	TRUE	TRUE	TRUE
ENSG00000168496	0.0462815	-0.086119	-0.822159	TRUE	TRUE	TRUE
ENSG00000134824	0.0359126	-0.095946	-1.09172	TRUE	TRUE	TRUE
ENSG00000149485	0.0578986	0.23631	-0.453985	TRUE	TRUE	TRUE
ENSG00000221968	0.288345	0.074187	-0.860227	TRUE	TRUE	TRUE
ENSG00000167994	-0.082979	0.36916	-0.776099	TRUE	TRUE	TRUE
ENSG00000167995	0.000634777	0.47014	-0.452219	TRUE	TRUE	TRUE
ENSG00000167996	-0.193797	0.67961	-0.222084	TRUE	TRUE	TRUE
ENSG00000149503	-0.0425401	-2.0642	-3.00826	TRUE	TRUE	TRUE
ENSG00000168515	-0.142849	-0.48383	-1.34248	TRUE	TRUE	TRUE
ENSG00000124939	-0.220506	-0.57685	-1.53212	TRUE	TRUE	TRUE
ENSG00000124935	-0.17726	0.054802	-0.895822	TRUE	TRUE	TRUE
ENSG00000110484	-0.242059	-0.35325	-1.27615	TRUE	TRUE	TRUE
ENSG00000197745	-0.149379	0.86017	-0.0820698	TRUE	TRUE	TRUE
ENSG00000162174	-0.0310199	0.93537	-0.0614515	TRUE	TRUE	TRUE
ENSG00000149021	-0.148439	1.918	0.888148	TRUE	TRUE	TRUE
ENSG00000124942	0.194239	1.1294	-0.0193463	TRUE	TRUE	TRUE
ENSG00000254772	0.202666	1.7761	0.770097	TRUE	TRUE	TRUE
ENSG00000255508	-0.0466189	1.4049	0.375826	TRUE	TRUE	TRUE
ENSG00000149016	0.189679	0.93796	-0.044152	TRUE	TRUE	TRUE
ENSG00000149480	0.186452	1.406	0.353373	TRUE	TRUE	TRUE
ENSG00000149499	0.13531	2.4471	1.50684	TRUE	TRUE	TRUE
ENSG00000149489	0.0890143	2.5129	1.71621	TRUE	TRUE	TRUE
ENSG00000149541	0.0397256	2.3784	1.55624	TRUE	TRUE	TRUE
ENSG00000089597	0.163963	1.526	0.534694	TRUE	TRUE	TRUE
ENSG00000185085	0.0813596	1.4983	0.574848	TRUE	TRUE	TRUE
ENSG00000162194	-0.0773755	1.6188	0.832563	TRUE	TRUE	TRUE
ENSG00000214756	-0.0339543	1.6217	0.880166	TRUE	TRUE	TRUE
ENSG00000204922	0.0312143	1.6105	0.861057	TRUE	TRUE	TRUE
ENSG00000162191	0.144681	1.5935	0.785409	TRUE	TRUE	TRUE
ENSG00000177363	-0.207819	1.2351	0.460242	TRUE	TRUE	TRUE
ENSG00000168000	0.0356345	1.0277	0.178612	TRUE	TRUE	TRUE
ENSG00000162188	-0.108848	0.72688	-0.136243	TRUE	TRUE	TRUE
ENSG00000214753	0.0922542	1.1415	0.296144	TRUE	TRUE	TRUE
ENSG00000162222	0.0461458	1.1522	0.341956	TRUE	TRUE	TRUE
ENSG00000185670	0.0224008	0.93389	0.1627	TRUE	TRUE	TRUE
ENSG00000168002	0.00935786	0.58742	-0.299981	TRUE	TRUE	TRUE
ENSG00000162227	0.162813	-0.1505	-0.927097	TRUE	TRUE	TRUE
ENSG00000168569	0.042014	-0.1505	-0.927097	TRUE	TRUE	TRUE
ENSG00000185475	-0.0531105	0.072222	-0.640473	TRUE	TRUE	TRUE
ENSG00000162231	0.109842	-0.46683	-1.26221	TRUE	TRUE	TRUE
ENSG00000162236	0.203285	0.049183	-0.863672	TRUE	TRUE	TRUE
ENSG00000133316	0.199549	1.2994	0.453373	TRUE	TRUE	TRUE
ENSG00000168003	0.278654	1.153	0.206994	TRUE	TRUE	TRUE
ENSG00000168539	0.0073229	0.37603	-0.554307	TRUE	TRUE	TRUE
ENSG00000197901	-0.0730738	0.51513	-0.450404	TRUE	TRUE	TRUE
ENSG00000149452	-0.112839	1.6067	0.499771	TRUE	TRUE	TRUE
ENSG00000197658	-0.115637	1.5232	0.490971	TRUE	TRUE	TRUE
ENSG00000184999	-0.130916	0.72874	-0.34932	TRUE	TRUE	TRUE
ENSG00000196600	-0.147144	0.97624	-0.028411	TRUE	TRUE	TRUE
ENSG00000149742	-0.305759	0.7088	-0.27818	TRUE	TRUE	TRUE
ENSG00000168004	-0.192727	1.1183	0.340218	TRUE	TRUE	TRUE
ENSG00000133317	-0.266729	0.30151	-0.698353	TRUE	TRUE	TRUE
ENSG00000133321	-0.308183	1.3345	0.446661	TRUE	TRUE	TRUE
ENSG00000133328	-0.285648	1.6687	0.734076	TRUE	TRUE	TRUE
ENSG00000176485	0.382092	1.4037	0.312333	TRUE	TRUE	TRUE
ENSG00000184743	-0.0240726	0.5443	-0.360253	TRUE	TRUE	TRUE
ENSG00000133318	0.0676176	-0.031337	-0.884279	TRUE	TRUE	TRUE
ENSG00000168005	0.217693	1.2092	0.274616	TRUE	TRUE	TRUE
ENSG00000072518	0.285076	2.902	1.90876	TRUE	TRUE	TRUE
ENSG00000167771	0.243104	3.1222	2.24046	TRUE	TRUE	TRUE
ENSG00000110583	0.162147	0.97866	0.238848	TRUE	TRUE	TRUE
ENSG00000176340	0.178524	2.3523	1.58022	TRUE	TRUE	TRUE
ENSG00000167770	-0.135686	0.81206	0.155759	TRUE	TRUE	TRUE
ENSG00000133315	0.170776	3.2702	2.17999	TRUE	TRUE	TRUE
ENSG00000126500	-0.024299	2.7182	1.73679	TRUE	TRUE	TRUE
ENSG00000168439	0.155067	3.4972	2.64712	TRUE	TRUE	TRUE
ENSG00000149781	0.0448837	2.9021	1.99843	TRUE	TRUE	TRUE
ENSG00000149743	0.207172	2.3199	1.37838	TRUE	TRUE	TRUE
ENSG00000149761	0.180664	3.2104	2.29446	TRUE	TRUE	TRUE
ENSG00000110011	0.0584993	3.354	2.38683	TRUE	TRUE	TRUE
ENSG00000173511	0.456372	3.5844	2.57978	TRUE	TRUE	TRUE
ENSG00000173486	0.225385	4.1405	3.18549	TRUE	TRUE	TRUE
ENSG00000173457	0.247725	4.2236	3.21975	TRUE	TRUE	TRUE
ENSG00000149782	0.461384	5.1677	4.18795	TRUE	TRUE	TRUE
ENSG00000002330	0.699482	4.8094	3.88722	TRUE	TRUE	TRUE
ENSG00000173264	0.144654	4.8136	3.86913	TRUE	TRUE	TRUE
ENSG00000182450	-0.160087	-0.4717	-1.1227	TRUE	TRUE	TRUE
ENSG00000219435	-0.0743937	0.55577	-0.0700721	TRUE	TRUE	TRUE
ENSG00000173153	0.250273	1.4768	0.946297	TRUE	TRUE	TRUE
ENSG00000173113	0.00118812	1.3437	0.813197	TRUE	TRUE	TRUE
ENSG00000126432	0.10044	1.6167	0.869961	TRUE	TRUE	TRUE
ENSG00000168071	-0.0295513	2.431	1.45043	TRUE	TRUE	TRUE
ENSG00000162302	0.159199	3.747	2.93776	TRUE	TRUE	TRUE
ENSG00000168065	-0.0720406	2.7096	1.70694	TRUE	TRUE	TRUE
ENSG00000197891	-0.149471	1.3194	0.280926	TRUE	TRUE	TRUE
ENSG00000110076	0.279991	1.5029	0.547893	TRUE	TRUE	TRUE
ENSG00000068831	0.248016	2.0137	1.07046	TRUE	TRUE	TRUE
ENSG00000068976	0.0769718	1.1933	0.363261	TRUE	TRUE	TRUE
ENSG00000168066	0.33674	1.6244	0.78533	TRUE	TRUE	TRUE
ENSG00000168067	0.239045	2.1241	1.46445	TRUE	TRUE	TRUE
ENSG00000133895	0.483917	2.3244	1.54635	TRUE	TRUE	TRUE
ENSG00000171219	-0.0472492	0.95212	-0.0800361	TRUE	TRUE	TRUE
ENSG00000110047	0.370008	0.27878	-0.617148	TRUE	TRUE	TRUE
ENSG00000110046	0.163908	0.36511	-0.471549	TRUE	TRUE	TRUE
ENSG00000068971	0.280908	0.012966	-0.755123	TRUE	TRUE	TRUE
ENSG00000149735	-0.131056	0.33834	-0.388743	TRUE	TRUE	TRUE
ENSG00000168070	-0.0619988	0.78156	-0.0367058	TRUE	TRUE	TRUE
ENSG00000168062	0.0552743	2.2665	1.32952	TRUE	TRUE	TRUE
ENSG00000213465	0.199453	0.27397	-0.435073	TRUE	TRUE	TRUE
ENSG00000110025	0.112071	-1.1591	-1.75343	TRUE	TRUE	TRUE
ENSG00000168061	0.0312975	-1.3141	-1.7019	TRUE	TRUE	TRUE
ENSG00000168060	0.00903998	0.061091	-0.493544	TRUE	TRUE	TRUE
ENSG00000146670	0.125733	0.77533	-0.169296	TRUE	TRUE	TRUE
ENSG00000162300	0.0343176	-0.90064	-1.75562	TRUE	TRUE	TRUE
ENSG00000187066	-0.0655063	-0.60921	-1.46409	TRUE	TRUE	TRUE
ENSG00000149823	0.195374	0.5069	-0.354542	TRUE	TRUE	TRUE
ENSG00000149809	-0.115131	0.30901	-0.576857	TRUE	TRUE	TRUE
ENSG00000174276	0.0101986	0.20058	-0.607664	TRUE	TRUE	TRUE
ENSG00000149806	0.166861	0.64433	-0.18417	TRUE	TRUE	TRUE
ENSG00000162298	0.231528	0.37738	-0.490469	TRUE	TRUE	TRUE
ENSG00000149792	-0.0548624	0.25167	-0.603022	TRUE	TRUE	TRUE
ENSG00000204710	-0.0821973	2.6917	1.69782	TRUE	TRUE	TRUE
ENSG00000014216	0.0884243	2.3244	1.24693	TRUE	TRUE	TRUE
ENSG00000014138	-0.025109	1.2227	0.282982	TRUE	TRUE	TRUE
ENSG00000149798	0.0907887	1.5197	0.619008	TRUE	TRUE	TRUE
ENSG00000133884	0.221946	0.91814	0.0882408	TRUE	TRUE	TRUE
ENSG00000173825	0.0823145	1.5058	0.711755	TRUE	TRUE	TRUE
ENSG00000162241	0.0695705	3.357	2.37402	TRUE	TRUE	TRUE
ENSG00000126391	0.0558218	2.3516	1.39161	TRUE	TRUE	TRUE
ENSG00000142186	0.160795	-0.75281	-1.46992	TRUE	TRUE	TRUE
ENSG00000168056	0.396051	3.739	2.92886	TRUE	TRUE	TRUE
ENSG00000173465	0.0848155	-0.12216	-0.755675	TRUE	TRUE	TRUE
ENSG00000176973	0.0381212	-0.63724	-1.32605	TRUE	TRUE	TRUE
ENSG00000173442	0.32436	2.5357	1.76208	TRUE	TRUE	TRUE
ENSG00000173338	0.0299464	2.7461	2.18145	TRUE	TRUE	TRUE
ENSG00000173327	0.474612	2.5106	1.66117	TRUE	TRUE	TRUE
ENSG00000197136	0.163483	1.9174	1.02967	TRUE	TRUE	TRUE
ENSG00000213445	0.258855	2.5078	1.67587	TRUE	TRUE	TRUE
ENSG00000173039	1.94557	5.869	4.95719	TRUE	TRUE	TRUE
ENSG00000172977	0.421019	3.1141	2.25941	TRUE	TRUE	TRUE
ENSG00000172922	0.196764	3.6082	2.75727	TRUE	TRUE	TRUE
ENSG00000254470	-0.140165	-1.5276	-2.59719	TRUE	TRUE	TRUE
ENSG00000172818	-0.0591365	3.8171	2.98219	TRUE	TRUE	TRUE
ENSG00000172757	-0.131596	2.9948	2.02704	TRUE	TRUE	TRUE
ENSG00000172803	0.0544304	2.8917	1.93842	TRUE	TRUE	TRUE
ENSG00000172732	0.253516	2.2076	1.35544	TRUE	TRUE	TRUE
ENSG00000172638	0.280412	2.6452	1.74845	TRUE	TRUE	TRUE
ENSG00000172543	-0.26421	1.2329	0.77046	TRUE	TRUE	TRUE
ENSG00000172500	0.0493993	1.561	1.00857	TRUE	TRUE	TRUE
ENSG00000175602	0.229611	0.94113	0.486333	TRUE	TRUE	TRUE
ENSG00000175592	0.0246787	1.0058	0.689112	TRUE	TRUE	TRUE
ENSG00000175573	0.144717	1.9234	1.33126	TRUE	TRUE	TRUE
ENSG00000175550	0.191617	2.0099	1.44096	TRUE	TRUE	TRUE
ENSG00000175467	0.0506355	1.8485	1.22875	TRUE	TRUE	TRUE
ENSG00000175376	0.119701	1.7041	1.07515	TRUE	TRUE	TRUE
ENSG00000175334	0.108014	1.6627	1.02072	TRUE	TRUE	TRUE
ENSG00000175315	-0.15294	0.8708	0.0100563	TRUE	TRUE	TRUE
ENSG00000175294	-0.240527	1.2943	0.326417	TRUE	TRUE	TRUE
ENSG00000175229	-0.00120987	1.4363	0.572443	TRUE	TRUE	TRUE
ENSG00000087365	0.129005	1.5745	0.680645	TRUE	TRUE	TRUE
ENSG00000175115	0.408043	2.0188	1.0097	TRUE	TRUE	TRUE
ENSG00000174996	0.245803	0.73046	-0.0847514	TRUE	TRUE	TRUE
ENSG00000174903	0.133197	0.72036	-0.0886051	TRUE	TRUE	TRUE
ENSG00000174871	-0.108709	0.49666	-0.356725	TRUE	TRUE	TRUE
ENSG00000174851	-0.136908	0.49292	-0.33291	TRUE	TRUE	TRUE
ENSG00000179292	-0.0843088	1.8748	0.914246	TRUE	TRUE	TRUE
ENSG00000174807	0.147787	3.5215	2.47807	TRUE	TRUE	TRUE
ENSG00000174791	0.0592973	2.566	1.57612	TRUE	TRUE	TRUE
ENSG00000174744	0.0926347	2.4057	1.39672	TRUE	TRUE	TRUE
ENSG00000174684	-0.043457	2.522	1.52257	TRUE	TRUE	TRUE
ENSG00000174669	-0.0441865	0.20225	-0.6765	TRUE	TRUE	TRUE
ENSG00000174576	0.0197233	2.8694	1.85402	TRUE	TRUE	TRUE
ENSG00000174547	0.127994	3.5674	2.53956	TRUE	TRUE	TRUE
ENSG00000174516	0.0411391	3.4527	2.45185	TRUE	TRUE	TRUE
ENSG00000254986	-0.0727683	2.3982	1.34436	TRUE	TRUE	TRUE
ENSG00000174483	0.131524	3.393	2.38779	TRUE	TRUE	TRUE
ENSG00000174165	0.116209	3.7568	2.77566	TRUE	TRUE	TRUE
ENSG00000174080	-0.00121101	4.2516	3.32161	TRUE	TRUE	TRUE
ENSG00000182791	-0.0437669	3.6079	2.61246	TRUE	TRUE	TRUE
ENSG00000173992	0.241393	3.6977	2.72341	TRUE	TRUE	TRUE
ENSG00000239306	0.131719	3.2084	2.38059	TRUE	TRUE	TRUE
ENSG00000173933	0.294067	2.8771	2.00497	TRUE	TRUE	TRUE
ENSG00000173914	0.156162	2.8731	2.11058	TRUE	TRUE	TRUE
ENSG00000173898	0.129347	3.6963	2.65779	TRUE	TRUE	TRUE
ENSG00000173715	0.0848367	4.1286	3.11369	TRUE	TRUE	TRUE
ENSG00000173653	0.049798	2.4932	1.56287	TRUE	TRUE	TRUE
ENSG00000173599	0.0201444	3.646	2.59028	TRUE	TRUE	TRUE
ENSG00000173621	0.273674	3.1445	2.21825	TRUE	TRUE	TRUE
ENSG00000173237	-0.176624	4.2616	3.25964	TRUE	TRUE	TRUE
ENSG00000173227	0.0410882	2.9363	1.88707	TRUE	TRUE	TRUE
ENSG00000173156	0.146565	2.7661	1.95263	TRUE	TRUE	TRUE
ENSG00000173120	0.248902	0.92116	0.26868	TRUE	TRUE	TRUE
ENSG00000173020	0.168128	1.142	0.475797	TRUE	TRUE	TRUE
ENSG00000172932	0.115912	2.7188	1.69933	TRUE	TRUE	TRUE
ENSG00000172830	0.108203	2.4041	1.51273	TRUE	TRUE	TRUE
ENSG00000175482	0.0262847	1.8315	0.932895	TRUE	TRUE	TRUE
ENSG00000175505	0.0992866	1.3668	0.52784	TRUE	TRUE	TRUE
ENSG00000172613	0.279379	1.407	0.606837	TRUE	TRUE	TRUE
ENSG00000172531	0.202484	1.0298	0.173273	TRUE	TRUE	TRUE
ENSG00000175463	-0.251063	0.21649	-0.576566	TRUE	TRUE	TRUE
ENSG00000172508	0.0234275	0.65678	-0.215557	TRUE	TRUE	TRUE
ENSG00000175634	0.145591	0.70933	-0.178522	TRUE	TRUE	TRUE
ENSG00000213402	-0.00353499	0.56051	-0.356805	TRUE	TRUE	TRUE
ENSG00000172725	0.0617043	0.39484	-0.507184	TRUE	TRUE	TRUE
ENSG00000175514	-0.229357	-0.83364	-1.62598	TRUE	TRUE	TRUE
ENSG00000175544	-0.152875	-0.78548	-1.62033	TRUE	TRUE	TRUE
ENSG00000172663	0.0689444	0.04531	-0.93338	TRUE	TRUE	TRUE
ENSG00000110711	0.136565	0.3846	-0.567119	TRUE	TRUE	TRUE
ENSG00000110697	0.234882	0.55654	-0.364584	TRUE	TRUE	TRUE
ENSG00000167797	0.155377	0.7137	-0.0964521	TRUE	TRUE	TRUE
ENSG00000167791	-0.233134	0.43054	-0.27896	TRUE	TRUE	TRUE
ENSG00000084207	0.155135	0.92587	0.0298351	TRUE	TRUE	TRUE
ENSG00000184224	-0.125141	-0.86388	-1.73144	TRUE	TRUE	TRUE
ENSG00000167792	0.205838	-1.6344	-2.49786	TRUE	TRUE	TRUE
ENSG00000167799	0.0892817	-0.93852	-1.86398	TRUE	TRUE	TRUE
ENSG00000167800	-0.105845	-0.43889	-1.41171	TRUE	TRUE	TRUE
ENSG00000132744	0.0190446	0.51142	-0.415405	TRUE	TRUE	TRUE
ENSG00000132746	-0.263709	1.1506	0.246995	TRUE	TRUE	TRUE
ENSG00000110057	-0.0946047	0.85088	0.00682003	TRUE	TRUE	TRUE
ENSG00000006534	-0.109894	0.79032	-0.132121	TRUE	TRUE	TRUE
ENSG00000110717	0.165042	1.3849	0.529582	TRUE	TRUE	TRUE
ENSG00000110719	-0.0105366	1.8441	0.878093	TRUE	TRUE	TRUE
ENSG00000110721	0.0931639	-0.19393	-1.15219	TRUE	TRUE	TRUE
ENSG00000110066	0.0353026	0.68967	-0.261287	TRUE	TRUE	TRUE
ENSG00000171067	-0.0196374	-0.16616	-1.10619	TRUE	TRUE	TRUE
ENSG00000162337	0.984095	2.4487	1.36744	TRUE	TRUE	TRUE
ENSG00000110075	0.278012	1.4766	0.556646	TRUE	TRUE	TRUE
ENSG00000069482	-0.119417	1.2391	0.328671	TRUE	TRUE	TRUE
ENSG00000132749	-0.139685	0.4452	-0.455805	TRUE	TRUE	TRUE
ENSG00000110090	0.0412211	0.80072	-0.184056	TRUE	TRUE	TRUE
ENSG00000197345	0.0962927	2.5763	1.63551	TRUE	TRUE	TRUE
ENSG00000132740	0.34084	2.7458	1.7511	TRUE	TRUE	TRUE
ENSG00000172938	-0.126612	1.6702	0.692944	TRUE	TRUE	TRUE
ENSG00000172935	0.0983342	2.15	1.19216	TRUE	TRUE	TRUE
ENSG00000162341	-0.0556077	-0.11937	-1.11733	TRUE	TRUE	TRUE
ENSG00000172927	-0.0345634	3.3615	2.28423	TRUE	TRUE	TRUE
ENSG00000110092	-0.311273	-2.127	-3.0774	TRUE	TRUE	TRUE
ENSG00000149716	0.0510409	-1.1915	-2.15474	TRUE	TRUE	TRUE
ENSG00000162344	0.0220129	3.2517	2.31186	TRUE	TRUE	TRUE
ENSG00000075388	-0.117213	0.97711	-0.0316616	TRUE	TRUE	TRUE
ENSG00000186895	-0.0780926	-0.197	-1.19605	TRUE	TRUE	TRUE
ENSG00000131620	0.227706	0.60838	-0.605118	TRUE	TRUE	TRUE
ENSG00000168040	0.0131632	0.36785	-0.592708	TRUE	TRUE	TRUE
ENSG00000131626	0.202757	-0.64478	-1.52724	TRUE	TRUE	TRUE
ENSG00000085733	0.183109	-0.60315	-1.47991	TRUE	TRUE	TRUE
ENSG00000162105	-0.0595929	-1.1284	-2.57554	TRUE	TRUE	TRUE
ENSG00000172893	-0.18084	-0.57029	-1.44373	TRUE	TRUE	TRUE
ENSG00000172890	0.0970473	0.66902	-0.375458	TRUE	TRUE	TRUE
ENSG00000244411	-0.149125	0.30101	-0.577119	TRUE	TRUE	TRUE
ENSG00000241233	-0.201784	0.0011296	-0.915278	TRUE	TRUE	TRUE
ENSG00000254997	-0.162869	-0.52183	-1.43028	TRUE	TRUE	TRUE
ENSG00000204572	-0.15838	-0.1357	-1.08806	TRUE	TRUE	TRUE
ENSG00000204571	-0.251396	-0.49047	-1.43148	TRUE	TRUE	TRUE
ENSG00000158483	-0.0125166	1.0681	0.380054	TRUE	TRUE	TRUE
ENSG00000184276	-0.183106	0.87375	0.259045	TRUE	TRUE	TRUE
ENSG00000137522	0.164999	2.1825	1.51685	TRUE	TRUE	TRUE
ENSG00000137496	0.141291	2.1569	1.55068	TRUE	TRUE	TRUE
ENSG00000137497	0.417397	2.0318	1.38577	TRUE	TRUE	TRUE
ENSG00000184154	0.0461599	2.1951	1.58979	TRUE	TRUE	TRUE
ENSG00000149357	0.351374	2.1491	1.36166	TRUE	TRUE	TRUE
ENSG00000110200	0.0531801	2.1336	1.60574	TRUE	TRUE	TRUE
ENSG00000110203	-0.255161	2.1024	1.32196	TRUE	TRUE	TRUE
ENSG00000110195	-0.191344	0.67346	-0.0196543	TRUE	TRUE	TRUE
ENSG00000165457	-0.177423	0.85249	0.110409	TRUE	TRUE	TRUE
ENSG00000165458	0.380028	1.3378	0.598764	TRUE	TRUE	TRUE
ENSG00000165462	0.0867934	2.1565	1.37624	TRUE	TRUE	TRUE
ENSG00000162129	-0.000336247	1.6047	0.64669	TRUE	TRUE	TRUE
ENSG00000186642	0.207826	1.2093	0.0577396	TRUE	TRUE	TRUE
ENSG00000186635	0.378941	2.1791	1.06992	TRUE	TRUE	TRUE
ENSG00000214530	0.0250848	2.7903	1.81071	TRUE	TRUE	TRUE
ENSG00000168010	0.23967	2.7119	1.75505	TRUE	TRUE	TRUE
ENSG00000137478	0.496425	1.763	0.650713	TRUE	TRUE	TRUE
ENSG00000175591	-0.0462454	0.82466	-0.349043	TRUE	TRUE	TRUE
ENSG00000171631	-0.181338	0.35945	-0.586432	TRUE	TRUE	TRUE
ENSG00000110237	0.704044	2.2217	1.3375	TRUE	TRUE	TRUE
ENSG00000054967	0.0439497	1.4961	0.493501	TRUE	TRUE	TRUE
ENSG00000054965	0.305402	1.7289	0.571858	TRUE	TRUE	TRUE
ENSG00000021300	-0.226099	1.6301	0.67339	TRUE	TRUE	TRUE
ENSG00000175582	0.144679	1.9077	0.953267	TRUE	TRUE	TRUE
ENSG00000175581	-0.0276271	3.4965	2.58859	TRUE	TRUE	TRUE
ENSG00000181924	0.0575503	3.5912	2.81775	TRUE	TRUE	TRUE
ENSG00000175575	0.0357988	3.6585	2.84067	TRUE	TRUE	TRUE
ENSG00000187726	-0.0760309	3.3573	2.42738	TRUE	TRUE	TRUE
ENSG00000175567	-0.276909	-0.28347	-1.15853	TRUE	TRUE	TRUE
ENSG00000175564	-0.0186615	-0.79352	-1.71775	TRUE	TRUE	TRUE
ENSG00000168014	0.0727055	-0.040508	-1.03227	TRUE	TRUE	TRUE
ENSG00000214517	0.13891	1.1426	0.186985	TRUE	TRUE	TRUE
ENSG00000149380	-0.0905248	0.51389	-0.384632	TRUE	TRUE	TRUE
ENSG00000165434	0.132064	1.9212	0.907427	TRUE	TRUE	TRUE
ENSG00000175538	-0.287536	0.52975	-0.464904	TRUE	TRUE	TRUE
ENSG00000175536	-0.0902381	1.059	0.26299	TRUE	TRUE	TRUE
ENSG00000077514	0.0515674	1.7415	0.6086	TRUE	TRUE	TRUE
ENSG00000054938	-0.224021	0.66643	-0.474788	TRUE	TRUE	TRUE
ENSG00000166439	0.256298	1.5723	0.688159	TRUE	TRUE	TRUE
ENSG00000166435	0.16366	2.2768	1.22215	TRUE	TRUE	TRUE
ENSG00000118363	0.221366	2.0485	1.10493	TRUE	TRUE	TRUE
ENSG00000162139	0.0425766	-0.06697	-1.03269	TRUE	TRUE	TRUE
ENSG00000171561	-0.221245	0.30922	-0.531921	TRUE	TRUE	TRUE
ENSG00000137491	-0.192332	0.8452	-0.172778	TRUE	TRUE	TRUE
ENSG00000261594	-0.044807	-0.20953	-1.1003	TRUE	TRUE	TRUE
ENSG00000137486	0.98117	1.8132	0.694985	TRUE	TRUE	TRUE
ENSG00000149273	0.157187	3.8695	2.80554	TRUE	TRUE	TRUE
ENSG00000149243	-0.0124916	2.7718	1.72577	TRUE	TRUE	TRUE
ENSG00000158555	0.217179	2.2151	1.23934	TRUE	TRUE	TRUE
ENSG00000149257	-0.0803263	1.023	-0.0579355	TRUE	TRUE	TRUE
ENSG00000171533	0.03441	0.49804	-0.508999	TRUE	TRUE	TRUE
ENSG00000166391	-0.123087	1.9766	0.985566	TRUE	TRUE	TRUE
ENSG00000062282	0.0334189	2.3494	1.48677	TRUE	TRUE	TRUE
ENSG00000198382	0.0406442	1.6178	0.505497	TRUE	TRUE	TRUE
ENSG00000085741	0.181346	1.8577	0.792728	TRUE	TRUE	TRUE
ENSG00000137492	-0.0952118	1.0442	0.15762	TRUE	TRUE	TRUE
ENSG00000158636	0.194911	0.53802	-0.434828	TRUE	TRUE	TRUE
ENSG00000137507	0.206252	1.1762	0.120527	TRUE	TRUE	TRUE
ENSG00000182704	-0.0331213	1.6695	0.792072	TRUE	TRUE	TRUE
ENSG00000078124	0.0338365	0.54522	-0.46482	TRUE	TRUE	TRUE
ENSG00000198488	-0.108676	-0.22437	-1.22381	TRUE	TRUE	TRUE
ENSG00000149260	0.0115963	0.89979	-0.255042	TRUE	TRUE	TRUE
ENSG00000254550	-0.0510724	0.89325	-0.0242116	TRUE	TRUE	TRUE
ENSG00000137474	0.0905758	2.6331	1.49129	TRUE	TRUE	TRUE
ENSG00000178795	-0.159925	2.5211	1.65368	TRUE	TRUE	TRUE
ENSG00000149269	-0.0386741	2.391	1.52613	TRUE	TRUE	TRUE
ENSG00000268635	-0.0990611	2.6055	1.56849	TRUE	TRUE	TRUE
ENSG00000074201	-0.0480757	0.054378	-1.0477	TRUE	TRUE	TRUE
ENSG00000178301	0.0177457	-0.46363	-1.4711	TRUE	TRUE	TRUE
ENSG00000048649	0.228076	0.19561	-0.796457	TRUE	TRUE	TRUE
ENSG00000087884	0.0160983	0.24477	-0.701111	TRUE	TRUE	TRUE
ENSG00000149262	-0.00639045	-0.027591	-1.05337	TRUE	TRUE	TRUE
ENSG00000151364	0.00299396	0.96339	-0.0642349	TRUE	TRUE	TRUE
ENSG00000151365	0.132783	2.7876	1.83184	TRUE	TRUE	TRUE
ENSG00000151366	0.0270548	2.5297	1.55787	TRUE	TRUE	TRUE
ENSG00000159063	-0.0679549	1.8648	0.847213	TRUE	TRUE	TRUE
ENSG00000188997	0.0872561	3.8301	2.83532	TRUE	TRUE	TRUE
ENSG00000118369	0.191354	3.4285	2.39916	TRUE	TRUE	TRUE
ENSG00000033327	0.315564	2.7105	1.66681	TRUE	TRUE	TRUE
ENSG00000137513	0.226953	1.8201	0.756798	TRUE	TRUE	TRUE
ENSG00000149256	0.0986058	1.0952	-0.52663	TRUE	TRUE	TRUE
ENSG00000182103	0.0836247	0.059602	-0.642907	TRUE	TRUE	TRUE
ENSG00000137509	0.0252975	2.3368	1.22802	TRUE	TRUE	TRUE
ENSG00000165490	-0.145781	2.4654	1.428	TRUE	TRUE	TRUE
ENSG00000137502	0.107872	1.9588	0.916213	TRUE	TRUE	TRUE
ENSG00000165494	0.134334	-0.0010423	-0.86155	TRUE	TRUE	TRUE
ENSG00000137494	-0.00307844	3.5837	2.56751	TRUE	TRUE	TRUE
ENSG00000137500	0.0318887	3.5694	2.64844	TRUE	TRUE	TRUE
ENSG00000150672	0.790047	5.2234	3.61533	TRUE	TRUE	TRUE
ENSG00000171204	-0.209631	0.61353	-0.239541	TRUE	TRUE	TRUE
ENSG00000171202	-0.108937	0.26173	-0.520558	TRUE	TRUE	TRUE
ENSG00000137504	0.0871153	3.5072	2.57271	TRUE	TRUE	TRUE
ENSG00000179071	-0.0695017	4.6949	3.76675	TRUE	TRUE	TRUE
ENSG00000137501	0.350863	4.1935	3.14032	TRUE	TRUE	TRUE
ENSG00000150676	-0.0895324	2.1099	1.10622	TRUE	TRUE	TRUE
ENSG00000073921	0.233177	1.937	0.898613	TRUE	TRUE	TRUE
ENSG00000074266	0.229483	1.4022	0.410887	TRUE	TRUE	TRUE
ENSG00000149196	-0.147828	0.33414	-0.677095	TRUE	TRUE	TRUE
ENSG00000149201	-0.0450827	1.2146	0.20547	TRUE	TRUE	TRUE
ENSG00000151376	0.146807	2.8659	1.66088	TRUE	TRUE	TRUE
ENSG00000150687	-0.33788	0.42685	-0.802852	TRUE	TRUE	TRUE
ENSG00000174804	0.61343	1.0309	0.189268	TRUE	TRUE	TRUE
ENSG00000166575	0.163473	0.16033	-1.08168	TRUE	TRUE	TRUE
ENSG00000123892	-0.0135296	1.2532	0.203837	TRUE	TRUE	TRUE
ENSG00000109861	-0.592712	-0.66138	-1.61205	TRUE	TRUE	TRUE
ENSG00000168959	0.14236	1.7021	0.538654	TRUE	TRUE	TRUE
ENSG00000077498	-0.337085	0.07161	-0.849366	TRUE	TRUE	TRUE
ENSG00000086991	0.334954	2.4509	1.30905	TRUE	TRUE	TRUE
ENSG00000214414	-0.256894	2.1853	1.39201	TRUE	TRUE	TRUE
ENSG00000168930	-0.26002	0.57251	-0.306685	TRUE	TRUE	TRUE
ENSG00000189253	-0.268086			FALSE	FALSE	FALSE
ENSG00000223417	-0.161668	2.4083	1.71289	TRUE	TRUE	TRUE
ENSG00000204449	-0.240184	-0.12298	-0.852546	TRUE	TRUE	TRUE
ENSG00000077616	-0.00135327	1.4528	0.401154	TRUE	TRUE	TRUE
ENSG00000110172	0.0621504	1.7324	0.758454	TRUE	TRUE	TRUE
ENSG00000165323	0.148439	2.6117	1.35076	TRUE	TRUE	TRUE
ENSG00000134640	-0.124266	1.6037	0.65688	TRUE	TRUE	TRUE
ENSG00000180773	-0.0195341	1.5621	0.619593	TRUE	TRUE	TRUE
ENSG00000165325	-0.0442536	1.9292	0.880157	TRUE	TRUE	TRUE
ENSG00000166002	0.258702	2.6692	1.58562	TRUE	TRUE	TRUE
ENSG00000166004	0.0843921	0.49261	-0.533048	TRUE	TRUE	TRUE
ENSG00000166012	0.265199	2.0443	1.09527	TRUE	TRUE	TRUE
ENSG00000182919	0.0823602	2.9213	1.96211	TRUE	TRUE	TRUE
ENSG00000042429	0.0934401	2.5793	1.67853	TRUE	TRUE	TRUE
ENSG00000214376	0.0011476	1.5006	0.457974	TRUE	TRUE	TRUE
ENSG00000181333	-0.148295	0.70225	-0.343282	TRUE	TRUE	TRUE
ENSG00000110218	-0.142549	0.56534	-0.482272	TRUE	TRUE	TRUE
ENSG00000183560	-0.111823	0.64596	-0.405625	TRUE	TRUE	TRUE
ENSG00000123901	-0.164365	1.2474	0.207648	TRUE	TRUE	TRUE
ENSG00000020922	0.0667764	0.23351	-0.811214	TRUE	TRUE	TRUE
ENSG00000168876	-0.130376	-0.17464	-1.19476	TRUE	TRUE	TRUE
ENSG00000134627	-0.151352	0.92078	-0.137038	TRUE	TRUE	TRUE
ENSG00000196371	-0.0318401	0.85228	-0.136014	TRUE	TRUE	TRUE
ENSG00000166025	0.0953695	-1.107	-2.16091	TRUE	TRUE	TRUE
ENSG00000150316	-0.0104619	0.20435	-0.76141	TRUE	TRUE	TRUE
ENSG00000186280	-0.0408188	0.36643	-0.589326	TRUE	TRUE	TRUE
ENSG00000235268	-0.161433	0.54645	-0.282831	TRUE	TRUE	TRUE
ENSG00000149218	0.00573787	1.0824	-0.0125644	TRUE	TRUE	TRUE
ENSG00000149212	0.0223486	0.90909	-0.0873818	TRUE	TRUE	TRUE
ENSG00000077458	0.0512913	0.7463	-0.175241	TRUE	TRUE	TRUE
ENSG00000166037	0.201439	-0.25611	-0.99432	TRUE	TRUE	TRUE
ENSG00000087053	0.102455	0.94158	0.103893	TRUE	TRUE	TRUE
ENSG00000184384	0.207083	1.0587	-0.340121	TRUE	TRUE	TRUE
ENSG00000149231	0.107168	1.5347	0.55051	TRUE	TRUE	TRUE
ENSG00000183340	-0.0014659	0.25493	-0.867537	TRUE	TRUE	TRUE
ENSG00000149972	0.142415	1.9691	0.315196	TRUE	TRUE	TRUE
ENSG00000165895	0.303781	4.6702	3.48901	TRUE	TRUE	TRUE
ENSG00000170647	-0.0209541	3.3298	2.40735	TRUE	TRUE	TRUE
ENSG00000082175	-0.0620875	1.5526	0.530965	TRUE	TRUE	TRUE
ENSG00000137672	0.0126461	0.06448	-1.20432	TRUE	TRUE	TRUE
ENSG00000187151	-0.0748111	0.37907	-0.566341	TRUE	TRUE	TRUE
ENSG00000110318	0.0457294	0.97706	-0.0177963	TRUE	TRUE	TRUE
ENSG00000137691	-0.15884	-0.66306	-1.60592	TRUE	TRUE	TRUE
ENSG00000137693	0.365026	0.59305	-0.474811	TRUE	TRUE	TRUE
ENSG00000023445	-0.216655	0.57642	-0.371186	TRUE	TRUE	TRUE
ENSG00000110330	0.0504283	0.6667	-0.128099	TRUE	TRUE	TRUE
ENSG00000152558	-0.259824	-0.24901	-1.15724	TRUE	TRUE	TRUE
ENSG00000137673	-0.365513	-0.12549	-1.23044	TRUE	TRUE	TRUE
ENSG00000137674	-0.243503	2.065	0.981055	TRUE	TRUE	TRUE
ENSG00000137675	-0.246476	1.5253	0.509339	TRUE	TRUE	TRUE
ENSG00000118113	-0.221424	1.799	0.788634	TRUE	TRUE	TRUE
ENSG00000166670	-0.0605932	2.4065	1.4241	TRUE	TRUE	TRUE
ENSG00000196611	-0.162749	2.4273	1.36465	TRUE	TRUE	TRUE
ENSG00000149968	-0.206156	-0.38235	-1.12346	TRUE	TRUE	TRUE
ENSG00000137745	0.00967108	2.0712	1.17465	TRUE	TRUE	TRUE
ENSG00000137692	0.0345858	4.2727	3.36679	TRUE	TRUE	TRUE
ENSG00000187240	0.173818	1.901	0.692147	TRUE	TRUE	TRUE
ENSG00000170962	0.210503	0.98585	-0.278006	TRUE	TRUE	TRUE
ENSG00000170967	-0.199825	0.77145	-0.189795	TRUE	TRUE	TRUE
ENSG00000204403	0.000648712	1.9307	1.15533	TRUE	TRUE	TRUE
ENSG00000196954	-0.108183	1.9668	0.981323	TRUE	TRUE	TRUE
ENSG00000137757	-0.194851	0.055011	-0.974155	TRUE	TRUE	TRUE
ENSG00000137752	-0.13927	1.2331	0.202015	TRUE	TRUE	TRUE
ENSG00000204397	-0.119425	1.3787	0.375864	TRUE	TRUE	TRUE
ENSG00000255221	-0.274847	1.4938	0.606212	TRUE	TRUE	TRUE
ENSG00000255501	-0.219831	1.6011	0.752987	TRUE	TRUE	TRUE
ENSG00000152578	0.137466	1.62	0.408174	TRUE	TRUE	TRUE
ENSG00000170903	0.0338377	3.6657	2.66239	TRUE	TRUE	TRUE
ENSG00000182359	-0.039892	3.6082	2.73202	TRUE	TRUE	TRUE
ENSG00000149313	-0.0543591	3.1605	2.30367	TRUE	TRUE	TRUE
ENSG00000152402	0.535373	3.2441	2.00853	TRUE	TRUE	TRUE
ENSG00000152404	0.200909	6.4147	5.31501	TRUE	TRUE	TRUE
ENSG00000137760	0.0688321	2.1976	1.17389	TRUE	TRUE	TRUE
ENSG00000110675	-0.0344284	0.039848	-1.09601	TRUE	TRUE	TRUE
ENSG00000170290	-0.209859	0.74574	-0.305532	TRUE	TRUE	TRUE
ENSG00000110660	-0.0511852	-0.34361	-1.48448	TRUE	TRUE	TRUE
ENSG00000179331	-0.0970356	1.012	0.0145097	TRUE	TRUE	TRUE
ENSG00000166266	0.239155	1.6138	0.600674	TRUE	TRUE	TRUE
ENSG00000075239	0.156305	1.4901	0.497401	TRUE	TRUE	TRUE
ENSG00000149308	0.038483	0.77202	-0.160789	TRUE	TRUE	TRUE
ENSG00000149311	0.158165	0.94376	-0.0586011	TRUE	TRUE	TRUE
ENSG00000166323	-0.0162154	1.1213	0.0948203	TRUE	TRUE	TRUE
ENSG00000178202	0.0030572	1.2681	0.315318	TRUE	TRUE	TRUE
ENSG00000110723	-0.330894	-0.15239	-1.20728	TRUE	TRUE	TRUE
ENSG00000178105	-0.0209106	-1.0593	-2.13459	TRUE	TRUE	TRUE
ENSG00000185742	-0.151413	1.9647	1.04422	TRUE	TRUE	TRUE
ENSG00000149289	0.0677755	0.36841	-0.604459	TRUE	TRUE	TRUE
ENSG00000137710	0.168555	-0.50682	-1.55138	TRUE	TRUE	TRUE
ENSG00000137714	0.0646027	3.0178	2.11148	TRUE	TRUE	TRUE
ENSG00000137727	0.179835	1.7636	0.735681	TRUE	TRUE	TRUE
ENSG00000150750	0.0646214	3.4288	2.42605	TRUE	TRUE	TRUE
ENSG00000196167	-0.153196	2.5918	1.60589	TRUE	TRUE	TRUE
ENSG00000214290	0.0724596	2.1901	1.21902	TRUE	TRUE	TRUE
ENSG00000110777	-0.142015	1.1597	0.0933539	TRUE	TRUE	TRUE
ENSG00000137707	-0.176039	2.2093	1.32357	TRUE	TRUE	TRUE
ENSG00000183644	-0.130401	1.6586	0.921796	TRUE	TRUE	TRUE
ENSG00000204381	-0.00428876	2.1721	1.45501	TRUE	TRUE	TRUE
ENSG00000170145	0.339905	2.5571	1.60081	TRUE	TRUE	TRUE
ENSG00000137713	0.618049	5.8705	4.84952	TRUE	TRUE	TRUE
ENSG00000086848	0.0240983	3.4842	2.4895	TRUE	TRUE	TRUE
ENSG00000258529	-0.120985	3.9664	2.96237	TRUE	TRUE	TRUE
ENSG00000255561	-0.016433	2.7366	2.00201	TRUE	TRUE	TRUE
ENSG00000137720	-0.0378054	2.6825	1.77203	TRUE	TRUE	TRUE
ENSG00000109846	-0.0533125	1.9601	0.966622	TRUE	TRUE	TRUE
ENSG00000170276	0.168114	1.1375	0.246711	TRUE	TRUE	TRUE
ENSG00000149300	-0.054962	2.0116	1.41331	TRUE	TRUE	TRUE
ENSG00000150764	0.350288	3.4433	2.44804	TRUE	TRUE	TRUE
ENSG00000150768	0.0700166	2.3636	1.3688	TRUE	TRUE	TRUE
ENSG00000150773	0.035147	2.5362	1.93525	TRUE	TRUE	TRUE
ENSG00000150776	0.00964444	2.2625	1.42183	TRUE	TRUE	TRUE
ENSG00000150779	-0.16348	1.2244	0.49042	TRUE	TRUE	TRUE
ENSG00000204370	0.0197312	3.1516	1.92241	TRUE	TRUE	TRUE
ENSG00000255292	-0.127992	1.8972	0.830147	TRUE	TRUE	TRUE
ENSG00000150782	-0.138297	1.8588	0.867826	TRUE	TRUE	TRUE
ENSG00000150783	-0.10276	1.3878	0.3658	TRUE	TRUE	TRUE
ENSG00000197580	-0.038366	1.6657	0.699762	TRUE	TRUE	TRUE
ENSG00000150787	0.140943	2.2156	1.28668	TRUE	TRUE	TRUE
ENSG00000188771	-0.154611	2.2319	1.34802	TRUE	TRUE	TRUE
ENSG00000149294	0.297883	1.6022	0.389734	TRUE	TRUE	TRUE
ENSG00000149292	0.114872	4.9089	3.81881	TRUE	TRUE	TRUE
ENSG00000170209	-0.109372	5.8096	4.80147	TRUE	TRUE	TRUE
ENSG00000149295	0.655739	5.5347	4.52953	TRUE	TRUE	TRUE
ENSG00000166682	0.00166135	4.7222	3.78349	TRUE	TRUE	TRUE
ENSG00000086827	0.181499	4.4666	3.61522	TRUE	TRUE	TRUE
ENSG00000228607	-0.0557471	5.2494	4.42175	TRUE	TRUE	TRUE
ENSG00000048028	0.25312	5.0883	4.18097	TRUE	TRUE	TRUE
ENSG00000149305	-0.211727	3.1266	2.23746	TRUE	TRUE	TRUE
ENSG00000166736	-0.123977	2.6153	1.66633	TRUE	TRUE	TRUE
ENSG00000109906	0.368973	1.6278	0.332314	TRUE	TRUE	TRUE
ENSG00000166741	-0.213483	1.0525	-0.0627869	TRUE	TRUE	TRUE
ENSG00000180425	-0.0833421	-0.34561	-1.22778	TRUE	TRUE	TRUE
ENSG00000076053	-0.0583442	-0.36465	-1.27278	TRUE	TRUE	TRUE
ENSG00000076043	0.0496549	-0.039953	-0.970241	TRUE	TRUE	TRUE
ENSG00000095110	-0.207764	-1.0157	-1.92888	TRUE	TRUE	TRUE
ENSG00000137634	0.0934638	0.37966	-0.640191	TRUE	TRUE	TRUE
ENSG00000204361	0.0824945	1.4656	0.444359	TRUE	TRUE	TRUE
ENSG00000182985	0.592127	3.8477	2.64831	TRUE	TRUE	TRUE
ENSG00000137656	0.075121	3.4073	2.42432	TRUE	TRUE	TRUE
ENSG00000109917	0.00594849	3.5741	2.70131	TRUE	TRUE	TRUE
ENSG00000110243	0.517943	5.2548	4.35444	TRUE	TRUE	TRUE
ENSG00000110244	-0.0299983	1.0441	0.0904223	TRUE	TRUE	TRUE
ENSG00000110245	0.351877	1.0381	0.0817173	TRUE	TRUE	TRUE
ENSG00000118137	0.747468	1.4817	0.712773	TRUE	TRUE	TRUE
ENSG00000160584	0.533684	1.8854	0.998108	TRUE	TRUE	TRUE
ENSG00000168092	-0.0227105	-0.80796	-1.39359	TRUE	TRUE	TRUE
ENSG00000149577	0.113562	0.37029	-0.272142	TRUE	TRUE	TRUE
ENSG00000149591	0.326629	0.67512	-0.0193439	TRUE	TRUE	TRUE
ENSG00000160613	0.245195	0.53396	-0.488404	TRUE	TRUE	TRUE
ENSG00000167257	0.211373	-0.34596	-1.3201	TRUE	TRUE	TRUE
ENSG00000186318	0.179143	-0.27119	-1.28341	TRUE	TRUE	TRUE
ENSG00000110274	0.134603	1.2693	0.186443	TRUE	TRUE	TRUE
ENSG00000177103	-0.0124067	0.51058	-0.931813	TRUE	TRUE	TRUE
ENSG00000137731	-0.154296	0.20204	-0.925022	TRUE	TRUE	TRUE
ENSG00000137726	-0.441314	0.12799	-1.06759	TRUE	TRUE	TRUE
ENSG00000137747	-0.232898	0.15703	-0.95174	TRUE	TRUE	TRUE
ENSG00000110324	-0.139715	-0.32177	-1.26924	TRUE	TRUE	TRUE
ENSG00000137648	-0.281715	-0.76011	-1.78541	TRUE	TRUE	TRUE
ENSG00000177098	0.0628632	0.34246	-0.742524	TRUE	TRUE	TRUE
ENSG00000149575	0.0424665	1.086	0.14239	TRUE	TRUE	TRUE
ENSG00000160593	-0.124606	0.58607	-0.382856	TRUE	TRUE	TRUE
ENSG00000160588	-0.180802	-0.40564	-1.34193	TRUE	TRUE	TRUE
ENSG00000149573	-0.357358	-0.36681	-1.3442	TRUE	TRUE	TRUE
ENSG00000198851	-0.709317	0.52893	-0.415731	TRUE	TRUE	TRUE
ENSG00000167286	-0.867298	0.65465	-0.449055	TRUE	TRUE	TRUE
ENSG00000160654	-0.590763	0.82399	-0.183593	TRUE	TRUE	TRUE
ENSG00000110344	0.0947743	1.562	0.772184	TRUE	TRUE	TRUE
ENSG00000167283	0.204256	1.3451	0.654588	TRUE	TRUE	TRUE
ENSG00000118058	0.375066	-0.055557	-0.741573	TRUE	TRUE	TRUE
ENSG00000172425	-0.0429769	0.069288	-0.714123	TRUE	TRUE	TRUE
ENSG00000149582	0.0796109	0.53468	-0.249548	TRUE	TRUE	TRUE
ENSG00000118096	0.0747487	1.792	0.927003	TRUE	TRUE	TRUE
ENSG00000095139	0.0577956	1.0504	-0.0197137	TRUE	TRUE	TRUE
ENSG00000019144	0.29199	1.8156	0.833465	TRUE	TRUE	TRUE
ENSG00000118094	-0.125283	1.6782	0.757283	TRUE	TRUE	TRUE
ENSG00000110367	0.192118	1.7008	0.719867	TRUE	TRUE	TRUE
ENSG00000160683	-0.322787	1.8395	0.743212	TRUE	TRUE	TRUE
ENSG00000186174	0.423068	1.8847	0.919314	TRUE	TRUE	TRUE
ENSG00000110375	-0.177745	0.92565	-0.122277	TRUE	TRUE	TRUE
ENSG00000176302	-0.103841	0.91325	-0.0206122	TRUE	TRUE	TRUE
ENSG00000186166	0.0566243	0.12351	-0.801844	TRUE	TRUE	TRUE
ENSG00000118181	0.099189	0.04834	-0.751359	TRUE	TRUE	TRUE
ENSG00000196655	0.0027555	0.31938	-0.533972	TRUE	TRUE	TRUE
ENSG00000137700	0.0612908	0.41154	-0.393359	TRUE	TRUE	TRUE
ENSG00000149428	0.230834	2.6532	1.79765	TRUE	TRUE	TRUE
ENSG00000160695	0.0960957	3.1535	2.22364	TRUE	TRUE	TRUE
ENSG00000256269	0.317104	5.2868	4.1496	TRUE	TRUE	TRUE
ENSG00000188486	0.279148	4.9373	3.94155	TRUE	TRUE	TRUE
ENSG00000172269	0.160513	4.8294	3.84112	TRUE	TRUE	TRUE
ENSG00000172375	-0.0314933	1.9967	1.00596	TRUE	TRUE	TRUE
ENSG00000172273	0.0332455	3.0374	2.28679	TRUE	TRUE	TRUE
ENSG00000172350	0.0368972	2.0131	1.06337	TRUE	TRUE	TRUE
ENSG00000160703	0.0047353	1.9915	1.04603	TRUE	TRUE	TRUE
ENSG00000172367	-0.00938235	1.7522	0.753652	TRUE	TRUE	TRUE
ENSG00000248712	-0.00679852	1.6572	0.667215	TRUE	TRUE	TRUE
ENSG00000110395	0.417907	2.7411	1.7402	TRUE	TRUE	TRUE
ENSG00000076706	0.523759	2.2602	1.39162	TRUE	TRUE	TRUE
ENSG00000173456	-0.0499474	1.312	0.379392	TRUE	TRUE	TRUE
ENSG00000223953	-0.0433587	0.67089	-0.21464	TRUE	TRUE	TRUE
ENSG00000235718	-0.123268	0.67089	-0.21464	TRUE	TRUE	TRUE
ENSG00000259159	-0.130769	0.67089	-0.21464	TRUE	TRUE	TRUE
ENSG00000036672	0.151726	0.81058	-0.143684	TRUE	TRUE	TRUE
ENSG00000154096	-0.159612	1.6592	0.790684	TRUE	TRUE	TRUE
ENSG00000110400	0.015109	2.1262	0.944219	TRUE	TRUE	TRUE
ENSG00000137699	-0.190578	2.562	1.52401	TRUE	TRUE	TRUE
ENSG00000184232	-0.0674511	0.59866	-0.234712	TRUE	TRUE	TRUE
ENSG00000137709	-0.161713	0.96204	-0.0524534	TRUE	TRUE	TRUE
ENSG00000181264	0.262781	2.6141	1.71119	TRUE	TRUE	TRUE
ENSG00000196914	1.09869	4.4884	3.46837	TRUE	TRUE	TRUE
ENSG00000149403	-0.24611	-0.13477	-1.51241	TRUE	TRUE	TRUE
ENSG00000154114	0.136408	-1.1088	-2.06577	TRUE	TRUE	TRUE
ENSG00000109927	-0.0300348	0.81075	-0.285215	TRUE	TRUE	TRUE
ENSG00000109929	-0.336487	-0.57359	-1.46399	TRUE	TRUE	TRUE
ENSG00000137642	-0.262674	0.20463	-0.990759	TRUE	TRUE	TRUE
ENSG00000259571	-0.0937141	2.7339	1.81291	TRUE	TRUE	TRUE
ENSG00000154127	0.0275234	4.4466	3.16837	TRUE	TRUE	TRUE
ENSG00000109943	-0.0465148	1.4966	0.505507	TRUE	TRUE	TRUE
ENSG00000109944	-0.157339	-1.1299	-2.21486	TRUE	TRUE	TRUE
ENSG00000188909	-0.199748	-0.36512	-1.19347	TRUE	TRUE	TRUE
ENSG00000109971	0.139523	1.6375	0.735785	TRUE	TRUE	TRUE
ENSG00000166250	0.295771	1.888	0.744082	TRUE	TRUE	TRUE
ENSG00000023171	-0.0204343	-0.19439	-1.42552	TRUE	TRUE	TRUE
ENSG00000166257	0.0242982	-0.38059	-1.41785	TRUE	TRUE	TRUE
ENSG00000166261	0.0155922	0.19564	-0.711808	TRUE	TRUE	TRUE
ENSG00000221931	-0.153488	-0.33051	-1.233	TRUE	TRUE	TRUE
ENSG00000196099	-0.180071	0.52992	-0.46744	TRUE	TRUE	TRUE
ENSG00000204300	-0.281775	0.40921	-0.534503	TRUE	TRUE	TRUE
ENSG00000181518	-0.178718	1.3261	0.352913	TRUE	TRUE	TRUE
ENSG00000171014	-0.169798	0.36127	-0.588705	TRUE	TRUE	TRUE
ENSG00000181499	-0.163146	0.30653	-0.656831	TRUE	TRUE	TRUE
ENSG00000196248	-0.187397	-0.54174	-1.52369	TRUE	TRUE	TRUE
ENSG00000198674	-0.191177	1.1966	0.220497	TRUE	TRUE	TRUE
ENSG00000254737	-0.13498	2.1945	1.22249	TRUE	TRUE	TRUE
ENSG00000236981	-0.126121	1.6024	0.665081	TRUE	TRUE	TRUE
ENSG00000234560	-0.159204	0.70053	-0.228287	TRUE	TRUE	TRUE
ENSG00000182634	-0.17754	0.9799	0.0221084	TRUE	TRUE	TRUE
ENSG00000110002	-0.434697	-1.7574	-2.80077	TRUE	TRUE	TRUE
ENSG00000197309	-0.234439	-0.013224	-0.953785	TRUE	TRUE	TRUE
ENSG00000255298	-0.223717	0.75148	-0.212755	TRUE	TRUE	TRUE
ENSG00000196341	-0.271891	0.57263	-0.425285	TRUE	TRUE	TRUE
ENSG00000197263	-0.188177	0.093276	-0.869494	TRUE	TRUE	TRUE
ENSG00000204293	-0.162479	-0.57919	-1.38441	TRUE	TRUE	TRUE
ENSG00000196661	-0.178947	0.39667	-0.41773	TRUE	TRUE	TRUE
ENSG00000198657	-0.216426	1.7381	0.80021	TRUE	TRUE	TRUE
ENSG00000197125	-0.18852	1.0643	0.0979769	TRUE	TRUE	TRUE
ENSG00000170953	-0.159231	-0.25181	-1.28962	TRUE	TRUE	TRUE
ENSG00000196119	-0.240506	-0.20012	-1.18944	TRUE	TRUE	TRUE
ENSG00000154143	-0.232803	0.77548	-0.359198	TRUE	TRUE	TRUE
ENSG00000154144	0.0435106	1.6973	0.905682	TRUE	TRUE	TRUE
ENSG00000110013	-0.076447	1.7359	1.04747	TRUE	TRUE	TRUE
ENSG00000064199	-0.0783212	1.6147	0.987805	TRUE	TRUE	TRUE
ENSG00000154146	-0.00428446	-0.59758	-1.65238	TRUE	TRUE	TRUE
ENSG00000019102	-0.115809	0.089576	-0.907143	TRUE	TRUE	TRUE
ENSG00000149564	0.63475	0.09933	-0.922215	TRUE	TRUE	TRUE
ENSG00000120458	0.243428	0.98696	0.00888517	TRUE	TRUE	TRUE
ENSG00000154134	0.157891	3.2459	2.16972	TRUE	TRUE	TRUE
ENSG00000154133	0.260116	2.8576	1.95453	TRUE	TRUE	TRUE
ENSG00000165478	-0.0868731	0.87734	-0.167624	TRUE	TRUE	TRUE
ENSG00000221932	-0.187511	1.7277	0.685068	TRUE	TRUE	TRUE
ENSG00000149548	-0.00575095	-0.038574	-1.10341	TRUE	TRUE	TRUE
ENSG00000134955	-0.17309	0.31847	-0.778977	TRUE	TRUE	TRUE
ENSG00000150433	-0.00833738	0.16999	-0.899594	TRUE	TRUE	TRUE
ENSG00000165495	0.348158	2.2571	0.936472	TRUE	TRUE	TRUE
ENSG00000149557	0.107926	1.1789	0.203917	TRUE	TRUE	TRUE
ENSG00000149547	0.134104	0.91375	-0.0128812	TRUE	TRUE	TRUE
ENSG00000134910	0.0272656	0.48841	-0.47751	TRUE	TRUE	TRUE
ENSG00000149554	0.0084824	0.22194	-0.732301	TRUE	TRUE	TRUE
ENSG00000134940	-0.201242	0.04383	-0.869717	TRUE	TRUE	TRUE
ENSG00000171053	-0.215885	1.3048	0.422768	TRUE	TRUE	TRUE
ENSG00000196844	-0.0218107	1.0254	0.130119	TRUE	TRUE	TRUE
ENSG00000236027	-0.206225	0.65394	-0.198492	TRUE	TRUE	TRUE
ENSG00000237353	-0.182542	0.10442	-0.754848	TRUE	TRUE	TRUE
ENSG00000198331	-0.0862834	0.42952	-0.561341	TRUE	TRUE	TRUE
ENSG00000110060	0.0829973	0.23212	-0.775371	TRUE	TRUE	TRUE
ENSG00000109832	-0.0924486	-0.91087	-1.93802	TRUE	TRUE	TRUE
ENSG00000064309	0.115199	0.82602	-0.36931	TRUE	TRUE	TRUE
ENSG00000165526	0.0654813	2.1585	1.22609	TRUE	TRUE	TRUE
ENSG00000197798	0.0366857	1.8026	0.873457	TRUE	TRUE	TRUE
ENSG00000182934	-0.0110337	1.2445	0.333242	TRUE	TRUE	TRUE
ENSG00000110074	0.133599	1.5992	0.850085	TRUE	TRUE	TRUE
ENSG00000150455	0.156385	1.5046	0.719681	TRUE	TRUE	TRUE
ENSG00000110063	0.0524433	1.5491	0.558257	TRUE	TRUE	TRUE
ENSG00000110080	0.440705	3.3834	2.20595	TRUE	TRUE	TRUE
ENSG00000149571	0.243548	1.2595	-0.258411	TRUE	TRUE	TRUE
ENSG00000134954	0.469458	1.7954	0.656046	TRUE	TRUE	TRUE
ENSG00000151702	0.720051	2.5501	1.34704	TRUE	TRUE	TRUE
ENSG00000151704	0.0333934	0.87609	-0.158615	TRUE	TRUE	TRUE
ENSG00000120457	-0.0366317	1.5363	0.512602	TRUE	TRUE	TRUE
ENSG00000174370	-0.0742882	1.3018	0.284493	TRUE	TRUE	TRUE
ENSG00000120471	-0.143752	0.33447	-0.750719	TRUE	TRUE	TRUE
ENSG00000134909	0.253156	-0.13405	-1.25968	TRUE	TRUE	TRUE
ENSG00000043039	-0.292259	1.6787	0.474652	TRUE	TRUE	TRUE
ENSG00000151715	-0.152412	0.24205	-0.785016	TRUE	TRUE	TRUE
ENSG00000170322	0.128954	0.50599	-0.460571	TRUE	TRUE	TRUE
ENSG00000170325	0.0644985	0.17058	-0.865692	TRUE	TRUE	TRUE
ENSG00000084234	-0.14576	2.7968	1.99681	TRUE	TRUE	TRUE
ENSG00000149418	-0.140792	0.19307	-0.88328	TRUE	TRUE	TRUE
ENSG00000196323	-0.0435749	0.58129	-0.354993	TRUE	TRUE	TRUE
ENSG00000134917	-0.0937156	0.80227	-0.269479	TRUE	TRUE	TRUE
ENSG00000166106	0.0241203	0.92329	-0.20267	TRUE	TRUE	TRUE
ENSG00000175728	-0.143267	0.12955	-0.90929	TRUE	TRUE	TRUE
ENSG00000120451	0.133122	2.614	1.54951	TRUE	TRUE	TRUE
ENSG00000182667	0.340125	3.4418	1.80273	TRUE	TRUE	TRUE
ENSG00000183715	0.120995	2.5988	0.892182	TRUE	TRUE	TRUE
ENSG00000166118	-0.270756	0.3382	-0.571662	TRUE	TRUE	TRUE
ENSG00000080854	0.0385841	2.9091	1.77465	TRUE	TRUE	TRUE
ENSG00000166086	0.256594	1.1953	0.165375	TRUE	TRUE	TRUE
ENSG00000151503	0.379063	2.0858	1.08001	TRUE	TRUE	TRUE
ENSG00000151502	0.113153	0.7159	-0.292481	TRUE	TRUE	TRUE
ENSG00000151500	-0.0635448	0.15589	-0.728823	TRUE	TRUE	TRUE
ENSG00000151498	0.0700064	0.53371	-0.441116	TRUE	TRUE	TRUE
ENSG00000166105	-0.168569	-0.47021	-1.55371	TRUE	TRUE	TRUE
ENSG00000149328	-0.143389	-1.0565	-2.26415	TRUE	TRUE	TRUE
ENSG00000109956	-0.0895737	-1.0302	-2.01526	TRUE	TRUE	TRUE
ENSG00000120645	0.153205	0.75336	-0.482508	TRUE	TRUE	TRUE
ENSG00000111181	-0.00935814	0.48009	-0.609598	TRUE	TRUE	TRUE
ENSG00000010379	-0.314433	-1.3022	-2.38906	TRUE	TRUE	TRUE
ENSG00000073614	0.142151	-0.16793	-0.888987	TRUE	TRUE	TRUE
ENSG00000120647	0.0680289	0.30622	-0.709425	TRUE	TRUE	TRUE
ENSG00000139044	-0.0831489	-0.70673	-1.98829	TRUE	TRUE	TRUE
ENSG00000171840	-0.223073	-1.2272	-2.39276	TRUE	TRUE	TRUE
ENSG00000060237	0.439989	2.6783	1.60945	TRUE	TRUE	TRUE
ENSG00000002016	0.1933	2.9944	1.8841	TRUE	TRUE	TRUE
ENSG00000082805	0.391142	0.19478	-1.00198	TRUE	TRUE	TRUE
ENSG00000111186	-0.231977	-0.9104	-2.28262	TRUE	TRUE	TRUE
ENSG00000171823	0.0202283	-1.6106	-2.7454	TRUE	TRUE	TRUE
ENSG00000006831	-0.0849267	-1.5667	-2.62712	TRUE	TRUE	TRUE
ENSG00000151062	-0.0715053	1.7858	0.639959	TRUE	TRUE	TRUE
ENSG00000166159	-0.123635	1.335	0.26974	TRUE	TRUE	TRUE
ENSG00000151065	0.114235	-0.016662	-0.977	TRUE	TRUE	TRUE
ENSG00000151067	1.02991	4.4384	3.01233	TRUE	TRUE	TRUE
ENSG00000004478	0.227042	0.32174	-0.391591	TRUE	TRUE	TRUE
ENSG00000111203	0.151857	0.60432	-0.463042	TRUE	TRUE	TRUE
ENSG00000053702	0.345993	-0.72336	-1.70074	TRUE	TRUE	TRUE
ENSG00000111206	0.197513	0.91754	-0.00476699	TRUE	TRUE	TRUE
ENSG00000171792	0.0825578	1.0514	0.192527	TRUE	TRUE	TRUE
ENSG00000078246	0.102875	0.84778	-0.130473	TRUE	TRUE	TRUE
ENSG00000197905	0.22199	1.231	0.169357	TRUE	TRUE	TRUE
ENSG00000011105	0.340962	2.4535	1.10944	TRUE	TRUE	TRUE
ENSG00000111218	-0.124236	1.1123	-0.174295	TRUE	TRUE	TRUE
ENSG00000130038	-0.100549	-0.28292	-1.52538	TRUE	TRUE	TRUE
ENSG00000111224	0.0367398	-0.27863	-1.26402	TRUE	TRUE	TRUE
ENSG00000118971	0.0809781	0.5099	-0.646939	TRUE	TRUE	TRUE
ENSG00000078237	-0.129159	-0.89985	-1.94105	TRUE	TRUE	TRUE
ENSG00000118972	-0.10007	-0.73086	-1.66715	TRUE	TRUE	TRUE
ENSG00000111241	-0.228588	-0.92677	-1.83769	TRUE	TRUE	TRUE
ENSG00000047621	-0.0396629	-0.075385	-1.09677	TRUE	TRUE	TRUE
ENSG00000111247	-0.0698179	0.22881	-0.688277	TRUE	TRUE	TRUE
ENSG00000010219	0.0165953	0.35161	-0.660915	TRUE	TRUE	TRUE
ENSG00000111254	-0.00582176	0.8568	-0.0879902	TRUE	TRUE	TRUE
ENSG00000139180	-0.0269265	0.92034	-0.111306	TRUE	TRUE	TRUE
ENSG00000130035	-0.0512266	0.72146	-0.447465	TRUE	TRUE	TRUE
ENSG00000151079	-0.0687192	1.1102	0.0216242	TRUE	TRUE	TRUE
ENSG00000111262	0.0603749	0.56344	-0.47791	TRUE	TRUE	TRUE
ENSG00000130037	0.163541	-0.01611	-1.03598	TRUE	TRUE	TRUE
ENSG00000185652	0.469618	1.9962	0.812621	TRUE	TRUE	TRUE
ENSG00000047617	-0.123211	0.26546	-1.10728	TRUE	TRUE	TRUE
ENSG00000110799	0.418814	0.79118	-0.450454	TRUE	TRUE	TRUE
ENSG00000010278	-0.364928	0.8976	-0.211588	TRUE	TRUE	TRUE
ENSG00000008323	-0.268269	-0.23228	-1.33953	TRUE	TRUE	TRUE
ENSG00000067182	-0.0250612	1.2649	0.127845	TRUE	TRUE	TRUE
ENSG00000111319	-0.122439	1.4779	0.264064	TRUE	TRUE	TRUE
ENSG00000111321	0.0175426	0.79857	-0.23787	TRUE	TRUE	TRUE
ENSG00000139193	0.142734	3.7083	2.69388	TRUE	TRUE	TRUE
ENSG00000139192	0.056658	3.5996	2.58009	TRUE	TRUE	TRUE
ENSG00000139190	0.10449	3.1501	2.18485	TRUE	TRUE	TRUE
ENSG00000111639	0.1099	4.0229	3.10952	TRUE	TRUE	TRUE
ENSG00000010292	0.257952	4.0095	2.99982	TRUE	TRUE	TRUE
ENSG00000111640	-0.00184668	2.7852	1.86818	TRUE	TRUE	TRUE
ENSG00000010295	0.159102	2.1597	1.19925	TRUE	TRUE	TRUE
ENSG00000111641	0.0212809	2.8081	1.78948	TRUE	TRUE	TRUE
ENSG00000111642	0.547751	6.0049	5.15596	TRUE	TRUE	TRUE
ENSG00000184574	-0.24131	6.0323	5.09544	TRUE	TRUE	TRUE
ENSG00000111644	-0.083053	1.8159	0.885643	TRUE	TRUE	TRUE
ENSG00000111653	0.149176	2.2096	1.4272	TRUE	TRUE	TRUE
ENSG00000126746	0.210397	-0.009879	-0.794777	TRUE	TRUE	TRUE
ENSG00000139200	-0.165032	0.86705	-0.0412978	TRUE	TRUE	TRUE
ENSG00000111652	-0.00234269	1.0666	0.108663	TRUE	TRUE	TRUE
ENSG00000089693	0.193408	1.3554	0.386045	TRUE	TRUE	TRUE
ENSG00000159335	0.319673	2.0507	1.06411	TRUE	TRUE	TRUE
ENSG00000089692	-0.15687	2.151	1.05747	TRUE	TRUE	TRUE
ENSG00000010610	-0.225329	1.7593	0.805595	TRUE	TRUE	TRUE
ENSG00000250510	0.0558929			FALSE	FALSE	FALSE
ENSG00000111664	0.0201499			FALSE	FALSE	FALSE
ENSG00000111665	0.134085			FALSE	FALSE	FALSE
ENSG00000111667	0.17498			FALSE	FALSE	FALSE
ENSG00000111669	-0.164016			FALSE	FALSE	FALSE
ENSG00000111671	0.0452323	-0.11317	-0.91783	TRUE	TRUE	TRUE
ENSG00000010626	0.0288047	-0.11317	-0.91783	TRUE	TRUE	TRUE
ENSG00000111674	0.00865963			FALSE	FALSE	FALSE
ENSG00000111676	0.197232			FALSE	FALSE	FALSE
ENSG00000111678	0.0707348			FALSE	FALSE	FALSE
ENSG00000111679	-0.0839448			FALSE	FALSE	FALSE
ENSG00000126749	-0.00337245			FALSE	FALSE	FALSE
ENSG00000215021	0.216944			FALSE	FALSE	FALSE
ENSG00000111684	0.11315			FALSE	FALSE	FALSE
ENSG00000182326	-0.232337			FALSE	FALSE	FALSE
ENSG00000159403	-0.2673			FALSE	FALSE	FALSE
ENSG00000139178	-0.204188			FALSE	FALSE	FALSE
ENSG00000139194	-0.203458			FALSE	FALSE	FALSE
ENSG00000139182	-0.0230639			FALSE	FALSE	FALSE
ENSG00000139197	0.251797			FALSE	FALSE	FALSE
ENSG00000215009	-0.221437			FALSE	FALSE	FALSE
ENSG00000177675	-0.154929			FALSE	FALSE	FALSE
ENSG00000177575	-0.386935			FALSE	FALSE	FALSE
ENSG00000111701	-0.161236			FALSE	FALSE	FALSE
ENSG00000184344	-0.0361409			FALSE	FALSE	FALSE
ENSG00000187569	-0.325814			FALSE	FALSE	FALSE
ENSG00000198178	-0.178689			FALSE	FALSE	FALSE
ENSG00000205857	-0.118706			FALSE	FALSE	FALSE
ENSG00000111704	-0.172745			FALSE	FALSE	FALSE
ENSG00000173262	-0.30387			FALSE	FALSE	FALSE
ENSG00000059804	-0.407987			FALSE	FALSE	FALSE
ENSG00000065970	0.207523			FALSE	FALSE	FALSE
ENSG00000171860	-0.362229			FALSE	FALSE	FALSE
ENSG00000089818	0.112835			FALSE	FALSE	FALSE
ENSG00000111729	-0.104291			FALSE	FALSE	FALSE
ENSG00000196946	-0.199914			FALSE	FALSE	FALSE
ENSG00000171847	0.0165222			FALSE	FALSE	FALSE
ENSG00000205846	-0.394681			FALSE	FALSE	FALSE
ENSG00000166527	-0.480755			FALSE	FALSE	FALSE
ENSG00000166523	-0.361967			FALSE	FALSE	FALSE
ENSG00000111732	-0.3156			FALSE	FALSE	FALSE
ENSG00000197614	-0.207675			FALSE	FALSE	FALSE
ENSG00000166532	0.0615697			FALSE	FALSE	FALSE
ENSG00000166535	-0.140473			FALSE	FALSE	FALSE
ENSG00000111752	0.0809109			FALSE	FALSE	FALSE
ENSG00000003056	-0.03674			FALSE	FALSE	FALSE
ENSG00000139187	-0.159478			FALSE	FALSE	FALSE
ENSG00000175899	-0.182758			FALSE	FALSE	FALSE
ENSG00000126838	-0.0393013			FALSE	FALSE	FALSE
ENSG00000111796	-0.60543			FALSE	FALSE	FALSE
ENSG00000069493	-0.128856			FALSE	FALSE	FALSE
ENSG00000184293	-0.087359			FALSE	FALSE	FALSE
ENSG00000110848	-0.780306			FALSE	FALSE	FALSE
ENSG00000150045	-0.184636	1.4579	0.6011	TRUE	TRUE	TRUE
ENSG00000110852	-0.423958	0.21331	-0.831723	TRUE	TRUE	TRUE
ENSG00000256797	-0.24315	-1.2782	-2.16285	TRUE	TRUE	TRUE
ENSG00000188393	-0.169938	-0.2661	-1.32447	TRUE	TRUE	TRUE
ENSG00000172322	-0.269591	0.62079	-0.476467	TRUE	TRUE	TRUE
ENSG00000165682	-0.111658	0.30475	-0.751397	TRUE	TRUE	TRUE
ENSG00000256660	-0.236435	0.88818	-0.144428	TRUE	TRUE	TRUE
ENSG00000197992	0.0749985	2.8144	1.70125	TRUE	TRUE	TRUE
ENSG00000150048	0.212997	3.0995	2.20983	TRUE	TRUE	TRUE
ENSG00000172243	-0.175595	1.8788	1.10164	TRUE	TRUE	TRUE
ENSG00000173391	-0.0380375	0.37722	-0.426767	TRUE	TRUE	TRUE
ENSG00000165685	-0.0697451	1.2713	0.245527	TRUE	TRUE	TRUE
ENSG00000139112	0.0519172	-0.27989	-1.17353	TRUE	TRUE	TRUE
ENSG00000134539	-0.387058	0.1721	-0.772696	TRUE	TRUE	TRUE
ENSG00000213809	-0.187028	1.6378	0.663426	TRUE	TRUE	TRUE
ENSG00000183542	-0.215691	1.4281	0.568479	TRUE	TRUE	TRUE
ENSG00000205810	-0.142077	1.8437	0.97227	TRUE	TRUE	TRUE
ENSG00000255641	-0.132264	1.8437	0.97227	TRUE	TRUE	TRUE
ENSG00000205809	0.161848	3.0672	2.402	TRUE	TRUE	TRUE
ENSG00000134545	0.0889189	2.5286	1.69666	TRUE	TRUE	TRUE
ENSG00000180574	-0.074972	0.70479	-0.207546	TRUE	TRUE	TRUE
ENSG00000111196	0.0470419	-0.7279	-1.6143	TRUE	TRUE	TRUE
ENSG00000060140	-0.208819	0.077511	-0.923339	TRUE	TRUE	TRUE
ENSG00000060138	0.0553085	1.4978	0.514147	TRUE	TRUE	TRUE
ENSG00000121377	-0.202957	2.6078	1.69985	TRUE	TRUE	TRUE
ENSG00000121314	-0.207037	2.6149	1.63728	TRUE	TRUE	TRUE
ENSG00000121381	-0.160562	2.6668	1.73685	TRUE	TRUE	TRUE
ENSG00000111215	-0.0199834	0.66091	-0.33409	TRUE	TRUE	TRUE
ENSG00000121318	-0.10105	3.0335	2.11904	TRUE	TRUE	TRUE
ENSG00000231887	0.0097794	1.1237	0.143102	TRUE	TRUE	TRUE
ENSG00000212128	-0.166662	0.37594	-0.41012	TRUE	TRUE	TRUE
ENSG00000134551	-0.0897799	0.66903	-0.102388	TRUE	TRUE	TRUE
ENSG00000212127	-0.147382	0.36953	-0.590176	TRUE	TRUE	TRUE
ENSG00000212126	-0.205717	0.96761	0.104166	TRUE	TRUE	TRUE
ENSG00000255837	-0.16197	1.0374	0.0890542	TRUE	TRUE	TRUE
ENSG00000212124	-0.172831	-0.80409	-1.52803	TRUE	TRUE	TRUE
ENSG00000256436	-0.156514	-0.91121	-1.66796	TRUE	TRUE	TRUE
ENSG00000226761	-0.206003	-0.52891	-1.13069	TRUE	TRUE	TRUE
ENSG00000255374	-0.190989	-0.7345	-1.41711	TRUE	TRUE	TRUE
ENSG00000256188	-0.137403	-0.30985	-0.945912	TRUE	TRUE	TRUE
ENSG00000186136	-0.273472	-0.59505	-1.54978	TRUE	TRUE	TRUE
ENSG00000197870	-0.21208	1.2864	0.413614	TRUE	TRUE	TRUE
ENSG00000230657	-0.191692	0.7775	-0.308998	TRUE	TRUE	TRUE
ENSG00000251655	-0.231806	-1.8277	-2.79593	TRUE	TRUE	TRUE
ENSG00000121335	-0.209795	-1.1667	-2.22774	TRUE	TRUE	TRUE
ENSG00000139083	0.2672	1.7858	0.48504	TRUE	TRUE	TRUE
ENSG00000121380	-0.213426	1.0067	-0.229584	TRUE	TRUE	TRUE
ENSG00000070018	0.983314	1.0923	0.0614457	TRUE	TRUE	TRUE
ENSG00000111261	0.0233834	2.665	1.72017	TRUE	TRUE	TRUE
ENSG00000205791	-0.0387937	2.3941	1.4107	TRUE	TRUE	TRUE
ENSG00000165714	0.0591089	1.3117	0.232976	TRUE	TRUE	TRUE
ENSG00000111266	0.145346	3.1253	2.08592	TRUE	TRUE	TRUE
ENSG00000111269	-0.0188576	1.7639	0.820867	TRUE	TRUE	TRUE
ENSG00000183150	0.00113232	0.72468	-0.32122	TRUE	TRUE	TRUE
ENSG00000111276	0.472953	2.5895	1.69549	TRUE	TRUE	TRUE
ENSG00000178878	0.0214398	1.0912	-0.172403	TRUE	TRUE	TRUE
ENSG00000213782	0.0473399	0.58402	-0.451208	TRUE	TRUE	TRUE
ENSG00000013588	-0.309366	-0.24005	-1.31603	TRUE	TRUE	TRUE
ENSG00000111291	-0.0948698	0.10741	-0.938544	TRUE	TRUE	TRUE
ENSG00000013583	0.124743	-0.069619	-1.00789	TRUE	TRUE	TRUE
ENSG00000084444	-0.100403	0.51422	-0.546792	TRUE	TRUE	TRUE
ENSG00000111305	-0.0599088	0.63814	-0.292321	TRUE	TRUE	TRUE
ENSG00000134531	-0.298839	0.30488	-0.774581	TRUE	TRUE	TRUE
ENSG00000180861	-0.260401	1.2189	0.226062	TRUE	TRUE	TRUE
ENSG00000273079	0.328924	3.7387	2.38306	TRUE	TRUE	TRUE
ENSG00000171681	0.0745821	-0.22313	-1.15951	TRUE	TRUE	TRUE
ENSG00000121316	-0.22522	1.658	0.674134	TRUE	TRUE	TRUE
ENSG00000070019	-0.0373223	0.3239	-0.602807	TRUE	TRUE	TRUE
ENSG00000197837	-0.0424344	0.15558	-0.757464	TRUE	TRUE	TRUE
ENSG00000246705	-0.0795651	-0.099222	-1.04634	TRUE	TRUE	TRUE
ENSG00000084463	0.0358709	0.41729	-0.575186	TRUE	TRUE	TRUE
ENSG00000182993	-0.0171745	0.87064	-0.178496	TRUE	TRUE	TRUE
ENSG00000179256	-0.0141491	-0.028581	-0.93496	TRUE	TRUE	TRUE
ENSG00000111339	0.157184	1.0674	0.103739	TRUE	TRUE	TRUE
ENSG00000111341	-0.183377	0.50453	-0.362052	TRUE	TRUE	TRUE
ENSG00000139055	-0.295912	-0.40213	-1.32814	TRUE	TRUE	TRUE
ENSG00000111348	-0.319804	-0.1547	-1.16436	TRUE	TRUE	TRUE
ENSG00000139053	-0.107422	0.69839	-0.21132	TRUE	TRUE	TRUE
ENSG00000134533	0.404484	2.4782	1.34389	TRUE	TRUE	TRUE
ENSG00000151490	0.106445	2.1039	0.902355	TRUE	TRUE	TRUE
ENSG00000151491	-0.190694	-0.47794	-1.64502	TRUE	TRUE	TRUE
ENSG00000023734	0.031688	0.50813	-0.443259	TRUE	TRUE	TRUE
ENSG00000023697	-0.263124	-0.19931	-1.32799	TRUE	TRUE	TRUE
ENSG00000188991	-0.257082	0.47971	-0.612032	TRUE	TRUE	TRUE
ENSG00000008394	-0.17887	1.2726	0.0616527	TRUE	TRUE	TRUE
ENSG00000048540	-0.146595	2.3546	1.22588	TRUE	TRUE	TRUE
ENSG00000111404	0.140581	1.7414	0.543004	TRUE	TRUE	TRUE
ENSG00000139144	-0.29994	0.091881	-1.14676	TRUE	TRUE	TRUE
ENSG00000139151	-0.187324	1.2029	0.183283	TRUE	TRUE	TRUE
ENSG00000177938	-0.266041	-0.095442	-0.97929	TRUE	TRUE	TRUE
ENSG00000052126	0.0952127	0.37912	-0.676331	TRUE	TRUE	TRUE
ENSG00000139154	0.115407	1.2879	0.0501318	TRUE	TRUE	TRUE
ENSG00000172572	0.8309	2.7411	1.49257	TRUE	TRUE	TRUE
ENSG00000139155	-0.112419	1.7809	0.695842	TRUE	TRUE	TRUE
ENSG00000111700	0.206629	2.8257	1.6901	TRUE	TRUE	TRUE
ENSG00000257046	-0.042037	2.7315	1.59332	TRUE	TRUE	TRUE
ENSG00000205754	-0.102061	2.7285	1.59435	TRUE	TRUE	TRUE
ENSG00000134538	-0.158705	1.5819	0.514996	TRUE	TRUE	TRUE
ENSG00000084453	-0.200555	1.0101	-0.136248	TRUE	TRUE	TRUE
ENSG00000121351	-0.173451	0.68636	-0.326413	TRUE	TRUE	TRUE
ENSG00000121350	-0.0805429	0.15243	-0.921763	TRUE	TRUE	TRUE
ENSG00000004700	-0.0865676	0.4579	-0.607293	TRUE	TRUE	TRUE
ENSG00000111711	-0.218975	1.0741	0.0407661	TRUE	TRUE	TRUE
ENSG00000134548	-0.136648	1.3732	0.351808	TRUE	TRUE	TRUE
ENSG00000111713	-0.166653	-0.012351	-1.05521	TRUE	TRUE	TRUE
ENSG00000111716	-0.154497	0.17498	-0.808298	TRUE	TRUE	TRUE
ENSG00000121361	-0.0820591	0.17626	-0.717205	TRUE	TRUE	TRUE
ENSG00000069431	0.231065	2.4745	1.33081	TRUE	TRUE	TRUE
ENSG00000111726	-0.105072	-0.51013	-1.46513	TRUE	TRUE	TRUE
ENSG00000111728	-0.307765	-1.1371	-2.36248	TRUE	TRUE	TRUE
ENSG00000111731	0.126012	0.7951	-0.164371	TRUE	TRUE	TRUE
ENSG00000139163	-0.0497635	0.53824	-0.514352	TRUE	TRUE	TRUE
ENSG00000134532	0.781761	4.0735	2.66976	TRUE	TRUE	TRUE
ENSG00000060982	-0.173955	0.37596	-0.849479	TRUE	TRUE	TRUE
ENSG00000226397	-0.174607	-1.5126	-2.51451	TRUE	TRUE	TRUE
ENSG00000118308	-0.568557	-0.99804	-2.19823	TRUE	TRUE	TRUE
ENSG00000118307	-0.0140744	0.5924	-0.424391	TRUE	TRUE	TRUE
ENSG00000205707	-0.00630477	0.28968	-0.644421	TRUE	TRUE	TRUE
ENSG00000133703	0.299502	0.51467	-0.52267	TRUE	TRUE	TRUE
ENSG00000152936	-0.0516008	0.63308	-0.613082	TRUE	TRUE	TRUE
ENSG00000123094	0.00945776	0.89774	-0.185299	TRUE	TRUE	TRUE
ENSG00000123095	-0.204555	1.0083	0.197832	TRUE	TRUE	TRUE
ENSG00000123096	0.0487615	1.6096	0.460973	TRUE	TRUE	TRUE
ENSG00000123104	0.479272	1.541	0.211305	TRUE	TRUE	TRUE
ENSG00000064102	-0.0443057	1.7394	0.726474	TRUE	TRUE	TRUE
ENSG00000111790	0.137262	3.4877	2.45868	TRUE	TRUE	TRUE
ENSG00000064115	0.0696838	4.267	3.22818	TRUE	TRUE	TRUE
ENSG00000152944	0.0082905	3.8687	2.96072	TRUE	TRUE	TRUE
ENSG00000214700	-0.11418	3.8269	2.96615	TRUE	TRUE	TRUE
ENSG00000211455	0.219544	3.6108	2.53659	TRUE	TRUE	TRUE
ENSG00000029153	-0.0878784	2.1256	1.01212	TRUE	TRUE	TRUE
ENSG00000165935	-0.120344	0.35468	-0.548901	TRUE	TRUE	TRUE
ENSG00000110841	0.258698	2.3716	1.16688	TRUE	TRUE	TRUE
ENSG00000174236	0.0400164	2.2309	1.34417	TRUE	TRUE	TRUE
ENSG00000061794	-0.0832736	1.5151	0.557972	TRUE	TRUE	TRUE
ENSG00000205693	-0.0108863	1.5945	0.743251	TRUE	TRUE	TRUE
ENSG00000087448	-0.0116697	1.793	0.724777	TRUE	TRUE	TRUE
ENSG00000087494	-0.260638	-0.4191	-1.44699	TRUE	TRUE	TRUE
ENSG00000123106	-0.0403275	1.6615	0.483662	TRUE	TRUE	TRUE
ENSG00000064763	-0.191101	-0.33397	-1.48569	TRUE	TRUE	TRUE
ENSG00000087502	-0.0385661	-0.09457	-1.08782	TRUE	TRUE	TRUE
ENSG00000187950	-0.125047	-0.66758	-1.7908	TRUE	TRUE	TRUE
ENSG00000133687	0.0317288	-0.7536	-2.08636	TRUE	TRUE	TRUE
ENSG00000133704	-0.0824972	-1.0481	-2.03707	TRUE	TRUE	TRUE
ENSG00000110888	0.109036	-0.52688	-1.52369	TRUE	TRUE	TRUE
ENSG00000110900	-0.20339	0.14131	-1.03696	TRUE	TRUE	TRUE
ENSG00000013573	0.256349	1.0559	0.125126	TRUE	TRUE	TRUE
ENSG00000139146	-0.207575	0.57045	-0.5141	TRUE	TRUE	TRUE
ENSG00000170456	0.45121	2.0478	0.912996	TRUE	TRUE	TRUE
ENSG00000139160	0.0564141	0.0453	-1.06065	TRUE	TRUE	TRUE
ENSG00000151743	0.0425466	-0.36098	-1.3761	TRUE	TRUE	TRUE
ENSG00000188375	-0.0474561	0.1552	-0.885068	TRUE	TRUE	TRUE
ENSG00000174718	0.0519565	0.48735	-0.627838	TRUE	TRUE	TRUE
ENSG00000151746	0.238177	1.7421	0.466499	TRUE	TRUE	TRUE
ENSG00000139132	0.216768	1.8966	0.687209	TRUE	TRUE	TRUE
ENSG00000087470	0.228901	0.42554	-0.511502	TRUE	TRUE	TRUE
ENSG00000139131	-0.0414606	0.29697	-0.555058	TRUE	TRUE	TRUE
ENSG00000057294	-0.0588024	1.1742	0.142756	TRUE	TRUE	TRUE
ENSG00000110975	-0.263073	-0.75349	-1.67786	TRUE	TRUE	TRUE
ENSG00000139133	-0.140785	-1.2996	-2.06618	TRUE	TRUE	TRUE
ENSG00000175548	-0.131201	0.77506	-0.0569924	TRUE	TRUE	TRUE
ENSG00000139117	-0.13687	1.5811	0.518494	TRUE	TRUE	TRUE
ENSG00000139116	0.0694222	-0.41348	-1.28922	TRUE	TRUE	TRUE
ENSG00000173208	-0.172867	-0.51143	-1.42745	TRUE	TRUE	TRUE
ENSG00000180116	-0.25762	0.020379	-1.04454	TRUE	TRUE	TRUE
ENSG00000151229	0.0856685	1.7205	0.482861	TRUE	TRUE	TRUE
ENSG00000188906	0.301054	1.0001	-0.160695	TRUE	TRUE	TRUE
ENSG00000205592	-0.185977	-1.6892	-2.85704	TRUE	TRUE	TRUE
ENSG00000018236	-0.00985193	1.2065	-0.0373333	TRUE	TRUE	TRUE
ENSG00000165966	0.296653	3.8827	2.65576	TRUE	TRUE	TRUE
ENSG00000151233	-0.00464726	0.96596	-0.0439176	TRUE	TRUE	TRUE
ENSG00000015153	0.118951	1.0588	0.0800912	TRUE	TRUE	TRUE
ENSG00000134283	0.00786748	1.6652	0.624902	TRUE	TRUE	TRUE
ENSG00000139168	0.0957549	1.8285	0.96524	TRUE	TRUE	TRUE
ENSG00000139174	0.44798	2.1794	0.970901	TRUE	TRUE	TRUE
ENSG00000173157	-0.162095	0.10218	-1.02307	TRUE	TRUE	TRUE
ENSG00000129317	-0.0491559	-1.4556	-2.19123	TRUE	TRUE	TRUE
ENSG00000198001	0.0967317	-0.36208	-1.19018	TRUE	TRUE	TRUE
ENSG00000151239	-0.151642	-0.31108	-1.17696	TRUE	TRUE	TRUE
ENSG00000139173	-0.0167798	-0.82194	-1.88931	TRUE	TRUE	TRUE
ENSG00000184613	-0.787229	-1.7785	-2.99923	TRUE	TRUE	TRUE
ENSG00000185610	-0.269673	-0.67855	-1.61897	TRUE	TRUE	TRUE
ENSG00000177119	0.220601	-0.048193	-0.988786	TRUE	TRUE	TRUE
ENSG00000189079	0.29586	0.97899	0.0202762	TRUE	TRUE	TRUE
ENSG00000139218	0.133189	1.334	0.35016	TRUE	TRUE	TRUE
ENSG00000111371	-0.0461664	0.47467	-0.695668	TRUE	TRUE	TRUE
ENSG00000134294	0.3321	1.8049	0.866017	TRUE	TRUE	TRUE
ENSG00000139209	0.0139653	1.6596	0.618774	TRUE	TRUE	TRUE
ENSG00000139211	0.215862	1.354	0.339698	TRUE	TRUE	TRUE
ENSG00000179715	-0.047517	1.4467	0.1873	TRUE	TRUE	TRUE
ENSG00000005175	-0.0246979	1.4365	0.434355	TRUE	TRUE	TRUE
ENSG00000111405	-0.012429	0.62726	-0.34634	TRUE	TRUE	TRUE
ENSG00000079337	0.590586	2.2317	1.21262	TRUE	TRUE	TRUE
ENSG00000211584	0.114598	2.1478	1.14408	TRUE	TRUE	TRUE
ENSG00000061273	0.754301	2.0867	1.02781	TRUE	TRUE	TRUE
ENSG00000111424	0.34928	3.4313	2.2138	TRUE	TRUE	TRUE
ENSG00000134291	-0.032728	1.5836	0.703138	TRUE	TRUE	TRUE
ENSG00000139219	-0.0202467	1.8929	0.908893	TRUE	TRUE	TRUE
ENSG00000079387	0.215952	4.1347	3.15961	TRUE	TRUE	TRUE
ENSG00000152556	0.43088	3.3925	2.44297	TRUE	TRUE	TRUE
ENSG00000177981	0.0744006	2.8655	1.85151	TRUE	TRUE	TRUE
ENSG00000177875	-0.00668749	0.53033	-0.162452	TRUE	TRUE	TRUE
ENSG00000269514	-0.139456	0.54388	-0.255317	TRUE	TRUE	TRUE
ENSG00000172640	-0.181355	0.94983	0.0979315	TRUE	TRUE	TRUE
ENSG00000187166	-0.234518	1.0962	0.700017	TRUE	TRUE	TRUE
ENSG00000167528	0.1027	1.0235	0.368639	TRUE	TRUE	TRUE
ENSG00000139223	0.0263974	-1.1087	-1.84922	TRUE	TRUE	TRUE
ENSG00000177627	-0.200136	-0.41321	-1.28035	TRUE	TRUE	TRUE
ENSG00000197376	-0.0576491	2.3235	1.36286	TRUE	TRUE	TRUE
ENSG00000167531	-0.183257	1.6371	0.802431	TRUE	TRUE	TRUE
ENSG00000139620	-0.000610422	-2.1695	-3.11528	TRUE	TRUE	TRUE
ENSG00000129315	0.178917	-1.4387	-2.42274	TRUE	TRUE	TRUE
ENSG00000174233	0.56299	0.99904	0.0776391	TRUE	TRUE	TRUE
ENSG00000167535	0.407061	2.396	1.44094	TRUE	TRUE	TRUE
ENSG00000174243	0.0389122	2.3642	1.34664	TRUE	TRUE	TRUE
ENSG00000172602	-0.109661	0.85296	-0.0878539	TRUE	TRUE	TRUE
ENSG00000139537	-0.026155	1.762	0.819595	TRUE	TRUE	TRUE
ENSG00000134285	0.202084	1.7083	0.813441	TRUE	TRUE	TRUE
ENSG00000134287	0.170711	1.6738	0.744212	TRUE	TRUE	TRUE
ENSG00000169884	-0.0176401	1.839	0.939716	TRUE	TRUE	TRUE
ENSG00000125084	0.262498	2.0607	1.16444	TRUE	TRUE	TRUE
ENSG00000181418	-0.0109138	2.3897	1.56864	TRUE	TRUE	TRUE
ENSG00000181929	-0.0393749	1.0771	0.184278	TRUE	TRUE	TRUE
ENSG00000167548	0.131325	1.1467	0.462077	TRUE	TRUE	TRUE
ENSG00000167550	0.043604	0.88621	0.151986	TRUE	TRUE	TRUE
ENSG00000139549	0.186561	2.3701	1.50749	TRUE	TRUE	TRUE
ENSG00000139636	0.305201	2.4193	1.87546	TRUE	TRUE	TRUE
ENSG00000123416	-0.325289	-1.1526	-1.76978	TRUE	TRUE	TRUE
ENSG00000167552	-0.288413	1.5083	0.454461	TRUE	TRUE	TRUE
ENSG00000167553	-0.00496723	0.98134	0.0655166	TRUE	TRUE	TRUE
ENSG00000135406	-0.0833348	1.644	0.822179	TRUE	TRUE	TRUE
ENSG00000135451	-0.0311894	0.17341	-0.534659	TRUE	TRUE	TRUE
ENSG00000186897	-0.151072	0.58839	-0.128463	TRUE	TRUE	TRUE
ENSG00000178401	-0.0734566	0.49685	-0.339248	TRUE	TRUE	TRUE
ENSG00000123352	0.314501	0.83442	-0.00907061	TRUE	TRUE	TRUE
ENSG00000135519	0.0262525	3.9682	3.18924	TRUE	TRUE	TRUE
ENSG00000187778	0.086281	4.2007	3.43789	TRUE	TRUE	TRUE
ENSG00000110844	0.498641	4.5797	3.83443	TRUE	TRUE	TRUE
ENSG00000135436	-0.0234683	4.5393	3.84295	TRUE	TRUE	TRUE
ENSG00000161791	0.38962	4.3139	3.54719	TRUE	TRUE	TRUE
ENSG00000139644	0.0577671	3.987	3.24438	TRUE	TRUE	TRUE
ENSG00000167566	0.336417	1.1377	0.194081	TRUE	TRUE	TRUE
ENSG00000186666	-0.0524297	0.81076	-0.0422952	TRUE	TRUE	TRUE
ENSG00000135472	-0.0827302	0.95861	-0.0801358	TRUE	TRUE	TRUE
ENSG00000167580	-0.0835364	0.76498	-0.207369	TRUE	TRUE	TRUE
ENSG00000161798	-0.114613	0.81906	-0.233229	TRUE	TRUE	TRUE
ENSG00000086159	-0.180217	0.10117	-0.907118	TRUE	TRUE	TRUE
ENSG00000161800	0.264404	1.4675	0.587936	TRUE	TRUE	TRUE
ENSG00000110881	0.118322	1.5792	0.643726	TRUE	TRUE	TRUE
ENSG00000066117	0.0718319	-0.03517	-0.73624	TRUE	TRUE	TRUE
ENSG00000167588	-0.0609369	-0.25626	-0.976312	TRUE	TRUE	TRUE
ENSG00000178449	0.110396	0.0066881	-0.543417	TRUE	TRUE	TRUE
ENSG00000139624	0.0487503	-0.77156	-1.08148	TRUE	TRUE	TRUE
ENSG00000050405	-0.0464885	-0.87151	-1.72746	TRUE	TRUE	TRUE
ENSG00000185958	-0.117963	2.2421	1.31446	TRUE	TRUE	TRUE
ENSG00000161813	0.141536	2.5833	1.56549	TRUE	TRUE	TRUE
ENSG00000066084	0.266595	1.6797	0.674482	TRUE	TRUE	TRUE
ENSG00000123268	0.181183	1.4674	0.470877	TRUE	TRUE	TRUE
ENSG00000186452	-0.0745252	1.3015	0.383331	TRUE	TRUE	TRUE
ENSG00000185432	0.170097	2.7436	1.89163	TRUE	TRUE	TRUE
ENSG00000214511	-0.0852492	2.8955	2.08181	TRUE	TRUE	TRUE
ENSG00000110911	0.188062	2.8673	2.01549	TRUE	TRUE	TRUE
ENSG00000050426	0.108549	2.464	1.62637	TRUE	TRUE	TRUE
ENSG00000110925	0.183537	2.4254	1.57211	TRUE	TRUE	TRUE
ENSG00000135457	0.0588655	2.1427	1.14957	TRUE	TRUE	TRUE
ENSG00000184271	0.206812	2.4963	1.43058	TRUE	TRUE	TRUE
ENSG00000183283	-0.103714	2.1159	1.17592	TRUE	TRUE	TRUE
ENSG00000170545	-0.0236567	2.0481	1.14852	TRUE	TRUE	TRUE
ENSG00000110934	-0.10395	3.0008	2.0241	TRUE	TRUE	TRUE
ENSG00000139610	-0.0918078	3.169	2.24485	TRUE	TRUE	TRUE
ENSG00000139629	-0.147441	2.767	1.68054	TRUE	TRUE	TRUE
ENSG00000050438	0.168927	3.1267	2.04806	TRUE	TRUE	TRUE
ENSG00000196876	-0.0355616	0.016155	-0.89968	TRUE	TRUE	TRUE
ENSG00000167612	-0.10677	1.5704	0.564215	TRUE	TRUE	TRUE
ENSG00000139567	0.484294	1.552	0.472676	TRUE	TRUE	TRUE
ENSG00000135503	0.297127	1.7015	0.779196	TRUE	TRUE	TRUE
ENSG00000161835	0.60062	3.2979	2.208	TRUE	TRUE	TRUE
ENSG00000123358	0.514213	2.1585	1.01896	TRUE	TRUE	TRUE
ENSG00000123395	-0.00499271	-0.37024	-1.23154	TRUE	TRUE	TRUE
ENSG00000167767	-0.237185	0.056667	-0.98458	TRUE	TRUE	TRUE
ENSG00000135480	-0.499862	0.50852	-0.526984	TRUE	TRUE	TRUE
ENSG00000170442	-0.410534	-0.79576	-1.9117	TRUE	TRUE	TRUE
ENSG00000205426	-0.351155	-0.99219	-1.95238	TRUE	TRUE	TRUE
ENSG00000170523	-0.289288	-0.7181	-1.70152	TRUE	TRUE	TRUE
ENSG00000135443	-0.248447	0.5014	-0.457115	TRUE	TRUE	TRUE
ENSG00000161849	-0.260562	0.66707	-0.23676	TRUE	TRUE	TRUE
ENSG00000161850	-0.252541	0.091157	-0.894991	TRUE	TRUE	TRUE
ENSG00000170454	-0.27011	-0.52297	-1.55607	TRUE	TRUE	TRUE
ENSG00000185479	-0.248581	-0.513	-1.48519	TRUE	TRUE	TRUE
ENSG00000170465	-0.193072	0.29304	-0.540904	TRUE	TRUE	TRUE
ENSG00000205420	-0.288908	0.33901	-0.556239	TRUE	TRUE	TRUE
ENSG00000186081	-0.254939	0.077615	-0.776352	TRUE	TRUE	TRUE
ENSG00000139648	-0.273831	0.83983	-0.253066	TRUE	TRUE	TRUE
ENSG00000170484	-0.288243	0.35312	-0.706379	TRUE	TRUE	TRUE
ENSG00000170486	-0.289512	0.25622	-0.750629	TRUE	TRUE	TRUE
ENSG00000186049	-0.290015	0.63994	-0.366831	TRUE	TRUE	TRUE
ENSG00000172867	-0.253302	0.3537	-0.730571	TRUE	TRUE	TRUE
ENSG00000167768	-0.418592	-1.4678	-2.43868	TRUE	TRUE	TRUE
ENSG00000189182	-0.244089	-0.92655	-1.90752	TRUE	TRUE	TRUE
ENSG00000185069	-0.303536	-1.495	-2.40839	TRUE	TRUE	TRUE
ENSG00000186442	-0.210188	-0.36555	-1.35065	TRUE	TRUE	TRUE
ENSG00000170477	-0.386462	0.77648	-0.277295	TRUE	TRUE	TRUE
ENSG00000185640	-0.28021	0.53981	-0.4973	TRUE	TRUE	TRUE
ENSG00000170423	-0.241736	1.1171	0.226889	TRUE	TRUE	TRUE
ENSG00000170421	-0.172234	2.4148	1.43161	TRUE	TRUE	TRUE
ENSG00000111057	-0.167278	0.18167	-0.761418	TRUE	TRUE	TRUE
ENSG00000063046	0.146828	3.5664	2.704	TRUE	TRUE	TRUE
ENSG00000111077	0.345456	3.7531	2.91006	TRUE	TRUE	TRUE
ENSG00000167778	0.0578543	3.1162	2.24702	TRUE	TRUE	TRUE
ENSG00000167779	-0.425622	-0.37764	-1.1813	TRUE	TRUE	TRUE
ENSG00000167780	0.00134709	-0.2043	-1.01678	TRUE	TRUE	TRUE
ENSG00000139631	0.0620755	-0.08909	-0.811753	TRUE	TRUE	TRUE
ENSG00000139651	0.1119	0.050511	-0.658355	TRUE	TRUE	TRUE
ENSG00000139626	0.0535715	-0.032163	-0.763834	TRUE	TRUE	TRUE
ENSG00000172819	0.351582	1.5788	0.544844	TRUE	TRUE	TRUE
ENSG00000182544	-0.0506943	-0.095923	-0.851219	TRUE	TRUE	TRUE
ENSG00000135476	-0.00557992	0.012869	-0.81719	TRUE	TRUE	TRUE
ENSG00000123349	0.158763	0.64678	-0.0160718	TRUE	TRUE	TRUE
ENSG00000139637	-0.0299114	-1.6249	-2.006	TRUE	TRUE	TRUE
ENSG00000094914	0.14661	-1.6327	-2.09278	TRUE	TRUE	TRUE
ENSG00000170374	0.0357362	0.99693	0.132714	TRUE	TRUE	TRUE
ENSG00000185591	0.328511	2.3357	1.51181	TRUE	TRUE	TRUE
ENSG00000135409	-0.186569	2.4274	1.70407	TRUE	TRUE	TRUE
ENSG00000205352	-0.158379	2.1573	1.30733	TRUE	TRUE	TRUE
ENSG00000197111	0.194399	2.4618	1.39884	TRUE	TRUE	TRUE
ENSG00000139625	0.288059	2.5457	1.42512	TRUE	TRUE	TRUE
ENSG00000139546	0.157029	2.2319	1.22865	TRUE	TRUE	TRUE
ENSG00000139574	-0.00884582	2.2759	1.21686	TRUE	TRUE	TRUE
ENSG00000170653	0.072399	0.28141	-0.690563	TRUE	TRUE	TRUE
ENSG00000135390	0.141548	0.64729	-0.159533	TRUE	TRUE	TRUE
ENSG00000012822	0.236355	3.2222	2.24661	TRUE	TRUE	TRUE
ENSG00000123364	-0.28687	-0.28755	-0.988721	TRUE	TRUE	TRUE
ENSG00000123407	-0.108829	0.70556	-0.0984793	TRUE	TRUE	TRUE
ENSG00000123388	-0.156313	1.3664	0.437983	TRUE	TRUE	TRUE
ENSG00000180818	-0.0936504	1.1359	0.173263	TRUE	TRUE	TRUE
ENSG00000197757	-0.144043	1.9762	0.927054	TRUE	TRUE	TRUE
ENSG00000180806	-0.0873368	1.509	0.574942	TRUE	TRUE	TRUE
ENSG00000037965	-0.233181	1.0383	0.153369	TRUE	TRUE	TRUE
ENSG00000198353	-0.00537993	2.6759	1.60848	TRUE	TRUE	TRUE
ENSG00000172789	0.0071058	2.0422	1.33956	TRUE	TRUE	TRUE
ENSG00000273266	-0.112963	2.385	1.40904	TRUE	TRUE	TRUE
ENSG00000123415	0.0682019	2.1291	1.1689	TRUE	TRUE	TRUE
ENSG00000094916	0.354027	3.4089	2.33988	TRUE	TRUE	TRUE
ENSG00000135486	0.107749	2.9534	2.04296	TRUE	TRUE	TRUE
ENSG00000123405	0.140895	2.9519	1.98607	TRUE	TRUE	TRUE
ENSG00000111481	0.138245	3.4624	2.66282	TRUE	TRUE	TRUE
ENSG00000139572	-0.0988038	2.6801	1.89538	TRUE	TRUE	TRUE
ENSG00000161642	0.0924378	2.5696	1.69978	TRUE	TRUE	TRUE
ENSG00000161638	0.0765632	-1.2799	-1.96232	TRUE	TRUE	TRUE
ENSG00000170627	-0.106754	1.3206	0.533382	TRUE	TRUE	TRUE
ENSG00000123338	0.0193618	2.4719	1.3823	TRUE	TRUE	TRUE
ENSG00000123360	0.252078	2.3056	1.21597	TRUE	TRUE	TRUE
ENSG00000135447	0.0762177	0.4908	-0.411559	TRUE	TRUE	TRUE
ENSG00000135413	-0.263875	0.16938	-0.764434	TRUE	TRUE	TRUE
ENSG00000161634	-0.235134	0.94422	-0.0571023	TRUE	TRUE	TRUE
ENSG00000172551	-0.265244	-0.89408	-1.82051	TRUE	TRUE	TRUE
ENSG00000135426	-0.199594	0.96747	-0.0204265	TRUE	TRUE	TRUE
ENSG00000123307	-0.238664	-0.11122	-1.03003	TRUE	TRUE	TRUE
ENSG00000170605	-0.147473	0.3861	-0.438949	TRUE	TRUE	TRUE
ENSG00000179919	-0.147124	0.027598	-0.945922	TRUE	TRUE	TRUE
ENSG00000197706	-0.172062	0.15134	-0.595788	TRUE	TRUE	TRUE
ENSG00000188324	-0.184509	-0.0051657	-0.910112	TRUE	TRUE	TRUE
ENSG00000205330	-0.199474	1.1206	0.236211	TRUE	TRUE	TRUE
ENSG00000205329	-0.163774	1.4097	0.516452	TRUE	TRUE	TRUE
ENSG00000187857	-0.18062	1.8346	1.03267	TRUE	TRUE	TRUE
ENSG00000205328	-0.1136	1.2415	0.447027	TRUE	TRUE	TRUE
ENSG00000185821	-0.135268	0.73591	-0.211256	TRUE	TRUE	TRUE
ENSG00000179695	-0.191733	1.5459	0.639121	TRUE	TRUE	TRUE
ENSG00000184954	-0.122199	1.3374	0.421147	TRUE	TRUE	TRUE
ENSG00000205327	-0.119892	0.91593	0.0137589	TRUE	TRUE	TRUE
ENSG00000179626	-0.160452	0.46816	-0.399769	TRUE	TRUE	TRUE
ENSG00000179615	-0.218517	-0.30975	-1.26297	TRUE	TRUE	TRUE
ENSG00000175398	-0.166995	-0.1555	-1.11756	TRUE	TRUE	TRUE
ENSG00000170439	-0.1284	0.19367	-0.77635	TRUE	TRUE	TRUE
ENSG00000135424	0.259245	1.2794	0.20356	TRUE	TRUE	TRUE
ENSG00000135441	0.00501016	0.11908	-0.860807	TRUE	TRUE	TRUE
ENSG00000135437	0.0440726	0.21551	-0.784279	TRUE	TRUE	TRUE
ENSG00000135404	-0.328305	0.10298	-0.983849	TRUE	TRUE	TRUE
ENSG00000135414	0.208093	0.41301	-0.633676	TRUE	TRUE	TRUE
ENSG00000205323	0.118261	2.1117	1.08319	TRUE	TRUE	TRUE
ENSG00000123353	-0.053859	1.8676	0.939106	TRUE	TRUE	TRUE
ENSG00000135392	0.0987915	1.1336	0.199149	TRUE	TRUE	TRUE
ENSG00000123342	-0.192242	1.4237	0.532516	TRUE	TRUE	TRUE
ENSG00000170473	-0.0558603	2.6517	1.82596	TRUE	TRUE	TRUE
ENSG00000065357	0.197779	2.9884	2.13794	TRUE	TRUE	TRUE
ENSG00000185664	0.0109463	2.3074	1.52531	TRUE	TRUE	TRUE
ENSG00000123374	0.518853	1.9005	1.14915	TRUE	TRUE	TRUE
ENSG00000111540	0.0728856	1.5374	0.846912	TRUE	TRUE	TRUE
ENSG00000139531	0.0886836	1.7435	1.0294	TRUE	TRUE	TRUE
ENSG00000123411	0.260131	1.7055	1.04624	TRUE	TRUE	TRUE
ENSG00000197728	0.203686	0.61331	0.0887523	TRUE	TRUE	TRUE
ENSG00000065361	-0.0410768	1.0136	0.342052	TRUE	TRUE	TRUE
ENSG00000170515	0.11704	0.60216	-0.0732895	TRUE	TRUE	TRUE
ENSG00000229117	-0.209639	0.89065	0.162065	TRUE	TRUE	TRUE
ENSG00000135482	0.124342	1.1344	0.495291	TRUE	TRUE	TRUE
ENSG00000139641	0.108029	1.8614	1.02529	TRUE	TRUE	TRUE
ENSG00000196465	0.00441353	0.28237	-0.428734	TRUE	TRUE	TRUE
ENSG00000092841	0.00459585	0.51066	-0.230744	TRUE	TRUE	TRUE
ENSG00000139613	0.439345	1.1396	0.40979	TRUE	TRUE	TRUE
ENSG00000181852	0.194281	0.78156	0.186624	TRUE	TRUE	TRUE
ENSG00000139579	0.0516213	-0.065993	-0.591903	TRUE	TRUE	TRUE
ENSG00000139540	0.0838554	1.3462	0.490019	TRUE	TRUE	TRUE
ENSG00000139645	0.233421	1.1855	0.284518	TRUE	TRUE	TRUE
ENSG00000135469	0.105567	0.84649	-0.0121924	TRUE	TRUE	TRUE
ENSG00000062485	0.0324075	0.10974	-0.743056	TRUE	TRUE	TRUE
ENSG00000257727	0.161768	2.4707	1.70811	TRUE	TRUE	TRUE
ENSG00000135473	0.301248	2.6329	1.86651	TRUE	TRUE	TRUE
ENSG00000110944	-0.297515	0.53478	0.27822	TRUE	TRUE	TRUE
ENSG00000170581	-0.00462004	0.5144	-0.112763	TRUE	TRUE	TRUE
ENSG00000175336	-0.142359	0.48883	-0.00721737	TRUE	TRUE	TRUE
ENSG00000111602	0.174874	1.6355	0.661902	TRUE	TRUE	TRUE
ENSG00000135517	-0.0747086	1.403	0.40066	TRUE	TRUE	TRUE
ENSG00000176422	0.136213	1.1696	0.269389	TRUE	TRUE	TRUE
ENSG00000135423	-0.090346	0.69329	-0.230985	TRUE	TRUE	TRUE
ENSG00000076067	0.167612	1.3136	0.28042	TRUE	TRUE	TRUE
ENSG00000076108	0.266021	0.96741	-0.0559631	TRUE	TRUE	TRUE
ENSG00000110955	0.183932	1.2606	0.40651	TRUE	TRUE	TRUE
ENSG00000110958	-0.00597902	1.0288	0.317894	TRUE	TRUE	TRUE
ENSG00000196531	0.124937	2.0306	1.18481	TRUE	TRUE	TRUE
ENSG00000198056	0.0261996	1.2022	0.363711	TRUE	TRUE	TRUE
ENSG00000025423	-0.0346488	1.3163	0.421547	TRUE	TRUE	TRUE
ENSG00000170426	-0.239619	2.2	1.24803	TRUE	TRUE	TRUE
ENSG00000139547	-0.129549	-0.3473	-1.27513	TRUE	TRUE	TRUE
ENSG00000166856	0.0424731	1.153	0.469314	TRUE	TRUE	TRUE
ENSG00000268162	-0.113466	1.153	0.469314	TRUE	TRUE	TRUE
ENSG00000166860	-0.0100989	1.0821	0.348905	TRUE	TRUE	TRUE
ENSG00000166863	-0.264885	1.1944	0.429017	TRUE	TRUE	TRUE
ENSG00000166866	-0.0426983	1.4827	0.716221	TRUE	TRUE	TRUE
ENSG00000166881	-0.0791051	1.3236	0.463158	TRUE	TRUE	TRUE
ENSG00000166886	0.21509	0.88957	0.0308548	TRUE	TRUE	TRUE
ENSG00000166888	0.0772442	2.4933	1.45881	TRUE	TRUE	TRUE
ENSG00000123384	0.335097	1.8858	0.829371	TRUE	TRUE	TRUE
ENSG00000182379	-0.0684136	0.90592	-0.0753134	TRUE	TRUE	TRUE
ENSG00000182199	0.0943029	1.348	0.36784	TRUE	TRUE	TRUE
ENSG00000185633	0.329312	1.7954	0.716707	TRUE	TRUE	TRUE
ENSG00000185482	-0.0886897	1.9195	1.01922	TRUE	TRUE	TRUE
ENSG00000179912	0.313898	2.2149	1.14455	TRUE	TRUE	TRUE
ENSG00000175189	-0.113185	1.3843	0.562378	TRUE	TRUE	TRUE
ENSG00000139269	-0.147616	1.0015	0.295779	TRUE	TRUE	TRUE
ENSG00000111087	0.114864	1.3802	0.600619	TRUE	TRUE	TRUE
ENSG00000123329	0.0368403	1.6317	0.746256	TRUE	TRUE	TRUE
ENSG00000166986	0.185545	1.3518	0.39749	TRUE	TRUE	TRUE
ENSG00000175197	0.162554	-0.236	-0.623073	TRUE	TRUE	TRUE
ENSG00000166987	0.139177	-1.1836	-1.87241	TRUE	TRUE	TRUE
ENSG00000175203	0.0717362	-1.2572	-2.0971	TRUE	TRUE	TRUE
ENSG00000155980	0.286227	0.093158	-0.856177	TRUE	TRUE	TRUE
ENSG00000166908	0.0568674	-0.080848	-0.990968	TRUE	TRUE	TRUE
ENSG00000178498	0.289288	2.2124	1.29044	TRUE	TRUE	TRUE
ENSG00000240771	0.288559	2.1045	1.15467	TRUE	TRUE	TRUE
ENSG00000135502	0.435619	2.4099	1.50564	TRUE	TRUE	TRUE
ENSG00000135454	-0.0626701	2.2434	1.42381	TRUE	TRUE	TRUE
ENSG00000135506	-0.0138205	1.4744	0.589408	TRUE	TRUE	TRUE
ENSG00000135439	0.175231	1.4655	0.535671	TRUE	TRUE	TRUE
ENSG00000135452	0.0125535	0.86774	-0.126736	TRUE	TRUE	TRUE
ENSG00000135446	0.0444192	0.61623	-0.39011	TRUE	TRUE	TRUE
ENSG00000139266	0.0561946	0.069332	-0.944556	TRUE	TRUE	TRUE
ENSG00000111012	0.0186139	-0.76987	-1.68882	TRUE	TRUE	TRUE
ENSG00000037897	-0.0804647	-0.14523	-1.12826	TRUE	TRUE	TRUE
ENSG00000123427	-0.0246609	-0.30312	-1.30125	TRUE	TRUE	TRUE
ENSG00000123297	0.11606	1.8969	0.950832	TRUE	TRUE	TRUE
ENSG00000135407	0.0341218	1.847	0.863638	TRUE	TRUE	TRUE
ENSG00000175215	0.15488	1.9739	0.999221	TRUE	TRUE	TRUE
ENSG00000166896	-0.064391	0.80575	-0.115551	TRUE	TRUE	TRUE
ENSG00000139263	-0.0539815	0.17681	-0.66881	TRUE	TRUE	TRUE
ENSG00000118596	-0.136028	1.5561	0.486843	TRUE	TRUE	TRUE
ENSG00000198673	0.0854925	3.1511	1.77155	TRUE	TRUE	TRUE
ENSG00000135655	0.322928	2.4413	1.37223	TRUE	TRUE	TRUE
ENSG00000061987	0.285004	2.8965	1.79093	TRUE	TRUE	TRUE
ENSG00000221949	-0.0729764	1.851	0.877322	TRUE	TRUE	TRUE
ENSG00000111110	0.196205	1.7602	0.445107	TRUE	TRUE	TRUE
ENSG00000166148	-0.179081	-0.22761	-1.09815	TRUE	TRUE	TRUE
ENSG00000177990	0.0926522	-0.1908	-1.23972	TRUE	TRUE	TRUE
ENSG00000118600	-0.0169629	-0.31663	-1.14766	TRUE	TRUE	TRUE
ENSG00000196935	0.167134	-0.67005	-1.91961	TRUE	TRUE	TRUE
ENSG00000174206	-0.146502	1.2357	0.248743	TRUE	TRUE	TRUE
ENSG00000185306	-0.102892	0.73537	-0.342906	TRUE	TRUE	TRUE
ENSG00000184575	-0.00500312	1.3572	0.410632	TRUE	TRUE	TRUE
ENSG00000183735	0.0791617	1.1441	0.171133	TRUE	TRUE	TRUE
ENSG00000153179	0.0880059	0.22292	-0.863368	TRUE	TRUE	TRUE
ENSG00000135677	-0.0117081	3.54	2.42781	TRUE	TRUE	TRUE
ENSG00000111490	0.121247	3.098	1.93463	TRUE	TRUE	TRUE
ENSG00000156076	-0.255589	0.23742	-0.722618	TRUE	TRUE	TRUE
ENSG00000174106	0.218447	0.46388	-0.46455	TRUE	TRUE	TRUE
ENSG00000174099	0.490979	2.4714	1.41105	TRUE	TRUE	TRUE
ENSG00000149948	0.668982	0.69025	-0.307601	TRUE	TRUE	TRUE
ENSG00000139233	-0.126146	-0.32533	-1.3349	TRUE	TRUE	TRUE
ENSG00000228144	-0.186769	-0.35986	-1.46368	TRUE	TRUE	TRUE
ENSG00000155957	-0.0937276	-0.35986	-1.46368	TRUE	TRUE	TRUE
ENSG00000090376	0.0376003	0.36865	-0.738393	TRUE	TRUE	TRUE
ENSG00000127311	-0.130129	-0.35482	-1.28678	TRUE	TRUE	TRUE
ENSG00000155974	-0.207473	-1.3969	-2.80634	TRUE	TRUE	TRUE
ENSG00000111530	0.0398927	0.37463	-0.340974	TRUE	TRUE	TRUE
ENSG00000127334	-0.0441674	-0.18336	-1.13009	TRUE	TRUE	TRUE
ENSG00000111537	-0.370255	-0.81969	-1.76502	TRUE	TRUE	TRUE
ENSG00000111536	-0.260117	-0.47861	-1.43867	TRUE	TRUE	TRUE
ENSG00000127318	-0.416971	-0.14164	-1.04157	TRUE	TRUE	TRUE
ENSG00000111554	-0.0751031	-0.052782	-1.0727	TRUE	TRUE	TRUE
ENSG00000127314	-0.266497	-0.40288	-1.26124	TRUE	TRUE	TRUE
ENSG00000111581	-0.0103136	-0.084933	-1.0567	TRUE	TRUE	TRUE
ENSG00000175782	-0.00420263	0.3464	-0.662259	TRUE	TRUE	TRUE
ENSG00000135679	0.496593	-0.21602	-1.18626	TRUE	TRUE	TRUE
ENSG00000135678	-0.407725	-1.5208	-2.72762	TRUE	TRUE	TRUE
ENSG00000111605	0.200627	4.0243	3.07892	TRUE	TRUE	TRUE
ENSG00000090382	-0.37674	2.2982	1.41379	TRUE	TRUE	TRUE
ENSG00000127337	-0.0936512	2.0853	1.1782	TRUE	TRUE	TRUE
ENSG00000166225	0.283314	1.6927	0.685539	TRUE	TRUE	TRUE
ENSG00000166226	0.00494681	0.99948	0.110929	TRUE	TRUE	TRUE
ENSG00000198812	-0.148538	1.928	1.03354	TRUE	TRUE	TRUE
ENSG00000127325	-0.181459	0.40069	-0.640261	TRUE	TRUE	TRUE
ENSG00000127328	-0.0184997	1.6111	0.626724	TRUE	TRUE	TRUE
ENSG00000166268	0.125083	2.3889	1.20203	TRUE	TRUE	TRUE
ENSG00000111596	0.120145	2.1449	1.121	TRUE	TRUE	TRUE
ENSG00000135643	0.0760909	2.4204	1.31631	TRUE	TRUE	TRUE
ENSG00000127329	0.497963	1.1217	-0.027926	TRUE	TRUE	TRUE
ENSG00000153233	-0.0128337	-0.028168	-1.29068	TRUE	TRUE	TRUE
ENSG00000127324	-0.157224	1.2218	-0.0189084	TRUE	TRUE	TRUE
ENSG00000139292	-0.380603	-1.0889	-2.16108	TRUE	TRUE	TRUE
ENSG00000133858	0.0535594	-0.28015	-1.02655	TRUE	TRUE	TRUE
ENSG00000173451	0.199849	-0.38284	-0.949979	TRUE	TRUE	TRUE
ENSG00000139291	-0.0869577	-2.1152	-2.69298	TRUE	TRUE	TRUE
ENSG00000080371	0.0499165	-1.1105	-1.91533	TRUE	TRUE	TRUE
ENSG00000121749	-0.0689893	0.2378	-0.639395	TRUE	TRUE	TRUE
ENSG00000139287	-0.0685608	0.50808	-0.560527	TRUE	TRUE	TRUE
ENSG00000072657	-0.0908409	1.3206	0.0881981	TRUE	TRUE	TRUE
ENSG00000253719	0.112004	-0.81172	-1.5007	TRUE	TRUE	TRUE
ENSG00000166006	-0.0227513	0.70025	-0.41524	TRUE	TRUE	TRUE
ENSG00000180881	-0.0523876	0.20398	-0.824848	TRUE	TRUE	TRUE
ENSG00000173401	-0.128386	0.16086	-0.659687	TRUE	TRUE	TRUE
ENSG00000180481	-0.0379671	-0.52667	-1.48497	TRUE	TRUE	TRUE
ENSG00000139278	-0.167823	-0.69396	-1.62618	TRUE	TRUE	TRUE
ENSG00000111615	-0.0686506	-1.3036	-2.2598	TRUE	TRUE	TRUE
ENSG00000139289	0.13504	1.6427	0.519285	TRUE	TRUE	TRUE
ENSG00000187109	-0.159444	0.62485	-0.381475	TRUE	TRUE	TRUE
ENSG00000179941	-0.0776883	-1.2056	-2.20798	TRUE	TRUE	TRUE
ENSG00000091039	-0.0533707	-0.88605	-1.89005	TRUE	TRUE	TRUE
ENSG00000186908	0.198258	2.0678	1.02869	TRUE	TRUE	TRUE
ENSG00000175183	0.134413	1.7009	0.680708	TRUE	TRUE	TRUE
ENSG00000165891	0.042455	1.9252	0.820466	TRUE	TRUE	TRUE
ENSG00000067798	0.0984126	1.1657	-0.127741	TRUE	TRUE	TRUE
ENSG00000067715	0.695919	3.3701	2.16668	TRUE	TRUE	TRUE
ENSG00000177425	-0.0718062	-0.69497	-1.55446	TRUE	TRUE	TRUE
ENSG00000058272	0.305529	-1.101	-1.99069	TRUE	TRUE	TRUE
ENSG00000165899	-0.185716	-0.97166	-2.00026	TRUE	TRUE	TRUE
ENSG00000139304	-0.24378	-0.4381	-1.62388	TRUE	TRUE	TRUE
ENSG00000111046	-0.181	-0.34276	-1.16096	TRUE	TRUE	TRUE
ENSG00000111049	-0.170971	0.79536	-0.157636	TRUE	TRUE	TRUE
ENSG00000111052	0.240064	0.68454	-0.407707	TRUE	TRUE	TRUE
ENSG00000111058	0.140388	2.1783	1.0133	TRUE	TRUE	TRUE
ENSG00000139220	0.618543	1.7594	0.556666	TRUE	TRUE	TRUE
ENSG00000133773	-0.13113	1.1823	0.158948	TRUE	TRUE	TRUE
ENSG00000127720	0.0517276	0.9041	0.0141172	TRUE	TRUE	TRUE
ENSG00000179104	0.0304811	0.47146	-0.82694	TRUE	TRUE	TRUE
ENSG00000072041	-0.083596	-0.42301	-1.41269	TRUE	TRUE	TRUE
ENSG00000231738	-0.121337	2.926	1.99171	TRUE	TRUE	TRUE
ENSG00000133640	-0.0935007	1.9853	0.960958	TRUE	TRUE	TRUE
ENSG00000180318	0.147204	1.3781	0.409656	TRUE	TRUE	TRUE
ENSG00000198774	0.115518	1.471	0.4993	TRUE	TRUE	TRUE
ENSG00000133636	-0.288565	0.79205	-0.100753	TRUE	TRUE	TRUE
ENSG00000182050	-0.0601903	1.2264	-0.0134773	TRUE	TRUE	TRUE
ENSG00000165805	-0.12186	-0.19968	-0.941229	TRUE	TRUE	TRUE
ENSG00000133641	-0.0535346	1.2615	0.405025	TRUE	TRUE	TRUE
ENSG00000198707	0.269332	-0.23448	-1.16647	TRUE	TRUE	TRUE
ENSG00000139324	-0.0468088	-0.18614	-1.04737	TRUE	TRUE	TRUE
ENSG00000049130	0.20758	0.060899	-0.764933	TRUE	TRUE	TRUE
ENSG00000139318	-0.0185611	0.55092	-0.225463	TRUE	TRUE	TRUE
ENSG00000139323	0.0363113	2.1105	1.11038	TRUE	TRUE	TRUE
ENSG00000257594	-0.0120082	1.3118	0.454345	TRUE	TRUE	TRUE
ENSG00000070961	0.256989	2.2659	1.46218	TRUE	TRUE	TRUE
ENSG00000197651	-0.306486	-0.049356	-0.953853	TRUE	TRUE	TRUE
ENSG00000083782	-0.35441	-0.16777	-0.981707	TRUE	TRUE	TRUE
ENSG00000139330	-0.283243	-0.31264	-1.13757	TRUE	TRUE	TRUE
ENSG00000139329	-0.733603	-1.0658	-1.84255	TRUE	TRUE	TRUE
ENSG00000011465	-0.623334	-1.3978	-2.20954	TRUE	TRUE	TRUE
ENSG00000257242	-0.157309	1.0142	-0.201639	TRUE	TRUE	TRUE
ENSG00000133639	-0.162578	0.73407	-0.227388	TRUE	TRUE	TRUE
ENSG00000205057	-0.148859	1.2719	0.297107	TRUE	TRUE	TRUE
ENSG00000257127	-0.119051	1.1138	0.122757	TRUE	TRUE	TRUE
ENSG00000214215	-0.153225	0.41517	-0.53345	TRUE	TRUE	TRUE
ENSG00000187510	-0.118838	-0.10674	-1.06781	TRUE	TRUE	TRUE
ENSG00000102189	0.219391	1.1616	0.174981	TRUE	TRUE	TRUE
ENSG00000173598	0.124242	2.3692	1.40492	TRUE	TRUE	TRUE
ENSG00000177889	0.186564	1.769	0.790925	TRUE	TRUE	TRUE
ENSG00000198015	-0.139236	0.9276	-0.0285545	TRUE	TRUE	TRUE
ENSG00000120833	-0.0440351	-0.43314	-1.33486	TRUE	TRUE	TRUE
ENSG00000169372	0.128605	0.3459	-0.930597	TRUE	TRUE	TRUE
ENSG00000136040	0.0124928	2.2962	1.06892	TRUE	TRUE	TRUE
ENSG00000173588	0.125244	1.8181	0.766011	TRUE	TRUE	TRUE
ENSG00000057704	0.0315385	2.8712	1.68008	TRUE	TRUE	TRUE
ENSG00000184752	0.0172478	0.89685	-0.272248	TRUE	TRUE	TRUE
ENSG00000120798	0.117276	1.789	0.810356	TRUE	TRUE	TRUE
ENSG00000180263	0.0393106	1.7999	0.705019	TRUE	TRUE	TRUE
ENSG00000028203	0.106283	1.1145	0.107021	TRUE	TRUE	TRUE
ENSG00000111142	0.122356	-0.1016	-1.07831	TRUE	TRUE	TRUE
ENSG00000136014	0.0790742	0.049269	-1.02856	TRUE	TRUE	TRUE
ENSG00000074527	0.1852	2.0794	0.930768	TRUE	TRUE	TRUE
ENSG00000139343	0.00508637	1.01	-0.0235527	TRUE	TRUE	TRUE
ENSG00000165972	-0.0509668	0.52763	-0.582434	TRUE	TRUE	TRUE
ENSG00000139344	-0.073165	0.030477	-0.96508	TRUE	TRUE	TRUE
ENSG00000084110	-0.178486	-0.12979	-1.18168	TRUE	TRUE	TRUE
ENSG00000111144	-0.035912	0.40388	-0.687233	TRUE	TRUE	TRUE
ENSG00000111145	0.365191	0.66306	-0.417186	TRUE	TRUE	TRUE
ENSG00000059758	0.174103	1.0711	0.0404684	TRUE	TRUE	TRUE
ENSG00000188596	-0.036609	2.5699	1.35865	TRUE	TRUE	TRUE
ENSG00000139350	-0.0681426	1.05	0.0783315	TRUE	TRUE	TRUE
ENSG00000120802	0.157194	2.2305	1.24305	TRUE	TRUE	TRUE
ENSG00000075415	0.0551468	1.0412	0.0397958	TRUE	TRUE	TRUE
ENSG00000166130	-0.0304804	1.6736	0.668602	TRUE	TRUE	TRUE
ENSG00000120868	0.0943503	1.6216	0.606905	TRUE	TRUE	TRUE
ENSG00000185046	0.123668	1.2299	-0.319107	TRUE	TRUE	TRUE
ENSG00000180219	-0.138118	0.92289	-0.0745004	TRUE	TRUE	TRUE
ENSG00000111647	0.0350246	0.5026	-0.393207	TRUE	TRUE	TRUE
ENSG00000075089	-0.0770569	-0.27719	-1.1479	TRUE	TRUE	TRUE
ENSG00000166153	-0.0918352	0.22992	-0.683736	TRUE	TRUE	TRUE
ENSG00000136021	0.0630962	0.33328	-0.58614	TRUE	TRUE	TRUE
ENSG00000179520	0.131749	1.8505	0.81573	TRUE	TRUE	TRUE
ENSG00000012504	0.161223	2.8006	1.82464	TRUE	TRUE	TRUE
ENSG00000139354	-0.101556	0.083337	-0.963238	TRUE	TRUE	TRUE
ENSG00000151572	0.139143	1.4396	0.081728	TRUE	TRUE	TRUE
ENSG00000256870	-0.284859	0.010423	-0.912704	TRUE	TRUE	TRUE
ENSG00000120800	0.0343192	0.37481	-0.642699	TRUE	TRUE	TRUE
ENSG00000120805	-0.126417	0.25886	-0.725099	TRUE	TRUE	TRUE
ENSG00000166211	-0.21241	1.383	0.492806	TRUE	TRUE	TRUE
ENSG00000196091	-0.489107	-1.0939	-2.3542	TRUE	TRUE	TRUE
ENSG00000111666	-0.0735664	0.51036	-0.539547	TRUE	TRUE	TRUE
ENSG00000139351	-0.158805	1.0466	0.181614	TRUE	TRUE	TRUE
ENSG00000111670	0.0849308	1.4514	0.440462	TRUE	TRUE	TRUE
ENSG00000136048	-0.00953979	1.8456	0.660374	TRUE	TRUE	TRUE
ENSG00000120860	-0.126943	0.75401	-0.0394892	TRUE	TRUE	TRUE
ENSG00000075188	-0.086879	0.81867	-0.0748941	TRUE	TRUE	TRUE
ENSG00000185480	-0.116163	1.1456	0.189125	TRUE	TRUE	TRUE
ENSG00000183395	-0.23478	1.2291	0.371657	TRUE	TRUE	TRUE
ENSG00000017427	0.372092	0.5513	-0.424884	TRUE	TRUE	TRUE
ENSG00000171759	0.0284508	-0.019488	-1.08337	TRUE	TRUE	TRUE
ENSG00000139352	0.0743132	2.5889	1.65243	TRUE	TRUE	TRUE
ENSG00000179088	-0.247334	0.98227	-0.161576	TRUE	TRUE	TRUE
ENSG00000136011	-0.147392	0.45955	-0.815996	TRUE	TRUE	TRUE
ENSG00000111696	0.0712447	0.7981	-0.274695	TRUE	TRUE	TRUE
ENSG00000166598	0.262003	0.73624	-0.293593	TRUE	TRUE	TRUE
ENSG00000204954	-0.00238781	0.40166	-0.563795	TRUE	TRUE	TRUE
ENSG00000139372	-0.00675467	-0.23178	-1.20094	TRUE	TRUE	TRUE
ENSG00000120820	-0.068423	-0.66062	-1.72422	TRUE	TRUE	TRUE
ENSG00000111727	-0.080742	-1.3147	-2.24998	TRUE	TRUE	TRUE
ENSG00000120837	0.0605608	-0.068657	-0.931709	TRUE	TRUE	TRUE
ENSG00000198431	0.124719	0.50693	-0.592583	TRUE	TRUE	TRUE
ENSG00000255150	-0.0847229	0.08619	-0.829811	TRUE	TRUE	TRUE
ENSG00000171310	0.0530089	2.2307	0.866122	TRUE	TRUE	TRUE
ENSG00000136052	-0.0514691	1.2992	0.260974	TRUE	TRUE	TRUE
ENSG00000151131	-0.000765852	0.018882	-1.0221	TRUE	TRUE	TRUE
ENSG00000136010	0.022726	-0.50652	-1.59646	TRUE	TRUE	TRUE
ENSG00000136051	-0.103894	-0.19117	-1.18832	TRUE	TRUE	TRUE
ENSG00000136044	-0.0772722	-0.88252	-1.89726	TRUE	TRUE	TRUE
ENSG00000235162	-0.146758	0.29337	-0.853407	TRUE	TRUE	TRUE
ENSG00000074590	0.189477	1.4916	0.304596	TRUE	TRUE	TRUE
ENSG00000136026	0.162455	2.5191	1.3832	TRUE	TRUE	TRUE
ENSG00000166046	0.0715557	0.38056	-0.589299	TRUE	TRUE	TRUE
ENSG00000013503	0.0181475	-0.29577	-1.34161	TRUE	TRUE	TRUE
ENSG00000111783	-0.123603	2.373	1.29861	TRUE	TRUE	TRUE
ENSG00000111785	0.136744	0.6824	-0.210405	TRUE	TRUE	TRUE
ENSG00000151135	-0.0708401	2.3107	1.38256	TRUE	TRUE	TRUE
ENSG00000120832	0.0550246	2.5808	1.59238	TRUE	TRUE	TRUE
ENSG00000008405	0.175451	1.5	0.476891	TRUE	TRUE	TRUE
ENSG00000151136	-0.529598	-0.49177	-1.76745	TRUE	TRUE	TRUE
ENSG00000136045	0.0227172	1.1649	0.326867	TRUE	TRUE	TRUE
ENSG00000110851	0.183842	1.7426	0.714449	TRUE	TRUE	TRUE
ENSG00000187855	-0.152534	0.54591	-0.320222	TRUE	TRUE	TRUE
ENSG00000075035	-0.166246	0.34534	-0.798783	TRUE	TRUE	TRUE
ENSG00000174600	-0.275956	-0.18909	-1.43174	TRUE	TRUE	TRUE
ENSG00000198855	0.0553352	1.0949	0.32243	TRUE	TRUE	TRUE
ENSG00000075856	0.156113	0.8648	0.0107466	TRUE	TRUE	TRUE
ENSG00000136003	0.132484	1.004	0.139252	TRUE	TRUE	TRUE
ENSG00000183160	-0.0610572	1.4611	0.514455	TRUE	TRUE	TRUE
ENSG00000110876	-0.132715	0.92807	-0.164185	TRUE	TRUE	TRUE
ENSG00000110880	0.19623	1.3983	0.577195	TRUE	TRUE	TRUE
ENSG00000084112	0.228986	0.57999	-0.317182	TRUE	TRUE	TRUE
ENSG00000110887	-0.0400011	1.7292	0.661436	TRUE	TRUE	TRUE
ENSG00000166111	-0.109668	-0.082212	-1.17998	TRUE	TRUE	TRUE
ENSG00000135093	0.0225077	0.64442	-0.274824	TRUE	TRUE	TRUE
ENSG00000189046	0.0279889	1.1161	0.300557	TRUE	TRUE	TRUE
ENSG00000076248	-0.052933	0.12215	-0.740241	TRUE	TRUE	TRUE
ENSG00000076555	-0.0633777	-0.0085808	-1.12445	TRUE	TRUE	TRUE
ENSG00000139445	-0.22079	1.0555	0.0561768	TRUE	TRUE	TRUE
ENSG00000174527	-0.0453381	2.184	1.07233	TRUE	TRUE	TRUE
ENSG00000110906	0.134838	1.2603	0.322172	TRUE	TRUE	TRUE
ENSG00000151148	0.223569	1.4635	0.510188	TRUE	TRUE	TRUE
ENSG00000139428	0.075447	1.7984	0.819275	TRUE	TRUE	TRUE
ENSG00000110921	-0.0102767	1.3484	0.38444	TRUE	TRUE	TRUE
ENSG00000139438	-0.0886138	2.3618	1.41541	TRUE	TRUE	TRUE
ENSG00000111199	-0.0743515	2.4612	1.52899	TRUE	TRUE	TRUE
ENSG00000139433	-0.145988	3.6685	2.71826	TRUE	TRUE	TRUE
ENSG00000139437	0.0408229	3.8101	2.96984	TRUE	TRUE	TRUE
ENSG00000139436	0.274169	3.667	2.83712	TRUE	TRUE	TRUE
ENSG00000076513	0.0608301	4.2988	3.43869	TRUE	TRUE	TRUE
ENSG00000174456	-0.103939	3.7464	2.85279	TRUE	TRUE	TRUE
ENSG00000122970	0.0363316	3.3556	2.42442	TRUE	TRUE	TRUE
ENSG00000174437	0.304151	3.3023	2.36017	TRUE	TRUE	TRUE
ENSG00000196510	0.278529	3.2375	2.44015	TRUE	TRUE	TRUE
ENSG00000111229	-0.00650569	3.3865	2.43635	TRUE	TRUE	TRUE
ENSG00000111231	0.0650521	2.9654	2.11229	TRUE	TRUE	TRUE
ENSG00000204856	0.0600244	2.52	1.67756	TRUE	TRUE	TRUE
ENSG00000111237	-0.156141	2.2585	1.32204	TRUE	TRUE	TRUE
ENSG00000151164	0.0264521	2.3703	1.54319	TRUE	TRUE	TRUE
ENSG00000196850	0.150504	3.4451	2.45583	TRUE	TRUE	TRUE
ENSG00000204852	0.0794583	3.9309	2.99183	TRUE	TRUE	TRUE
ENSG00000122986	0.00793354	2.8415	1.96532	TRUE	TRUE	TRUE
ENSG00000186298	0.0810515	2.2123	1.48849	TRUE	TRUE	TRUE
ENSG00000173093	-0.138054	5.5998	4.55477	TRUE	TRUE	TRUE
ENSG00000111245	0.195388	4.3659	3.4913	TRUE	TRUE	TRUE
ENSG00000111249	0.0974207	3.6411	2.77642	TRUE	TRUE	TRUE
ENSG00000198324	0.264122	6.7569	5.82319	TRUE	TRUE	TRUE
ENSG00000111252	0.451954	6.3789	5.67622	TRUE	TRUE	TRUE
ENSG00000204842	0.617011	7.7731	6.94989	TRUE	TRUE	TRUE
ENSG00000089234	0.251248	7.618	6.70226	TRUE	TRUE	TRUE
ENSG00000111271	0.219834	5.513	4.68772	TRUE	TRUE	TRUE
ENSG00000111275	0.499995	7.7642	6.88214	TRUE	TRUE	TRUE
ENSG00000089022	0.0162541	7.7559	6.89163	TRUE	TRUE	TRUE
ENSG00000198270	0.0212917	6.1094	5.3375	TRUE	TRUE	TRUE
ENSG00000089248	-0.0362952	7.8659	7.00851	TRUE	TRUE	TRUE
ENSG00000111300	0.136469	7.8622	7.03441	TRUE	TRUE	TRUE
ENSG00000135148	0.165649	8.0766	7.17535	TRUE	TRUE	TRUE
ENSG00000173064	0.362981	6.1094	5.23777	TRUE	TRUE	TRUE
ENSG00000089009	0.322353	6.1094	5.4363	TRUE	TRUE	TRUE
ENSG00000179295	0.432155	7.5338	6.67518	TRUE	TRUE	TRUE
ENSG00000089169	0.259896	6.5993	5.4037	TRUE	TRUE	TRUE
ENSG00000089127	-0.328674	1.9425	0.933626	TRUE	TRUE	TRUE
ENSG00000111331	-0.268818	0.88002	-0.132325	TRUE	TRUE	TRUE
ENSG00000111335	-0.0681123	0.94924	-0.0680072	TRUE	TRUE	TRUE
ENSG00000135144	-0.184471	0.81691	-0.200478	TRUE	TRUE	TRUE
ENSG00000111344	-0.058455	0.56359	-0.381489	TRUE	TRUE	TRUE
ENSG00000186710	-0.130396	0.48342	-0.314899	TRUE	TRUE	TRUE
ENSG00000123064	0.0534452	0.45595	-0.325549	TRUE	TRUE	TRUE
ENSG00000139405	0.0603827	0.39486	-0.353291	TRUE	TRUE	TRUE
ENSG00000166578	-0.0300596	0.28143	-0.507133	TRUE	TRUE	TRUE
ENSG00000186815	0.14974	1.0073	0.125228	TRUE	TRUE	TRUE
ENSG00000089060	-0.0506414	2.143	1.18858	TRUE	TRUE	TRUE
ENSG00000151176	-0.180995	-0.38415	-1.15935	TRUE	TRUE	TRUE
ENSG00000135094	-0.0947791	0.33909	-0.420747	TRUE	TRUE	TRUE
ENSG00000139410	-0.0747902	0.46282	-0.167322	TRUE	TRUE	TRUE
ENSG00000089116	-0.033098	0.27297	-0.51216	TRUE	TRUE	TRUE
ENSG00000122965	0.133815	1.4958	0.317493	TRUE	TRUE	TRUE
ENSG00000089225	0.739051	1.6192	0.506397	TRUE	TRUE	TRUE
ENSG00000135111	0.649898	0.52894	-0.512375	TRUE	TRUE	TRUE
ENSG00000123066	0.262223	0.64248	-0.401888	TRUE	TRUE	TRUE
ENSG00000171471	-0.0514036	1.9256	0.835627	TRUE	TRUE	TRUE
ENSG00000111412	-0.0252733	0.8798	-0.110799	TRUE	TRUE	TRUE
ENSG00000135119	-0.00954028	0.015964	-0.972967	TRUE	TRUE	TRUE
ENSG00000135116	-0.267971	-0.1231	-0.88061	TRUE	TRUE	TRUE
ENSG00000174989	0.190239	0.38808	-0.547711	TRUE	TRUE	TRUE
ENSG00000088992	0.0932931	0.31726	-0.725278	TRUE	TRUE	TRUE
ENSG00000135108	0.20351	1.9395	0.952191	TRUE	TRUE	TRUE
ENSG00000089250	0.342485	2.0005	0.781084	TRUE	TRUE	TRUE
ENSG00000171435	-0.0643799	1.0859	-0.412056	TRUE	TRUE	TRUE
ENSG00000111445	0.00872811	1.897	0.914825	TRUE	TRUE	TRUE
ENSG00000176871	0.00641368	1.7412	0.717806	TRUE	TRUE	TRUE
ENSG00000176834	-0.0501629	0.977	-0.191996	TRUE	TRUE	TRUE
ENSG00000089220	0.0972327	0.40642	-0.576263	TRUE	TRUE	TRUE
ENSG00000135090	0.0744754	0.4437	-0.5987	TRUE	TRUE	TRUE
ENSG00000111707	0.0985316	-0.55722	-1.46399	TRUE	TRUE	TRUE
ENSG00000139767	0.0107606	0.73346	-0.410392	TRUE	TRUE	TRUE
ENSG00000152137	-0.156344	-0.042781	-1.13339	TRUE	TRUE	TRUE
ENSG00000183273	-0.276655	-1.3335	-2.5491	TRUE	TRUE	TRUE
ENSG00000224982	-0.0616546	1.8934	0.923837	TRUE	TRUE	TRUE
ENSG00000111725	0.169947	2.3299	1.42304	TRUE	TRUE	TRUE
ENSG00000122966	0.508054	3.3142	2.18226	TRUE	TRUE	TRUE
ENSG00000135127	-0.0239267	0.18095	-0.659161	TRUE	TRUE	TRUE
ENSG00000111737	0.153452	1.7736	0.724792	TRUE	TRUE	TRUE
ENSG00000089154	0.154592	2.6415	1.59893	TRUE	TRUE	TRUE
ENSG00000089157	0.185944	0.43429	-0.387432	TRUE	TRUE	TRUE
ENSG00000089159	0.149303	0.72389	-0.333889	TRUE	TRUE	TRUE
ENSG00000089163	0.203317	2.8441	1.88462	TRUE	TRUE	TRUE
ENSG00000170890	-0.270469	1.2658	0.343662	TRUE	TRUE	TRUE
ENSG00000135097	-0.15856	0.63979	-0.293605	TRUE	TRUE	TRUE
ENSG00000111775	0.0349915	-0.16732	-1.05445	TRUE	TRUE	TRUE
ENSG00000170855	0.0634954	-0.57024	-1.47747	TRUE	TRUE	TRUE
ENSG00000257218	-0.0718478	-1.2679	-2.29039	TRUE	TRUE	TRUE
ENSG00000111786	0.0625499	-1.1816	-2.0737	TRUE	TRUE	TRUE
ENSG00000088986	-0.115292	-2.0221	-2.80737	TRUE	TRUE	TRUE
ENSG00000110871	-0.00430523	-2.3575	-3.18863	TRUE	TRUE	TRUE
ENSG00000022840	0.195226	-0.94867	-1.80054	TRUE	TRUE	TRUE
ENSG00000167272	0.244564	-0.27412	-0.993368	TRUE	TRUE	TRUE
ENSG00000157782	0.349885	3.4142	2.3676	TRUE	TRUE	TRUE
ENSG00000110917	0.221033	1.3329	0.382363	TRUE	TRUE	TRUE
ENSG00000175970	0.115585	0.49005	-0.463327	TRUE	TRUE	TRUE
ENSG00000122971	0.0729982	0.59943	-0.338887	TRUE	TRUE	TRUE
ENSG00000157837	0.0943846	1.2676	0.419805	TRUE	TRUE	TRUE
ENSG00000135100	0.252204	2.2457	1.46184	TRUE	TRUE	TRUE
ENSG00000157895	0.0138237	2.0062	1.19108	TRUE	TRUE	TRUE
ENSG00000135114	-0.162553	3.6893	2.76266	TRUE	TRUE	TRUE
ENSG00000089041	-0.137957	1.5104	0.456933	TRUE	TRUE	TRUE
ENSG00000135124	-0.142784	-1.7379	-2.62764	TRUE	TRUE	TRUE
ENSG00000110931	0.139665	0.47535	-0.523232	TRUE	TRUE	TRUE
ENSG00000089053	0.347449	2.1591	1.27362	TRUE	TRUE	TRUE
ENSG00000170633	0.0952901	5.046	4.20376	TRUE	TRUE	TRUE
ENSG00000089094	0.608925	4.9954	3.97234	TRUE	TRUE	TRUE
ENSG00000182500	0.0396349	2.8084	1.93579	TRUE	TRUE	TRUE
ENSG00000139714	-0.0135927	2.6639	1.79735	TRUE	TRUE	TRUE
ENSG00000188735	0.15488	3.0686	2.04145	TRUE	TRUE	TRUE
ENSG00000139725	0.0882723	3.2021	2.26162	TRUE	TRUE	TRUE
ENSG00000139718	0.129566	2.5929	1.68799	TRUE	TRUE	TRUE
ENSG00000158104	-0.0246193	0.56422	-0.315938	TRUE	TRUE	TRUE
ENSG00000110801	0.150361	1.9752	1.22658	TRUE	TRUE	TRUE
ENSG00000158023	-0.000206085	1.9258	1.20013	TRUE	TRUE	TRUE
ENSG00000110987	0.241764	1.8383	1.04501	TRUE	TRUE	TRUE
ENSG00000175727	0.298217	1.5683	0.488687	TRUE	TRUE	TRUE
ENSG00000158113	-0.04329	1.9391	1.13643	TRUE	TRUE	TRUE
ENSG00000204671	-0.251516	0.39793	-0.480803	TRUE	TRUE	TRUE
ENSG00000176383	-0.0823276	1.7092	0.96377	TRUE	TRUE	TRUE
ENSG00000184047	0.220148	1.9181	1.17039	TRUE	TRUE	TRUE
ENSG00000139719	0.0847394	2.273	1.54997	TRUE	TRUE	TRUE
ENSG00000130779	0.374123	1.9078	0.965097	TRUE	TRUE	TRUE
ENSG00000033030	0.1335	0.0026919	-0.913193	TRUE	TRUE	TRUE
ENSG00000111011	0.0187227	0.81699	-0.214404	TRUE	TRUE	TRUE
ENSG00000184445	0.096281	1.649	0.753966	TRUE	TRUE	TRUE
ENSG00000196917	-0.188924	0.55669	-0.547104	TRUE	TRUE	TRUE
ENSG00000182782	-0.515431	-0.60475	-1.4628	TRUE	TRUE	TRUE
ENSG00000255398	-0.513109	-1.5844	-2.42921	TRUE	TRUE	TRUE
ENSG00000139726	-0.0137254	0.81356	-0.276387	TRUE	TRUE	TRUE
ENSG00000130783	0.110618	2.4485	1.62084	TRUE	TRUE	TRUE
ENSG00000130787	0.431234	2.8411	2.01011	TRUE	TRUE	TRUE
ENSG00000139722	0.457829	2.5777	1.83861	TRUE	TRUE	TRUE
ENSG00000150967	0.474744	2.7082	1.80808	TRUE	TRUE	TRUE
ENSG00000111325	0.154391	0.65182	-0.364866	TRUE	TRUE	TRUE
ENSG00000182196	0.261086	-0.14229	-1.08894	TRUE	TRUE	TRUE
ENSG00000090975	0.379303	1.661	0.655317	TRUE	TRUE	TRUE
ENSG00000051825	0.26824	1.7539	0.834566	TRUE	TRUE	TRUE
ENSG00000130921	0.10656	2.4255	1.49156	TRUE	TRUE	TRUE
ENSG00000111328	0.0818001	2.6973	1.90257	TRUE	TRUE	TRUE
ENSG00000139697	0.19073	1.463	0.548806	TRUE	TRUE	TRUE
ENSG00000183955	0.0810553	1.3557	0.47964	TRUE	TRUE	TRUE
ENSG00000150977	-0.0997923	0.55657	-0.335479	TRUE	TRUE	TRUE
ENSG00000184209	-0.0578582	0.15225	-0.72321	TRUE	TRUE	TRUE
ENSG00000188026	0.318957	-0.35435	-1.34511	TRUE	TRUE	TRUE
ENSG00000086598	-0.100892	-1.7098	-2.48987	TRUE	TRUE	TRUE
ENSG00000111364	-0.0459438	-2.7515	-3.61195	TRUE	TRUE	TRUE
ENSG00000111361	0.0826059	-1.4512	-2.37549	TRUE	TRUE	TRUE
ENSG00000111358	0.0280994	0.068866	-0.94596	TRUE	TRUE	TRUE
ENSG00000168778	-0.0153219	-1.1012	-2.00326	TRUE	TRUE	TRUE
ENSG00000185344	0.03983	-0.01906	-0.924646	TRUE	TRUE	TRUE
ENSG00000197653	0.11232	2.5841	1.43856	TRUE	TRUE	TRUE
ENSG00000119242	0.0456263	1.674	0.810491	TRUE	TRUE	TRUE
ENSG00000250091	0.0576794	2.4864	1.62799	TRUE	TRUE	TRUE
ENSG00000179195	0.0551218	1.8015	0.813104	TRUE	TRUE	TRUE
ENSG00000178882	0.220467	2.7424	1.47451	TRUE	TRUE	TRUE
ENSG00000196498	0.212867	2.1097	0.828187	TRUE	TRUE	TRUE
ENSG00000073060	1.14337	4.1763	2.96739	TRUE	TRUE	TRUE
ENSG00000150991	5.0528	4.8698	3.96738	TRUE	TRUE	TRUE
ENSG00000150990	-0.0978679	0.25569	-0.876333	TRUE	TRUE	TRUE
ENSG00000184992	-0.0674725	0.54861	-0.44486	TRUE	TRUE	TRUE
ENSG00000081760	0.18857	-0.076881	-1.13044	TRUE	TRUE	TRUE
ENSG00000139364	-0.0146338	2.2105	0.744618	TRUE	TRUE	TRUE
ENSG00000181234	-0.216209	1.4165	-0.140394	TRUE	TRUE	TRUE
ENSG00000139370	0.0176694	2.9756	1.97287	TRUE	TRUE	TRUE
ENSG00000151948	-0.217194	-0.74159	-2.04884	TRUE	TRUE	TRUE
ENSG00000151952	-0.230005	0.031894	-1.72245	TRUE	TRUE	TRUE
ENSG00000111432	-0.196015	-0.9079	-1.99681	TRUE	TRUE	TRUE
ENSG00000125207	-0.172967	1.0918	0.125825	TRUE	TRUE	TRUE
ENSG00000060709	-0.00958584	1.3185	-0.131307	TRUE	TRUE	TRUE
ENSG00000111450	-0.048828	0.32152	-0.685224	TRUE	TRUE	TRUE
ENSG00000132341	0.00242911	1.0851	0.149812	TRUE	TRUE	TRUE
ENSG00000111452	-0.0110824	1.9158	0.636362	TRUE	TRUE	TRUE
ENSG00000061936	0.212443	0.44958	-0.497756	TRUE	TRUE	TRUE
ENSG00000198598	0.00236408	-0.14607	-1.16843	TRUE	TRUE	TRUE
ENSG00000177169	0.226214	0.88803	-0.0560633	TRUE	TRUE	TRUE
ENSG00000177192	0.107894	1.2492	0.422359	TRUE	TRUE	TRUE
ENSG00000183495	0.303994	3.4678	2.56023	TRUE	TRUE	TRUE
ENSG00000185684	0.0362453	0.94828	0.192384	TRUE	TRUE	TRUE
ENSG00000185163	0.0696496	-0.038101	-0.69188	TRUE	TRUE	TRUE
ENSG00000184967	0.0175181	0.22022	-0.687208	TRUE	TRUE	TRUE
ENSG00000182870	-0.149467	1.6966	0.455005	TRUE	TRUE	TRUE
ENSG00000269676	-0.121661	2.1088	1.11016	TRUE	TRUE	TRUE
ENSG00000112787	0.286915	1.8721	0.730334	TRUE	TRUE	TRUE
ENSG00000187848	-0.296362	0.33454	-0.556279	TRUE	TRUE	TRUE
ENSG00000177084	0.065211	0.55789	-0.463026	TRUE	TRUE	TRUE
ENSG00000176894	0.0994194	-0.22511	-1.23766	TRUE	TRUE	TRUE
ENSG00000247077	0.0845171	-0.37465	-1.36437	TRUE	TRUE	TRUE
ENSG00000176915	0.00404725	0.21786	-0.873602	TRUE	TRUE	TRUE
ENSG00000090615	0.0884164	0.84077	-0.192558	TRUE	TRUE	TRUE
ENSG00000072609	0.197618	1.4202	0.384074	TRUE	TRUE	TRUE
ENSG00000196458	0.102042	1.9311	0.951094	TRUE	TRUE	TRUE
ENSG00000198393	-0.0695543			FALSE	FALSE	FALSE
ENSG00000198040	-0.0305344			FALSE	FALSE	FALSE
ENSG00000196387	-0.0656056	5.8293	4.8885	TRUE	TRUE	TRUE
ENSG00000214029	0.0519749	5.0227	4.06476	TRUE	TRUE	TRUE
ENSG00000256223	-0.00577186	3.3073	2.34926	TRUE	TRUE	TRUE
ENSG00000090612	-0.0827732	5.3239	4.33006	TRUE	TRUE	TRUE
ENSG00000227059	-0.231252	2.7927	1.95191	TRUE	TRUE	TRUE
ENSG00000198033	-0.194135	-0.2549	-1.14797	TRUE	TRUE	TRUE
ENSG00000132958	-0.0311654	0.97569	0.210008	TRUE	TRUE	TRUE
ENSG00000196199	0.270018	1.7888	0.985877	TRUE	TRUE	TRUE
ENSG00000121390	0.209533	2.8847	1.95155	TRUE	TRUE	TRUE
ENSG00000132950	0.200241	2.0755	1.24107	TRUE	TRUE	TRUE
ENSG00000121741	0.168161	0.88831	-0.0582496	TRUE	TRUE	TRUE
ENSG00000121743	-0.0562672	-0.20162	-1.30149	TRUE	TRUE	TRUE
ENSG00000165474	-0.255105	-0.79188	-1.56364	TRUE	TRUE	TRUE
ENSG00000121742	-0.308426	1.5999	0.602028	TRUE	TRUE	TRUE
ENSG00000165475	-0.0183758	-0.81338	-1.99014	TRUE	TRUE	TRUE
ENSG00000032742	0.0904248	-0.90616	-1.86476	TRUE	TRUE	TRUE
ENSG00000172458	-0.0414745	0.77545	-0.0983398	TRUE	TRUE	TRUE
ENSG00000150456	0.00566146	0.19888	-0.741175	TRUE	TRUE	TRUE
ENSG00000132953	0.166059	0.20459	-0.703887	TRUE	TRUE	TRUE
ENSG00000150457	0.401217	3.7984	2.7799	TRUE	TRUE	TRUE
ENSG00000150459	-0.153442	1.0093	0.0281779	TRUE	TRUE	TRUE
ENSG00000165480	-0.083262	0.89683	-0.106153	TRUE	TRUE	TRUE
ENSG00000173141	0.0217643	0.476	-0.460409	TRUE	TRUE	TRUE
ENSG00000180776	-0.024421	1.1141	0.152821	TRUE	TRUE	TRUE
ENSG00000165487	0.0180908	2.123	1.09476	TRUE	TRUE	TRUE
ENSG00000102678	0.75429	3.8312	2.75217	TRUE	TRUE	TRUE
ENSG00000102683	-0.174766	-0.74495	-2.03521	TRUE	TRUE	TRUE
ENSG00000151835	0.105197	0.85643	-0.333748	TRUE	TRUE	TRUE
ENSG00000127863	-0.187801	1.2074	0.0412935	TRUE	TRUE	TRUE
ENSG00000027001	-0.0887806	1.0788	-0.0331014	TRUE	TRUE	TRUE
ENSG00000205863	0.0155385	1.1301	0.173935	TRUE	TRUE	TRUE
ENSG00000182957	-0.0077797	1.2577	-0.233976	TRUE	TRUE	TRUE
ENSG00000240654	-0.104149	0.1654	-0.85839	TRUE	TRUE	TRUE
ENSG00000102699	-0.0569494	1.0745	-0.0222639	TRUE	TRUE	TRUE
ENSG00000075673	-0.269441	2.2025	1.18756	TRUE	TRUE	TRUE
ENSG00000132972	-0.117959	1.8806	0.791777	TRUE	TRUE	TRUE
ENSG00000151849	0.143786	2.2542	1.20645	TRUE	TRUE	TRUE
ENSG00000269099	-0.1406	-0.54833	-1.46661	TRUE	TRUE	TRUE
ENSG00000151846	0.0722037	1.6467	0.709595	TRUE	TRUE	TRUE
ENSG00000165566	-0.24262	-0.50472	-1.49959	TRUE	TRUE	TRUE
ENSG00000139505	0.0195418	-0.83937	-1.72553	TRUE	TRUE	TRUE
ENSG00000139496	-0.0449872	-0.35463	-1.36162	TRUE	TRUE	TRUE
ENSG00000132932	0.0459395	0.79397	-0.642571	TRUE	TRUE	TRUE
ENSG00000180730	-0.241642	1.0803	0.0635861	TRUE	TRUE	TRUE
ENSG00000127870	-0.0668452	0.47023	-0.656205	TRUE	TRUE	TRUE
ENSG00000132964	0.0761969	0.038975	-0.994287	TRUE	TRUE	TRUE
ENSG00000132970	0.00463186	0.67208	-0.429014	TRUE	TRUE	TRUE
ENSG00000132975	-0.261353	-0.94365	-1.79251	TRUE	TRUE	TRUE
ENSG00000152484	0.0760141	0.99153	0.0202623	TRUE	TRUE	TRUE
ENSG00000122026	0.00476394	1.415	0.713375	TRUE	TRUE	TRUE
ENSG00000122035	0.18858	0.028571	-0.803448	TRUE	TRUE	TRUE
ENSG00000122034	0.0297012	1.553	0.575302	TRUE	TRUE	TRUE
ENSG00000122033	0.141638	0.95416	0.0519269	TRUE	TRUE	TRUE
ENSG00000139517	0.0418082	0.71866	-0.333458	TRUE	TRUE	TRUE
ENSG00000186184	0.00516375	0.85748	-0.229585	TRUE	TRUE	TRUE
ENSG00000169840	-0.109963	1.8425	0.885866	TRUE	TRUE	TRUE
ENSG00000139515	-0.235467	-0.93806	-1.9162	TRUE	TRUE	TRUE
ENSG00000180389	-0.177039	-1.0876	-1.933	TRUE	TRUE	TRUE
ENSG00000165556	-0.35433	-0.56436	-1.46021	TRUE	TRUE	TRUE
ENSG00000183463	-0.205808	1.0872	0.0782143	TRUE	TRUE	TRUE
ENSG00000122025	0.0332767	2.9411	1.89425	TRUE	TRUE	TRUE
ENSG00000152520	0.0509039	0.62905	-0.29909	TRUE	TRUE	TRUE
ENSG00000102755	0.551333	1.351	0.367247	TRUE	TRUE	TRUE
ENSG00000132963	-0.191883	0.29666	-0.68083	TRUE	TRUE	TRUE
ENSG00000139508	0.0607736	0.96839	0.0722342	TRUE	TRUE	TRUE
ENSG00000132938	0.0951622	1.9153	0.58631	TRUE	TRUE	TRUE
ENSG00000139514	0.0976952	2.7745	1.77372	TRUE	TRUE	TRUE
ENSG00000122042	0.0337382	0.73218	-0.256204	TRUE	TRUE	TRUE
ENSG00000102781	0.0105399	0.9544	-0.191814	TRUE	TRUE	TRUE
ENSG00000189403	0.40548	2.2195	0.915185	TRUE	TRUE	TRUE
ENSG00000132952	0.0287235	2.1168	1.12659	TRUE	TRUE	TRUE
ENSG00000132965	-0.557812	0.90032	-0.191165	TRUE	TRUE	TRUE
ENSG00000102802	-0.135926	-0.17041	-1.13817	TRUE	TRUE	TRUE
ENSG00000175664	-0.146203	-0.33308	-1.32411	TRUE	TRUE	TRUE
ENSG00000120694	0.0216027	1.5954	0.682524	TRUE	TRUE	TRUE
ENSG00000187676	0.0841134	2.2503	1.21012	TRUE	TRUE	TRUE
ENSG00000133105	-0.168859	1.3322	0.292602	TRUE	TRUE	TRUE
ENSG00000073910	0.26185	-1.2709	-2.53671	TRUE	TRUE	TRUE
ENSG00000189167	-0.274535	-2.8886	-3.8389	TRUE	TRUE	TRUE
ENSG00000139618	0.0876742	-1.8543	-2.89812	TRUE	TRUE	TRUE
ENSG00000139597	-0.144521	-0.086285	-1.18659	TRUE	TRUE	TRUE
ENSG00000244754	0.0861878	3.0582	2.10997	TRUE	TRUE	TRUE
ENSG00000083642	0.474937	3.4507	2.37304	TRUE	TRUE	TRUE
ENSG00000133116	0.0651689	1.3785	0.362577	TRUE	TRUE	TRUE
ENSG00000133121	0.527296	2.7269	1.48297	TRUE	TRUE	TRUE
ENSG00000133119	-0.106241	1.2462	0.14994	TRUE	TRUE	TRUE
ENSG00000172915	0.371784	1.1994	-0.0409894	TRUE	TRUE	TRUE
ENSG00000180660	0.0109865	1.5611	0.602056	TRUE	TRUE	TRUE
ENSG00000133083	0.137565	4.1671	2.79894	TRUE	TRUE	TRUE
ENSG00000120669	-0.0276002	1.5883	0.441368	TRUE	TRUE	TRUE
ENSG00000242715	-0.0109865	1.6447	0.542879	TRUE	TRUE	TRUE
ENSG00000133104	0.0554332	2.2542	1.23545	TRUE	TRUE	TRUE
ENSG00000120664	-0.0362703	1.87	0.866098	TRUE	TRUE	TRUE
ENSG00000133101	-0.150302	0.74095	-0.245224	TRUE	TRUE	TRUE
ENSG00000180440	-0.208438	0.92298	-0.103696	TRUE	TRUE	TRUE
ENSG00000133111	-0.08938	-0.24784	-1.24219	TRUE	TRUE	TRUE
ENSG00000120693	0.070175	1.0942	-0.0490842	TRUE	TRUE	TRUE
ENSG00000120697	-0.0692566	1.3304	0.466278	TRUE	TRUE	TRUE
ENSG00000120699	0.022029	1.3416	0.522025	TRUE	TRUE	TRUE
ENSG00000102710	0.17714	0.50934	-0.276506	TRUE	TRUE	TRUE
ENSG00000180138	0.0737399	1.6664	0.69972	TRUE	TRUE	TRUE
ENSG00000133110	-0.193972	1.2109	0.213217	TRUE	TRUE	TRUE
ENSG00000133107	0.139077	0.1828	-1.0392	TRUE	TRUE	TRUE
ENSG00000120686	-0.0207562	0.37891	-0.159711	TRUE	TRUE	TRUE
ENSG00000150893	0.042953	0.79024	-0.364474	TRUE	TRUE	TRUE
ENSG00000133115	-0.133604	0.79027	-0.204695	TRUE	TRUE	TRUE
ENSG00000120685	0.0646773	1.3472	0.483127	TRUE	TRUE	TRUE
ENSG00000188811	-0.0762431	1.0499	0.353258	TRUE	TRUE	TRUE
ENSG00000183722	0.260318	-0.52273	-1.77208	TRUE	TRUE	TRUE
ENSG00000133103	-0.0573302	0.55929	-0.465101	TRUE	TRUE	TRUE
ENSG00000150907	0.310984	2.7773	1.79088	TRUE	TRUE	TRUE
ENSG00000102738	0.00763656	2.774	1.85133	TRUE	TRUE	TRUE
ENSG00000102743	-0.0219558	1.9344	0.998266	TRUE	TRUE	TRUE
ENSG00000120690	-0.05859	0.49973	-0.418333	TRUE	TRUE	TRUE
ENSG00000120688	0.114041	1.5267	0.473315	TRUE	TRUE	TRUE
ENSG00000165572	-0.0397702	1.262	0.696213	TRUE	TRUE	TRUE
ENSG00000120696	0.0213933	2.1822	1.14647	TRUE	TRUE	TRUE
ENSG00000120662	-0.0121885	0.7982	-0.214147	TRUE	TRUE	TRUE
ENSG00000172766	0.369012	6.1986	5.31436	TRUE	TRUE	TRUE
ENSG00000102760	0.235714	2.1871	1.19838	TRUE	TRUE	TRUE
ENSG00000102763	0.32771	3.2752	2.13092	TRUE	TRUE	TRUE
ENSG00000102780	0.469904	2.8399	1.69236	TRUE	TRUE	TRUE
ENSG00000023516	0.154957	0.81799	-0.158062	TRUE	TRUE	TRUE
ENSG00000120659	-0.129798	0.28307	-0.721774	TRUE	TRUE	TRUE
ENSG00000179813	-0.11679	1.8337	0.879526	TRUE	TRUE	TRUE
ENSG00000133106	-0.409625	2.0474	0.845463	TRUE	TRUE	TRUE
ENSG00000120675	-0.0183037	1.0841	0.0452617	TRUE	TRUE	TRUE
ENSG00000120658	0.200611	1.6153	0.288283	TRUE	TRUE	TRUE
ENSG00000151773	-0.0048721	-0.46151	-1.43201	TRUE	TRUE	TRUE
ENSG00000179630	-0.0753084	-0.33394	-1.26399	TRUE	TRUE	TRUE
ENSG00000139656	-0.105812	2.4856	1.62831	TRUE	TRUE	TRUE
ENSG00000151778	0.1493	-1.586	-2.49777	TRUE	TRUE	TRUE
ENSG00000102804	0.231554	-0.10854	-1.14252	TRUE	TRUE	TRUE
ENSG00000083635	-0.0140309	0.97834	0.179735	TRUE	TRUE	TRUE
ENSG00000133114	0.0246768	1.2307	0.34099	TRUE	TRUE	TRUE
ENSG00000188342	0.0134073	-0.41175	-1.37897	TRUE	TRUE	TRUE
ENSG00000180332	-0.233309	0.16927	-0.637092	TRUE	TRUE	TRUE
ENSG00000133112	0.0250936	0.7818	-0.00706221	TRUE	TRUE	TRUE
ENSG00000174032	0.0730655	0.96442	0.134526	TRUE	TRUE	TRUE
ENSG00000136152	0.200805	1.2492	0.265054	TRUE	TRUE	TRUE
ENSG00000165837	-0.126145	1.6404	0.53354	TRUE	TRUE	TRUE
ENSG00000174015	-0.306234	-1.2525	-2.23091	TRUE	TRUE	TRUE
ENSG00000215475	-0.0862441	0.29202	-0.873314	TRUE	TRUE	TRUE
ENSG00000123200	0.260654	2.3898	1.38225	TRUE	TRUE	TRUE
ENSG00000080618	-0.131992	1.9773	0.987787	TRUE	TRUE	TRUE
ENSG00000136167	-0.433253	1.0432	-0.0694145	TRUE	TRUE	TRUE
ENSG00000173988	-0.189495	-0.054665	-1.07525	TRUE	TRUE	TRUE
ENSG00000102445	-0.043983	2.0819	1.11143	TRUE	TRUE	TRUE
ENSG00000136141	0.37208	3.5383	2.38331	TRUE	TRUE	TRUE
ENSG00000139684	-0.0886155	1.5123	0.491496	TRUE	TRUE	TRUE
ENSG00000102468	-0.0661806	0.59211	-0.56356	TRUE	TRUE	TRUE
ENSG00000136143	0.0017688	0.68084	-0.314768	TRUE	TRUE	TRUE
ENSG00000136159	-0.160851	0.66193	-0.214812	TRUE	TRUE	TRUE
ENSG00000136146	0.120087	0.80336	-0.0877755	TRUE	TRUE	TRUE
ENSG00000136156	-0.364986	1.5333	0.581296	TRUE	TRUE	TRUE
ENSG00000139687	0.482318	-0.9711	-1.98232	TRUE	TRUE	TRUE
ENSG00000139679	-0.262588	-0.66987	-1.63963	TRUE	TRUE	TRUE
ENSG00000136161	0.0826188	0.42817	-0.522752	TRUE	TRUE	TRUE
ENSG00000152207	-0.210929	-0.62646	-1.52404	TRUE	TRUE	TRUE
ENSG00000102531	0.151879	0.69527	-0.396185	TRUE	TRUE	TRUE
ENSG00000102539	-0.10041	-0.095946	-1.04791	TRUE	TRUE	TRUE
ENSG00000102543	-0.0183576	0.50514	-0.496871	TRUE	TRUE	TRUE
ENSG00000102547	0.129999	0.91836	-0.184667	TRUE	TRUE	TRUE
ENSG00000136169	0.13333	0.8374	0.070628	TRUE	TRUE	TRUE
ENSG00000136147	-0.166992	0.67579	-0.0521665	TRUE	TRUE	TRUE
ENSG00000136144	0.0675897	-0.3185	-1.23151	TRUE	TRUE	TRUE
ENSG00000152213	-0.0568712	0.031372	-0.897263	TRUE	TRUE	TRUE
ENSG00000123179	-0.15564	1.0366	0.0441433	TRUE	TRUE	TRUE
ENSG00000102753	-0.0499867	0.36791	-0.670276	TRUE	TRUE	TRUE
ENSG00000123178	0.0202693	1.514	0.647459	TRUE	TRUE	TRUE
ENSG00000204977	-0.0191491	0.64218	-0.0667874	TRUE	TRUE	TRUE
ENSG00000198553	0.0108253	0.38376	-0.271084	TRUE	TRUE	TRUE
ENSG00000176124	-0.162326	2.6858	1.34925	TRUE	TRUE	TRUE
ENSG00000186047	-0.313446	0.36943	-0.77825	TRUE	TRUE	TRUE
ENSG00000136104	-0.018454	1.4936	0.493117	TRUE	TRUE	TRUE
ENSG00000150510	-0.0177016	0.19286	-0.887661	TRUE	TRUE	TRUE
ENSG00000253309	-0.107386	-0.029681	-0.758594	TRUE	TRUE	TRUE
ENSG00000102786	0.102252	0.58338	-0.318951	TRUE	TRUE	TRUE
ENSG00000139668	0.107445	1.9259	0.969264	TRUE	TRUE	TRUE
ENSG00000102796	-0.0267734	1.6493	0.636967	TRUE	TRUE	TRUE
ENSG00000123171	-0.30429	-0.54993	-1.49538	TRUE	TRUE	TRUE
ENSG00000123191	-0.0408975	1.3164	0.28924	TRUE	TRUE	TRUE
ENSG00000253710	-0.0272328	1.072	0.283697	TRUE	TRUE	TRUE
ENSG00000253797	-0.0181788	0.56565	-0.189053	TRUE	TRUE	TRUE
ENSG00000197168	-0.0266877	0.80987	-0.0364563	TRUE	TRUE	TRUE
ENSG00000136098	0.119731	1.5271	0.771852	TRUE	TRUE	TRUE
ENSG00000136114	0.275792	1.5894	0.913203	TRUE	TRUE	TRUE
ENSG00000136100	0.113014	1.7091	1.03783	TRUE	TRUE	TRUE
ENSG00000136108	0.15117	1.7445	1.01649	TRUE	TRUE	TRUE
ENSG00000139675	-0.0850245	1.571	0.732222	TRUE	TRUE	TRUE
ENSG00000165416	0.0650725	1.0903	0.221283	TRUE	TRUE	TRUE
ENSG00000136110	-0.138049	1.3791	0.545439	TRUE	TRUE	TRUE
ENSG00000136099	-0.149618	0.89543	0.0730403	TRUE	TRUE	TRUE
ENSG00000102837	-0.475399	-0.96352	-2.04331	TRUE	TRUE	TRUE
ENSG00000204919	-0.105306	0.18271	-0.714728	TRUE	TRUE	TRUE
ENSG00000204918	-0.118943	-0.15766	-0.987621	TRUE	TRUE	TRUE
ENSG00000229665	-0.173539			FALSE	FALSE	FALSE
ENSG00000227151	-0.134589			FALSE	FALSE	FALSE
ENSG00000234278	-0.133753	0.80125	-0.0744272	TRUE	TRUE	TRUE
ENSG00000118946	0.415496	1.8393	0.787228	TRUE	TRUE	TRUE
ENSG00000139734	0.197518	4.7546	3.5786	TRUE	TRUE	TRUE
ENSG00000083544	0.207629	0.7959	-0.291085	TRUE	TRUE	TRUE
ENSG00000197991	-0.207439	0.60652	-0.282596	TRUE	TRUE	TRUE
ENSG00000184226	0.248607	1.6669	0.244215	TRUE	TRUE	TRUE
ENSG00000150361	-0.0385474	0.78348	-0.512402	TRUE	TRUE	TRUE
ENSG00000165659	0.0309687	0.45461	-0.753284	TRUE	TRUE	TRUE
ENSG00000204899	-0.00411842	2.806	1.83368	TRUE	TRUE	TRUE
ENSG00000136122	0.0756491	1.6442	0.628861	TRUE	TRUE	TRUE
ENSG00000083520	0.0322365	1.1275	0.134872	TRUE	TRUE	TRUE
ENSG00000083535	0.0452762	0.86914	-0.252108	TRUE	TRUE	TRUE
ENSG00000102554	-0.379059	0.17672	-0.870599	TRUE	TRUE	TRUE
ENSG00000118922	0.335729	0.49305	-0.897129	TRUE	TRUE	TRUE
ENSG00000136111	0.389354	2.5326	1.30129	TRUE	TRUE	TRUE
ENSG00000188243	-0.283313	0.31683	-0.599654	TRUE	TRUE	TRUE
ENSG00000118939	-0.0969012	0.65058	-0.282555	TRUE	TRUE	TRUE
ENSG00000136153	0.174681	2.5044	1.29596	TRUE	TRUE	TRUE
ENSG00000178734	-0.0798418	2.0679	1.09279	TRUE	TRUE	TRUE
ENSG00000178695	-0.0326644	0.034866	-1.01765	TRUE	TRUE	TRUE
ENSG00000102794	-0.243548	-0.37387	-1.28896	TRUE	TRUE	TRUE
ENSG00000102805	-0.124902	0.20585	-0.449884	TRUE	TRUE	TRUE
ENSG00000005812	-0.0584414	0.86585	0.145426	TRUE	TRUE	TRUE
ENSG00000005810	0.345059	0.33936	-0.574072	TRUE	TRUE	TRUE
ENSG00000136155	-0.217338	1.9913	0.996402	TRUE	TRUE	TRUE
ENSG00000139737	-0.17857	0.92901	-0.0504298	TRUE	TRUE	TRUE
ENSG00000136160	-0.0572111	0.6871	-0.248448	TRUE	TRUE	TRUE
ENSG00000152192	-0.0707754	-1.166	-2.07251	TRUE	TRUE	TRUE
ENSG00000152193	-0.111048	-1.4078	-2.32868	TRUE	TRUE	TRUE
ENSG00000139746	0.124574	-0.65145	-1.62364	TRUE	TRUE	TRUE
ENSG00000102471	-0.196491	-0.60298	-1.63795	TRUE	TRUE	TRUE
ENSG00000136158	-0.273092	-0.42152	-1.4289	TRUE	TRUE	TRUE
ENSG00000178235	0.0736853	1.8298	0.990311	TRUE	TRUE	TRUE
ENSG00000184564	-0.305113	-0.83394	-1.47477	TRUE	TRUE	TRUE
ENSG00000165300	-0.0166285	-2.0463	-2.92992	TRUE	TRUE	TRUE
ENSG00000179399	0.0453061	1.2103	-0.393918	TRUE	TRUE	TRUE
ENSG00000183098	0.0890815	0.94673	-0.625134	TRUE	TRUE	TRUE
ENSG00000080166	-0.312387	-1.026	-2.01991	TRUE	TRUE	TRUE
ENSG00000088451	-0.147248	0.65633	-0.254622	TRUE	TRUE	TRUE
ENSG00000152749	-0.0820877	0.97791	0.0453785	TRUE	TRUE	TRUE
ENSG00000125285	-0.292377	0.43384	-0.580266	TRUE	TRUE	TRUE
ENSG00000125257	-0.27903	0.050727	-1.27778	TRUE	TRUE	TRUE
ENSG00000134873	-0.128733	0.72405	-0.38316	TRUE	TRUE	TRUE
ENSG00000134874	0.272937	1.1695	0.138785	TRUE	TRUE	TRUE
ENSG00000102580	0.21589	0.55222	-0.531566	TRUE	TRUE	TRUE
ENSG00000102595	0.1736	0.11338	-0.994013	TRUE	TRUE	TRUE
ENSG00000185352	0.0251725	1.2352	-0.0527871	TRUE	TRUE	TRUE
ENSG00000165621	-0.272732	1.8862	0.836326	TRUE	TRUE	TRUE
ENSG00000139793	0.351181	2.9491	1.87659	TRUE	TRUE	TRUE
ENSG00000125249	0.115287	1.4608	0.6121	TRUE	TRUE	TRUE
ENSG00000065150	0.120781	-1.3185	-2.19015	TRUE	TRUE	TRUE
ENSG00000152767	0.369763	0.56783	-0.840194	TRUE	TRUE	TRUE
ENSG00000139797	-0.188303	-1.9756	-2.93376	TRUE	TRUE	TRUE
ENSG00000102572	0.128698	2.6779	1.55652	TRUE	TRUE	TRUE
ENSG00000088386	-0.205973	-0.7104	-1.81301	TRUE	TRUE	TRUE
ENSG00000088387	0.331171	0.12968	-0.900506	TRUE	TRUE	TRUE
ENSG00000134882	-0.0554814	0.35413	-0.667338	TRUE	TRUE	TRUE
ENSG00000125245	-0.404916	0.69069	-0.199424	TRUE	TRUE	TRUE
ENSG00000169508	-0.187883	0.71134	-0.174833	TRUE	TRUE	TRUE
ENSG00000125304	-0.069505	1.6804	0.708791	TRUE	TRUE	TRUE
ENSG00000125246	0.102374	2.4219	1.08728	TRUE	TRUE	TRUE
ENSG00000139800	-0.283428	-1.0847	-2.09858	TRUE	TRUE	TRUE
ENSG00000043355	-0.340606	-0.91179	-1.97713	TRUE	TRUE	TRUE
ENSG00000175198	0.250529	1.1208	-0.0825907	TRUE	TRUE	TRUE
ENSG00000134864	0.074981	-0.34292	-1.39321	TRUE	TRUE	TRUE
ENSG00000125247	-0.129791	0.90598	-0.121198	TRUE	TRUE	TRUE
ENSG00000102452	0.0788383	2.7182	1.34861	TRUE	TRUE	TRUE
ENSG00000198542	-0.107048	1.2757	0.0621463	TRUE	TRUE	TRUE
ENSG00000102466	-0.136185	-0.7633	-2.17834	TRUE	TRUE	TRUE
ENSG00000134900	-0.0751117	0.032041	-0.978348	TRUE	TRUE	TRUE
ENSG00000139780	-0.154991	0.66628	-0.440281	TRUE	TRUE	TRUE
ENSG00000175820	0.0143951	0.42027	-0.569513	TRUE	TRUE	TRUE
ENSG00000151287	-0.0394381	-0.14799	-1.05494	TRUE	TRUE	TRUE
ENSG00000134901	0.0736277	-0.73363	-1.4265	TRUE	TRUE	TRUE
ENSG00000134897	0.193671	-0.53751	-1.42919	TRUE	TRUE	TRUE
ENSG00000134899	0.0693044	-1.3968	-2.36309	TRUE	TRUE	TRUE
ENSG00000125255	-0.073767	1.5639	0.528857	TRUE	TRUE	TRUE
ENSG00000182346	-0.167459	1.2892	0.372104	TRUE	TRUE	TRUE
ENSG00000125266	0.384401	2.379	1.2914	TRUE	TRUE	TRUE
ENSG00000134884	0.11966	1.5642	0.576985	TRUE	TRUE	TRUE
ENSG00000204442	-0.00928063	0.52424	-1.08902	TRUE	TRUE	TRUE
ENSG00000174405	0.00397111	-2.0278	-2.88666	TRUE	TRUE	TRUE
ENSG00000139826	-0.0976432	-1.5954	-2.42892	TRUE	TRUE	TRUE
ENSG00000102524	-0.382547	-0.6472	-1.7687	TRUE	TRUE	TRUE
ENSG00000041515	-0.018014	2.0632	0.554797	TRUE	TRUE	TRUE
ENSG00000185950	-0.0216358	2.1395	1.12031	TRUE	TRUE	TRUE
ENSG00000187498	0.296594	2.3169	1.07375	TRUE	TRUE	TRUE
ENSG00000134871	0.202604	3.1772	1.81012	TRUE	TRUE	TRUE
ENSG00000139832	-0.0546025	0.73672	-0.370818	TRUE	TRUE	TRUE
ENSG00000213995	-0.0151255	1.2576	0.334555	TRUE	TRUE	TRUE
ENSG00000134905	0.12679	1.7304	0.743648	TRUE	TRUE	TRUE
ENSG00000153487	0.214229	1.9326	1.08963	TRUE	TRUE	TRUE
ENSG00000088448	0.0962195	-1.284	-2.23889	TRUE	TRUE	TRUE
ENSG00000102606	0.630986	2.0783	0.944519	TRUE	TRUE	TRUE
ENSG00000153495	0.0460795	2.7108	1.64004	TRUE	TRUE	TRUE
ENSG00000182968	-0.0763925	1.2007	0.409863	TRUE	TRUE	TRUE
ENSG00000153498	-0.2626	1.1307	0.0351915	TRUE	TRUE	TRUE
ENSG00000126216	0.124726	0.21436	-0.755076	TRUE	TRUE	TRUE
ENSG00000197595	-0.129528	0.4593	-0.595375	TRUE	TRUE	TRUE
ENSG00000068650	0.194864	1.2025	0.0015586	TRUE	TRUE	TRUE
ENSG00000126217	0.593123	2.9618	1.64157	TRUE	TRUE	TRUE
ENSG00000057593	0.0157583	0.52702	-0.452456	TRUE	TRUE	TRUE
ENSG00000126218	0.31993	1.3775	0.293208	TRUE	TRUE	TRUE
ENSG00000126231	0.0734279	2.8168	1.85778	TRUE	TRUE	TRUE
ENSG00000126226	0.0259905	1.4352	0.412542	TRUE	TRUE	TRUE
ENSG00000139842	0.311679	2.2803	1.21013	TRUE	TRUE	TRUE
ENSG00000185896	-0.233187	0.43084	-0.638333	TRUE	TRUE	TRUE
ENSG00000139835	-0.0142475	1.3844	0.379907	TRUE	TRUE	TRUE
ENSG00000153531	0.00706878	0.84911	-0.231165	TRUE	TRUE	TRUE
ENSG00000150401	0.124046	0.15769	-0.641434	TRUE	TRUE	TRUE
ENSG00000150403	-0.00924194	-0.23963	-1.11455	TRUE	TRUE	TRUE
ENSG00000198176	-0.0171654	2.2839	1.26922	TRUE	TRUE	TRUE
ENSG00000186009	-0.144987	3.0052	1.90077	TRUE	TRUE	TRUE
ENSG00000185974	-0.16048	3.6453	2.57925	TRUE	TRUE	TRUE
ENSG00000184497	0.103515	1.4727	0.514793	TRUE	TRUE	TRUE
ENSG00000183087	0.338711	1.0851	0.147821	TRUE	TRUE	TRUE
ENSG00000185989	0.329552	2.9967	1.81376	TRUE	TRUE	TRUE
ENSG00000130177	0.296393	3.2039	2.36939	TRUE	TRUE	TRUE
ENSG00000169062	0.326194	3.419	2.53045	TRUE	TRUE	TRUE
ENSG00000198824	0.120047	1.7229	0.939563	TRUE	TRUE	TRUE
ENSG00000257115	-0.137459			FALSE	FALSE	FALSE
ENSG00000222036	-0.134371			FALSE	FALSE	FALSE
ENSG00000187537	-0.148556			FALSE	FALSE	FALSE
ENSG00000176294	-0.223339			FALSE	FALSE	FALSE
ENSG00000182652	-0.1885			FALSE	FALSE	FALSE
ENSG00000176299	-0.152184			FALSE	FALSE	FALSE
ENSG00000165762	-0.234343			FALSE	FALSE	FALSE
ENSG00000176281	-0.118521	1.5274	1.58272	TRUE	TRUE	TRUE
ENSG00000155249	-0.158755	1.6691	1.67366	TRUE	TRUE	TRUE
ENSG00000169488	-0.156665	-0.71095	-1.66123	TRUE	TRUE	TRUE
ENSG00000169484	-0.165929	-1.7589	-2.58177	TRUE	TRUE	TRUE
ENSG00000176253	-0.158038	-0.45958	-1.20925	TRUE	TRUE	TRUE
ENSG00000176246	-0.156947	-0.96809	-1.85801	TRUE	TRUE	TRUE
ENSG00000176230	-0.144646	-1.4569	-2.38644	TRUE	TRUE	TRUE
ENSG00000184394	-0.247077	-0.76348	-1.6383	TRUE	TRUE	TRUE
ENSG00000196832	-0.193608	-0.037028	-1.08608	TRUE	TRUE	TRUE
ENSG00000176219	-0.219041	-0.2612	-1.23072	TRUE	TRUE	TRUE
ENSG00000176198	-0.218235	-0.92604	-1.93928	TRUE	TRUE	TRUE
ENSG00000136319	-0.0818725	-0.41717	-1.51286	TRUE	TRUE	TRUE
ENSG00000100814	-0.164699	-1.4553	-2.42719	TRUE	TRUE	TRUE
ENSG00000129484	0.106283	-1.0431	-1.96815	TRUE	TRUE	TRUE
ENSG00000129566	-0.0332428	-1.07	-2.14626	TRUE	TRUE	TRUE
ENSG00000185271	-0.110179	0.63493	-0.491121	TRUE	TRUE	TRUE
ENSG00000092094	-0.0348249	0.22656	-0.758512	TRUE	TRUE	TRUE
ENSG00000100823	-0.0480308	0.014815	-0.924239	TRUE	TRUE	TRUE
ENSG00000165782	-0.0709139	0.25643	-0.704119	TRUE	TRUE	TRUE
ENSG00000198805	-0.0490912	0.015438	-0.97967	TRUE	TRUE	TRUE
ENSG00000182545	-0.156277	-0.47748	-1.51272	TRUE	TRUE	TRUE
ENSG00000188655	-0.192622	-0.43753	-1.37061	TRUE	TRUE	TRUE
ENSG00000259060	-0.133783	1.1986	0.0398833	TRUE	TRUE	TRUE
ENSG00000173464	-0.197937	1.1986	0.0398833	TRUE	TRUE	TRUE
ENSG00000258436	-0.168557	1.6205	0.527453	TRUE	TRUE	TRUE
ENSG00000181803	-0.192933	-1.5909	-2.6243	TRUE	TRUE	TRUE
ENSG00000258818	-0.2928	1.4694	0.441964	TRUE	TRUE	TRUE
ENSG00000214274	0.111651	1.4952	0.466601	TRUE	TRUE	TRUE
ENSG00000181562	-0.173694	-0.55874	-1.59549	TRUE	TRUE	TRUE
ENSG00000181552	-0.241121	-1.0391	-2.04811	TRUE	TRUE	TRUE
ENSG00000169413	-0.321627	-0.65154	-1.7283	TRUE	TRUE	TRUE
ENSG00000129538	-0.0188942	0.57215	-0.499214	TRUE	TRUE	TRUE
ENSG00000169397	-0.215633	-0.16482	-1.05104	TRUE	TRUE	TRUE
ENSG00000169385	-0.232268	1.3778	0.439857	TRUE	TRUE	TRUE
ENSG00000165792	0.0643306	-0.6083	-1.57363	TRUE	TRUE	TRUE
ENSG00000165794	-0.20409	-0.1008	-1.17208	TRUE	TRUE	TRUE
ENSG00000165795	0.242676	2.4487	1.16555	TRUE	TRUE	TRUE
ENSG00000179636	-0.166812	-0.30177	-1.49227	TRUE	TRUE	TRUE
ENSG00000206150	-0.153606	-0.52303	-1.66026	TRUE	TRUE	TRUE
ENSG00000165799	-0.139281	-0.64176	-1.8396	TRUE	TRUE	TRUE
ENSG00000173431	-0.163346	1.1199	0.151837	TRUE	TRUE	TRUE
ENSG00000165801	0.252814	2.7101	1.75732	TRUE	TRUE	TRUE
ENSG00000165804	0.0354366	1.8391	0.947995	TRUE	TRUE	TRUE
ENSG00000232070	-0.0354696	1.977	1.00466	TRUE	TRUE	TRUE
ENSG00000169327	-0.197702	-1.3299	-2.34086	TRUE	TRUE	TRUE
ENSG00000092199	0.0626647	0.5364	-0.447387	TRUE	TRUE	TRUE
ENSG00000092200	-0.0456402	-1.0979	-2.17394	TRUE	TRUE	TRUE
ENSG00000092201	-0.045235	0.79171	0.039648	TRUE	TRUE	TRUE
ENSG00000100888	0.114959	0.98959	0.253485	TRUE	TRUE	TRUE
ENSG00000129472	0.0836581	0.085007	-0.868626	TRUE	TRUE	TRUE
ENSG00000092203	-0.030019	0.071395	-0.864995	TRUE	TRUE	TRUE
ENSG00000165819	0.0507633	0.1341	-0.821908	TRUE	TRUE	TRUE
ENSG00000165821	-0.0724774	-0.38221	-1.44734	TRUE	TRUE	TRUE
ENSG00000169208	-0.221105	0.066859	-0.968267	TRUE	TRUE	TRUE
ENSG00000255582	-0.211575	-0.29977	-1.29334	TRUE	TRUE	TRUE
ENSG00000221977	-0.172135	0.30703	-0.642084	TRUE	TRUE	TRUE
ENSG00000129562	-0.138419	-0.028696	-1.06243	TRUE	TRUE	TRUE
ENSG00000100439	-0.0556746	-0.073676	-1.15897	TRUE	TRUE	TRUE
ENSG00000255804	-0.214284	1.0764	0.14262	TRUE	TRUE	TRUE
ENSG00000155463	0.0361401	-0.59894	-1.67403	TRUE	TRUE	TRUE
ENSG00000155465	0.179913	2.3232	1.14965	TRUE	TRUE	TRUE
ENSG00000172590	0.0276104	1.4717	0.440181	TRUE	TRUE	TRUE
ENSG00000157227	0.253598	0.75521	-0.327969	TRUE	TRUE	TRUE
ENSG00000197324	-0.127003	-0.32373	-1.31677	TRUE	TRUE	TRUE
ENSG00000139890	-0.12563	-0.18667	-1.12308	TRUE	TRUE	TRUE
ENSG00000100461	-0.187152	-1.2262	-2.20044	TRUE	TRUE	TRUE
ENSG00000100462	0.095984	0.31497	-0.644052	TRUE	TRUE	TRUE
ENSG00000092036	0.234549	0.74858	-0.140262	TRUE	TRUE	TRUE
ENSG00000129474	-0.0716647	0.37306	-0.529111	TRUE	TRUE	TRUE
ENSG00000100802	0.003969	0.45269	-0.496381	TRUE	TRUE	TRUE
ENSG00000100804	0.225125	0.75188	-0.31346	TRUE	TRUE	TRUE
ENSG00000222028	-0.0765037	1.0079	-0.0410375	TRUE	TRUE	TRUE
ENSG00000139880	0.0305067	1.9851	1.03907	TRUE	TRUE	TRUE
ENSG00000100813	0.26777	1.511	0.59976	TRUE	TRUE	TRUE
ENSG00000179933	-0.139051	0.83099	-0.0702405	TRUE	TRUE	TRUE
ENSG00000092067	-0.252594	0.44231	-0.641184	TRUE	TRUE	TRUE
ENSG00000092068	0.0479479	2.4681	1.29378	TRUE	TRUE	TRUE
ENSG00000215277	-0.0595873	1.544	0.438349	TRUE	TRUE	TRUE
ENSG00000215271	-0.0561171	1.442	0.352204	TRUE	TRUE	TRUE
ENSG00000235194	-0.0136618	1.1003	0.108047	TRUE	TRUE	TRUE
ENSG00000129473	0.17997	1.0372	0.040523	TRUE	TRUE	TRUE
ENSG00000100836	0.238734	0.96403	-0.0501926	TRUE	TRUE	TRUE
ENSG00000092096	0.0146903	0.92968	-0.109289	TRUE	TRUE	TRUE
ENSG00000100842	-0.2525	0.82246	-0.116351	TRUE	TRUE	TRUE
ENSG00000166090	-0.239038	1.3078	0.392208	TRUE	TRUE	TRUE
ENSG00000166091	-0.162659	1.6985	0.7455	TRUE	TRUE	TRUE
ENSG00000197616	-0.06163	1.1284	0.0881168	TRUE	TRUE	TRUE
ENSG00000092054	-0.180519	-0.34431	-1.37127	TRUE	TRUE	TRUE
ENSG00000129460	-0.0261309	-0.029686	-0.977657	TRUE	TRUE	TRUE
ENSG00000136367	0.0302972	-1.5352	-2.57071	TRUE	TRUE	TRUE
ENSG00000259431	0.0868384	-0.69775	-1.47432	TRUE	TRUE	TRUE
ENSG00000213983	0.206539	-0.50534	-1.28331	TRUE	TRUE	TRUE
ENSG00000092051	0.185857	1.0643	0.112292	TRUE	TRUE	TRUE
ENSG00000100867	-0.115373	-1.458	-2.36224	TRUE	TRUE	TRUE
ENSG00000157326	0.000528416	0.51989	-0.465373	TRUE	TRUE	TRUE
ENSG00000187630	-0.0639619	-0.18071	-1.08582	TRUE	TRUE	TRUE
ENSG00000186648	-0.00653917	0.78577	-0.2896	TRUE	TRUE	TRUE
ENSG00000100884	-0.18112	0.99155	0.047463	TRUE	TRUE	TRUE
ENSG00000129535	-0.0546448	1.3753	0.421454	TRUE	TRUE	TRUE
ENSG00000100889	0.157289	1.3494	0.485595	TRUE	TRUE	TRUE
ENSG00000100897	-0.0117893	-0.60481	-1.42325	TRUE	TRUE	TRUE
ENSG00000139914	-0.00864348	0.33966	-0.634276	TRUE	TRUE	TRUE
ENSG00000092010	0.183313	-0.16655	-1.1699	TRUE	TRUE	TRUE
ENSG00000100908	0.116619	-0.33333	-1.39905	TRUE	TRUE	TRUE
ENSG00000100911	0.0435252	0.21241	-0.907106	TRUE	TRUE	TRUE
ENSG00000092098	0.100927	1.3687	0.336789	TRUE	TRUE	TRUE
ENSG00000213928	-0.134619	1.3774	0.45937	TRUE	TRUE	TRUE
ENSG00000100918	-0.0369946	1.5388	0.638793	TRUE	TRUE	TRUE
ENSG00000196497	-0.000649505	1.4253	0.475787	TRUE	TRUE	TRUE
ENSG00000100926	0.0726619	2.2621	1.26362	TRUE	TRUE	TRUE
ENSG00000254692	-0.145271	2.2621	1.26362	TRUE	TRUE	TRUE
ENSG00000139908	-0.0662511	1.7307	0.838691	TRUE	TRUE	TRUE
ENSG00000254505	0.0223099	2.2337	1.29254	TRUE	TRUE	TRUE
ENSG00000213920	0.103485	2.1047	1.18447	TRUE	TRUE	TRUE
ENSG00000129559	0.219576	2.4775	1.51392	TRUE	TRUE	TRUE
ENSG00000100938	0.0366706	1.6534	0.713701	TRUE	TRUE	TRUE
ENSG00000092330	0.0882606	1.9109	1.01343	TRUE	TRUE	TRUE
ENSG00000092295	-0.0516254	2.8111	1.89908	TRUE	TRUE	TRUE
ENSG00000100949	-0.0157621	2.6861	1.78019	TRUE	TRUE	TRUE
ENSG00000157379	-0.00565107	0.69513	0.0627787	TRUE	TRUE	TRUE
ENSG00000196943	0.171232	0.91831	0.21557	TRUE	TRUE	TRUE
ENSG00000136305	0.027061	0.8827	0.210723	TRUE	TRUE	TRUE
ENSG00000213906	-0.118149	0.8827	0.210723	TRUE	TRUE	TRUE
ENSG00000272658	-0.138252	1.0094	0.312226	TRUE	TRUE	TRUE
ENSG00000213903	-0.27709	1.2115	0.425873	TRUE	TRUE	TRUE
ENSG00000129467	0.421962	1.4898	0.450039	TRUE	TRUE	TRUE
ENSG00000129465	0.058252	1.926	0.931129	TRUE	TRUE	TRUE
ENSG00000100968	0.295278	3.5884	2.62595	TRUE	TRUE	TRUE
ENSG00000205978	0.189976	1.597	0.514418	TRUE	TRUE	TRUE
ENSG00000139899	-0.142748	0.041968	-0.91555	TRUE	TRUE	TRUE
ENSG00000100441	0.00673793	-0.31944	-1.30689	TRUE	TRUE	TRUE
ENSG00000100445	-0.075149	-0.9153	-1.91661	TRUE	TRUE	TRUE
ENSG00000092009	-0.31923	-1.4065	-2.38676	TRUE	TRUE	TRUE
ENSG00000100448	-0.323914	-0.784	-1.6845	TRUE	TRUE	TRUE
ENSG00000100450	-0.453248	-1.3145	-2.31898	TRUE	TRUE	TRUE
ENSG00000100453	-0.285838	-1.1222	-2.10909	TRUE	TRUE	TRUE
ENSG00000168952	-0.203915	1.1791	-0.0569517	TRUE	TRUE	TRUE
ENSG00000139910	0.170139	2.0308	1.0894	TRUE	TRUE	TRUE
ENSG00000176165	-0.11184	1.4971	0.482728	TRUE	TRUE	TRUE
ENSG00000186960	-0.120914	2.9648	1.94044	TRUE	TRUE	TRUE
ENSG00000184304	0.672887	5.0659	3.71696	TRUE	TRUE	TRUE
ENSG00000092140	-0.0502311	0.13507	-0.759919	TRUE	TRUE	TRUE
ENSG00000092108	-0.0733891	0.42367	-0.48814	TRUE	TRUE	TRUE
ENSG00000100473	-0.119263	1.1141	0.0108166	TRUE	TRUE	TRUE
ENSG00000196792	0.0972657	0.53071	-0.424728	TRUE	TRUE	TRUE
ENSG00000100478	0.0396478	1.2438	0.193364	TRUE	TRUE	TRUE
ENSG00000092148	0.264857	1.431	0.474473	TRUE	TRUE	TRUE
ENSG00000129493	0.0315332	0.39134	-0.54869	TRUE	TRUE	TRUE
ENSG00000129480	-0.0439176	0.43302	-0.42209	TRUE	TRUE	TRUE
ENSG00000151413	-0.00183873	-0.76701	-1.872	TRUE	TRUE	TRUE
ENSG00000100852	0.250939	-0.33819	-1.47507	TRUE	TRUE	TRUE
ENSG00000151320	0.373555	1.7154	0.290728	TRUE	TRUE	TRUE
ENSG00000151322	-0.16498	1.4424	-0.307152	TRUE	TRUE	TRUE
ENSG00000129521	-0.189827	0.70782	-0.831419	TRUE	TRUE	TRUE
ENSG00000165389	-0.00163135	-0.49901	-1.42623	TRUE	TRUE	TRUE
ENSG00000129518	-0.149743	1.9175	0.965916	TRUE	TRUE	TRUE
ENSG00000129515	-0.101072	1.79	0.805992	TRUE	TRUE	TRUE
ENSG00000165410	0.138934	3.1549	2.26141	TRUE	TRUE	TRUE
ENSG00000198604	0.024541	0.67619	-0.35517	TRUE	TRUE	TRUE
ENSG00000100883	0.130927	3.2318	2.28367	TRUE	TRUE	TRUE
ENSG00000151327	0.000358283	2.0013	1.1294	TRUE	TRUE	TRUE
ENSG00000092020	-0.0354085	1.7423	0.945456	TRUE	TRUE	TRUE
ENSG00000100890	-0.0728869	1.1495	0.191202	TRUE	TRUE	TRUE
ENSG00000258790	-0.135532	1.1078	0.141937	TRUE	TRUE	TRUE
ENSG00000100902	0.140653	1.1214	0.415641	TRUE	TRUE	TRUE
ENSG00000100906	0.573749	1.9032	0.850068	TRUE	TRUE	TRUE
ENSG00000168348	-0.248421			FALSE	FALSE	FALSE
ENSG00000174373	0.428521	2.9299	1.97036	TRUE	TRUE	TRUE
ENSG00000100916	0.0477577	2.0258	1.02794	TRUE	TRUE	TRUE
ENSG00000151332	-0.196502	0.72376	-0.077854	TRUE	TRUE	TRUE
ENSG00000229415	-0.206556	-0.38115	-1.38549	TRUE	TRUE	TRUE
ENSG00000136352	-0.194819	-0.81471	-1.62941	TRUE	TRUE	TRUE
ENSG00000136327	-0.224829	0.10211	-0.801196	TRUE	TRUE	TRUE
ENSG00000198807	-0.275629	0.19288	-0.844543	TRUE	TRUE	TRUE
ENSG00000183032	-0.099598	1.1932	-0.16449	TRUE	TRUE	TRUE
ENSG00000151338	0.00194097	0.87233	-0.188295	TRUE	TRUE	TRUE
ENSG00000129514	-0.115752	1.0901	0.133575	TRUE	TRUE	TRUE
ENSG00000139865	-0.156653	-0.23042	-1.47319	TRUE	TRUE	TRUE
ENSG00000139874	-0.237286	-0.61052	-1.63111	TRUE	TRUE	TRUE
ENSG00000176435	0.139391	1.3375	0.355512	TRUE	TRUE	TRUE
ENSG00000100934	0.0802979	3.3235	2.3635	TRUE	TRUE	TRUE
ENSG00000092208	0.0645023	3.1089	2.2363	TRUE	TRUE	TRUE
ENSG00000182400	0.00338397	2.9417	2.06064	TRUE	TRUE	TRUE
ENSG00000100941	0.280557	3.0266	2.12887	TRUE	TRUE	TRUE
ENSG00000150526	-0.115655	2.3679	1.42579	TRUE	TRUE	TRUE
ENSG00000150527	0.0428675	3.3464	2.34284	TRUE	TRUE	TRUE
ENSG00000165355	-0.0324406	2.8938	1.95411	TRUE	TRUE	TRUE
ENSG00000165379	0.108084	1.2675	0.165809	TRUE	TRUE	TRUE
ENSG00000189139	-0.335899	1.2207	0.269636	TRUE	TRUE	TRUE
ENSG00000179476	0.0113606	1.0771	0.4153	TRUE	TRUE	TRUE
ENSG00000179454	-0.0752069	0.97671	0.159565	TRUE	TRUE	TRUE
ENSG00000198718	0.054347	1.0613	0.265081	TRUE	TRUE	TRUE
ENSG00000185246	0.0153769	0.69566	-0.251047	TRUE	TRUE	TRUE
ENSG00000100442	-0.0128082	0.87131	0.214663	TRUE	TRUE	TRUE
ENSG00000187790	-0.110151	1.3547	0.631837	TRUE	TRUE	TRUE
ENSG00000129534	0.0312614	1.0349	0.294925	TRUE	TRUE	TRUE
ENSG00000165496	-0.0915392	1.7709	0.858823	TRUE	TRUE	TRUE
ENSG00000139915	0.148437	3.0518	1.69107	TRUE	TRUE	TRUE
ENSG00000272781	-0.116807	3.0366	1.67607	TRUE	TRUE	TRUE
ENSG00000213741	0.0323381	0.53005	-0.41376	TRUE	TRUE	TRUE
ENSG00000165501	0.0594302	0.18631	-0.705844	TRUE	TRUE	TRUE
ENSG00000165502	0.233303	-0.042556	-0.847668	TRUE	TRUE	TRUE
ENSG00000168282	0.0336566	-0.097044	-0.923431	TRUE	TRUE	TRUE
ENSG00000165506	0.0326345	0.1954	-0.632257	TRUE	TRUE	TRUE
ENSG00000100479	-0.017326	0.41962	-0.44383	TRUE	TRUE	TRUE
ENSG00000197776	0.0101869	0.37372	-0.573158	TRUE	TRUE	TRUE
ENSG00000165516	0.102158	0.13666	-0.682122	TRUE	TRUE	TRUE
ENSG00000165525	0.10144	0.47565	-0.390604	TRUE	TRUE	TRUE
ENSG00000165527	-0.11874	-1.1986	-2.09722	TRUE	TRUE	TRUE
ENSG00000214900	-0.167577	1.0826	0.015996	TRUE	TRUE	TRUE
ENSG00000168260	-0.146373	-0.085788	-0.918133	TRUE	TRUE	TRUE
ENSG00000100483	-0.0145277	0.62395	-0.269508	TRUE	TRUE	TRUE
ENSG00000100485	0.26718	0.10591	-0.877539	TRUE	TRUE	TRUE
ENSG00000087299	0.0044951	0.40308	-0.587929	TRUE	TRUE	TRUE
ENSG00000125375	0.0294629	0.32007	-0.619983	TRUE	TRUE	TRUE
ENSG00000100490	0.114668	1.161	0.0941714	TRUE	TRUE	TRUE
ENSG00000012983	0.109167	1.8523	0.940568	TRUE	TRUE	TRUE
ENSG00000198513	0.0142391	1.9538	1.02457	TRUE	TRUE	TRUE
ENSG00000151748	0.218474	1.717	0.849032	TRUE	TRUE	TRUE
ENSG00000100503	0.017952	1.148	0.00268967	TRUE	TRUE	TRUE
ENSG00000100504	-0.166914	1.7358	0.590501	TRUE	TRUE	TRUE
ENSG00000131969	-0.267059	1.7194	0.710474	TRUE	TRUE	TRUE
ENSG00000100505	-0.224881	-0.70413	-1.92197	TRUE	TRUE	TRUE
ENSG00000139921	-0.317202	0.38156	-0.57976	TRUE	TRUE	TRUE
ENSG00000139926	-0.0828028	-0.10629	-1.46364	TRUE	TRUE	TRUE
ENSG00000186469	-0.153691	0.039963	-1.2081	TRUE	TRUE	TRUE
ENSG00000087302	-0.260356	-0.10548	-1.13425	TRUE	TRUE	TRUE
ENSG00000087303	-0.011098	0.3072	-0.782951	TRUE	TRUE	TRUE
ENSG00000168229	-0.491564	-2.0915	-3.04644	TRUE	TRUE	TRUE
ENSG00000125384	-0.35929	-0.99244	-1.77377	TRUE	TRUE	TRUE
ENSG00000087301	-0.234394	-1.3389	-2.29555	TRUE	TRUE	TRUE
ENSG00000180998	0.0118082	-0.4603	-1.40613	TRUE	TRUE	TRUE
ENSG00000197930	-0.241288	0.3568	-0.663334	TRUE	TRUE	TRUE
ENSG00000100519	-0.0852717	-0.79093	-1.73228	TRUE	TRUE	TRUE
ENSG00000198252	-0.0811901	-0.98687	-1.96968	TRUE	TRUE	TRUE
ENSG00000100522	0.041221	-0.73568	-1.61238	TRUE	TRUE	TRUE
ENSG00000073712	0.309779	0.65385	-0.301816	TRUE	TRUE	TRUE
ENSG00000100523	0.000677333	0.19161	-0.75224	TRUE	TRUE	TRUE
ENSG00000125378	0.710274	2.1605	1.15589	TRUE	TRUE	TRUE
ENSG00000100526	0.0546947	1.2512	0.341587	TRUE	TRUE	TRUE
ENSG00000100528	-0.150218	1.3309	0.604319	TRUE	TRUE	TRUE
ENSG00000197045	-0.150067	1.379	0.592837	TRUE	TRUE	TRUE
ENSG00000100532	0.0402438	-0.9072	-1.84193	TRUE	TRUE	TRUE
ENSG00000020577	0.0528075	-1.3916	-2.73387	TRUE	TRUE	TRUE
ENSG00000131979	-0.114412	-0.027658	-1.00391	TRUE	TRUE	TRUE
ENSG00000198554	0.00881765	0.025669	-0.977069	TRUE	TRUE	TRUE
ENSG00000180008	-0.133141	0.40242	-0.506623	TRUE	TRUE	TRUE
ENSG00000168175	-0.0084694	0.10978	-0.811126	TRUE	TRUE	TRUE
ENSG00000131981	-0.185866	-0.51045	-1.42479	TRUE	TRUE	TRUE
ENSG00000126787	0.0913935	-0.07946	-1.02287	TRUE	TRUE	TRUE
ENSG00000178974	0.130109	0.83665	-0.141924	TRUE	TRUE	TRUE
ENSG00000126775	-0.0615884	0.59283	-0.364037	TRUE	TRUE	TRUE
ENSG00000182521	-0.181928	0.45935	-0.548335	TRUE	TRUE	TRUE
ENSG00000126777	0.258886	2.6412	1.64535	TRUE	TRUE	TRUE
ENSG00000139946	0.108082	-0.055334	-1.17031	TRUE	TRUE	TRUE
ENSG00000070269	-0.0221214	0.73598	-0.465996	TRUE	TRUE	TRUE
ENSG00000165588	-0.162128	0.78231	-0.219128	TRUE	TRUE	TRUE
ENSG00000070367	-0.0517485	0.13818	-0.915148	TRUE	TRUE	TRUE
ENSG00000053770	-0.107859	0.14461	-0.747316	TRUE	TRUE	TRUE
ENSG00000139977	-0.00345813	1.4949	0.586855	TRUE	TRUE	TRUE
ENSG00000100557	0.165048	3.0744	2.20967	TRUE	TRUE	TRUE
ENSG00000151812	-0.19216	0.30506	-1.00659	TRUE	TRUE	TRUE
ENSG00000139971	-0.0583607	1.1871	-0.031246	TRUE	TRUE	TRUE
ENSG00000131966	-0.188333	-0.45147	-1.45461	TRUE	TRUE	TRUE
ENSG00000100567	0.334489	2.6745	1.60474	TRUE	TRUE	TRUE
ENSG00000032219	0.173028	2.8048	1.85385	TRUE	TRUE	TRUE
ENSG00000196860	-0.0337914	1.0615	0.0868331	TRUE	TRUE	TRUE
ENSG00000100575	0.139608	0.77249	-0.0964994	TRUE	TRUE	TRUE
ENSG00000100578	0.015948	1.3313	0.367241	TRUE	TRUE	TRUE
ENSG00000165617	0.170074	1.881	0.948392	TRUE	TRUE	TRUE
ENSG00000100592	0.0625889	-0.25172	-1.33908	TRUE	TRUE	TRUE
ENSG00000181619	-0.00286997	1.2023	0.236357	TRUE	TRUE	TRUE
ENSG00000126790	0.0427615	0.12503	-0.775148	TRUE	TRUE	TRUE
ENSG00000050130	-0.178275	0.3024	-0.637195	TRUE	TRUE	TRUE
ENSG00000151838	-0.149535	0.22762	-0.836117	TRUE	TRUE	TRUE
ENSG00000139970	-0.056177	0.17471	-0.892464	TRUE	TRUE	TRUE
ENSG00000131951	-0.0470788	1.2871	0.409077	TRUE	TRUE	TRUE
ENSG00000126773	-0.0260881	0.30748	-0.700865	TRUE	TRUE	TRUE
ENSG00000100612	-0.180149	0.45882	-0.635926	TRUE	TRUE	TRUE
ENSG00000100614	0.111017	0.61838	-0.317744	TRUE	TRUE	TRUE
ENSG00000179008	-0.157995	-1.1494	-1.64312	TRUE	TRUE	TRUE
ENSG00000184302	-0.217779	-0.73098	-1.20052	TRUE	TRUE	TRUE
ENSG00000126778	-0.0273987	-1.1918	-2.0392	TRUE	TRUE	TRUE
ENSG00000100625	-0.120267	-0.39741	-1.25192	TRUE	TRUE	TRUE
ENSG00000020426	0.101668	-1.5718	-2.53273	TRUE	TRUE	TRUE
ENSG00000126814	-0.0481207	0.25079	-0.554062	TRUE	TRUE	TRUE
ENSG00000139974	0.100445	-0.50757	-1.29218	TRUE	TRUE	TRUE
ENSG00000027075	0.00157619	1.0841	-0.177531	TRUE	TRUE	TRUE
ENSG00000182107	-0.316051	0.033102	-0.85412	TRUE	TRUE	TRUE
ENSG00000100644	0.114599	0.47924	-0.334639	TRUE	TRUE	TRUE
ENSG00000023608	-0.151325	0.080101	-0.8598	TRUE	TRUE	TRUE
ENSG00000139973	-0.0179258	2.3311	1.12056	TRUE	TRUE	TRUE
ENSG00000140015	-0.151326	0.5655	-0.670374	TRUE	TRUE	TRUE
ENSG00000126785	0.294694	0.047297	-0.944009	TRUE	TRUE	TRUE
ENSG00000154001	0.0700578	-0.0022775	-1.00985	TRUE	TRUE	TRUE
ENSG00000140006	-0.00633415	-0.23459	-0.935195	TRUE	TRUE	TRUE
ENSG00000126821	-0.113256	0.81921	0.119453	TRUE	TRUE	TRUE
ENSG00000054654	0.535744	0.30712	-0.900158	TRUE	TRUE	TRUE
ENSG00000140009	0.205319	1.2509	0.0843605	TRUE	TRUE	TRUE
ENSG00000100714	-0.00381537	0.3265	-0.767148	TRUE	TRUE	TRUE
ENSG00000089775	0.00381245	-0.38494	-1.39092	TRUE	TRUE	TRUE
ENSG00000179841	0.167041	-0.3557	-1.25658	TRUE	TRUE	TRUE
ENSG00000126804	-0.00532164	-0.43836	-1.39221	TRUE	TRUE	TRUE
ENSG00000126803	-0.214475	-0.7061	-1.65646	TRUE	TRUE	TRUE
ENSG00000165807	-0.115237	0.064742	-0.938236	TRUE	TRUE	TRUE
ENSG00000126822	0.355323	2.9618	2.04472	TRUE	TRUE	TRUE
ENSG00000070182	0.0582085	0.49197	-0.619483	TRUE	TRUE	TRUE
ENSG00000258289	-0.132836	1.3936	0.50654	TRUE	TRUE	TRUE
ENSG00000257365	0.0108088	0.83589	-0.245719	TRUE	TRUE	TRUE
ENSG00000176153	-0.310721	1.1893	0.309188	TRUE	TRUE	TRUE
ENSG00000139998	-0.212875	1.6602	0.718075	TRUE	TRUE	TRUE
ENSG00000125952	-0.0851529	-2.1642	-3.08646	TRUE	TRUE	TRUE
ENSG00000033170	0.0313207	-0.40402	-1.4819	TRUE	TRUE	TRUE
ENSG00000171723	0.35202	2.2726	1.32032	TRUE	TRUE	TRUE
ENSG00000172717	-0.108812	1.9201	1.26801	TRUE	TRUE	TRUE
ENSG00000072415	0.225951	1.6747	0.978492	TRUE	TRUE	TRUE
ENSG00000100554	-0.158878	1.2119	0.484682	TRUE	TRUE	TRUE
ENSG00000134001	0.13982	1.396	0.635031	TRUE	TRUE	TRUE
ENSG00000100558	0.094632	1.9892	1.35533	TRUE	TRUE	TRUE
ENSG00000198133	-0.122748	1.3164	0.100601	TRUE	TRUE	TRUE
ENSG00000054690	-0.000938989	1.8539	0.712863	TRUE	TRUE	TRUE
ENSG00000100564	-0.131227	0.54955	-0.385243	TRUE	TRUE	TRUE
ENSG00000081181	0.115518	0.21841	-0.587446	TRUE	TRUE	TRUE
ENSG00000100568	0.0834774	0.16338	-0.608593	TRUE	TRUE	TRUE
ENSG00000072042	-0.0728879	-0.19056	-0.996301	TRUE	TRUE	TRUE
ENSG00000139988	-0.186957	-0.57941	-1.38027	TRUE	TRUE	TRUE
ENSG00000072121	-0.00571464	0.06371	-0.924864	TRUE	TRUE	TRUE
ENSG00000182185	0.0289292	1.11	-0.32543	TRUE	TRUE	TRUE
ENSG00000185650	0.177766	3.1638	2.23095	TRUE	TRUE	TRUE
ENSG00000072110	0.0455555	-0.16011	-1.32538	TRUE	TRUE	TRUE
ENSG00000139990	0.0627803	1.5106	0.528558	TRUE	TRUE	TRUE
ENSG00000081177	0.0164275	1.0543	0.126814	TRUE	TRUE	TRUE
ENSG00000100626	-0.117572	1.8827	0.68715	TRUE	TRUE	TRUE
ENSG00000100632	-0.262204	-1.472	-2.45271	TRUE	TRUE	TRUE
ENSG00000029364	-0.0637951	-1.1715	-2.19109	TRUE	TRUE	TRUE
ENSG00000175985	-0.238188	-0.34695	-1.36595	TRUE	TRUE	TRUE
ENSG00000255994	-0.105837	0.022691	-0.663364	TRUE	TRUE	TRUE
ENSG00000267909	-0.191868	0.25606	-0.441532	TRUE	TRUE	TRUE
ENSG00000100647	0.0118268	-0.57632	-1.50778	TRUE	TRUE	TRUE
ENSG00000100650	0.0704751	0.85568	-0.0952148	TRUE	TRUE	TRUE
ENSG00000100652	-0.0668794	1.122	0.254157	TRUE	TRUE	TRUE
ENSG00000198732	0.583748	3.5803	2.33057	TRUE	TRUE	TRUE
ENSG00000100678	-0.0824895	2.7193	1.51422	TRUE	TRUE	TRUE
ENSG00000133983	-0.121549	0.26421	-0.683589	TRUE	TRUE	TRUE
ENSG00000213463	0.144009	1.2267	0.340858	TRUE	TRUE	TRUE
ENSG00000139985	-0.194186	0.75983	-0.100491	TRUE	TRUE	TRUE
ENSG00000134007	-0.0971793	0.56953	-0.0953419	TRUE	TRUE	TRUE
ENSG00000133997	-0.128632	-0.31351	-1.11153	TRUE	TRUE	TRUE
ENSG00000133985	-0.362244	1.0192	-0.126419	TRUE	TRUE	TRUE
ENSG00000006432	-0.0616074	1.3074	0.197377	TRUE	TRUE	TRUE
ENSG00000100731	0.135542	0.26901	-0.67127	TRUE	TRUE	TRUE
ENSG00000197555	0.293081	0.72736	-0.317317	TRUE	TRUE	TRUE
ENSG00000182732	0.245507	1.1364	-0.306756	TRUE	TRUE	TRUE
ENSG00000205683	0.167189	3.0976	1.83199	TRUE	TRUE	TRUE
ENSG00000119599	-0.0839513	0.85655	-0.157992	TRUE	TRUE	TRUE
ENSG00000165861	0.195796	1.5927	0.576642	TRUE	TRUE	TRUE
ENSG00000119707	0.324082	0.96186	0.0303507	TRUE	TRUE	TRUE
ENSG00000080815	0.271584	0.56557	-0.350203	TRUE	TRUE	TRUE
ENSG00000100767	-0.111112	1.0626	-0.0099322	TRUE	TRUE	TRUE
ENSG00000133961	0.257166	0.99504	-0.0550584	TRUE	TRUE	TRUE
ENSG00000187105	-0.0456235	-0.036632	-1.11429	TRUE	TRUE	TRUE
ENSG00000184227	-0.0664383	1.2337	0.296446	TRUE	TRUE	TRUE
ENSG00000119673	-0.0500738	0.034475	-0.939671	TRUE	TRUE	TRUE
ENSG00000177465	-0.121853	0.77837	-0.188875	TRUE	TRUE	TRUE
ENSG00000205669	-0.0339518	1.0213	0.0233552	TRUE	TRUE	TRUE
ENSG00000119661	-0.00893901	0.91326	-0.0299227	TRUE	TRUE	TRUE
ENSG00000176903	0.0314897	0.18827	-0.687783	TRUE	TRUE	TRUE
ENSG00000156030	0.0848329	1.9249	0.862132	TRUE	TRUE	TRUE
ENSG00000140043	0.0241097	2.388	1.42875	TRUE	TRUE	TRUE
ENSG00000119725	0.0671778	2.563	1.56919	TRUE	TRUE	TRUE
ENSG00000156050	-0.0288208	2.5671	1.62072	TRUE	TRUE	TRUE
ENSG00000119723	0.0870309	2.7286	1.79642	TRUE	TRUE	TRUE
ENSG00000187097	-0.0124688	2.4844	1.50042	TRUE	TRUE	TRUE
ENSG00000119636	-0.0170091	2.439	1.55728	TRUE	TRUE	TRUE
ENSG00000119711	0.161408	2.5634	1.76968	TRUE	TRUE	TRUE
ENSG00000205659	0.117562	2.6749	1.7454	TRUE	TRUE	TRUE
ENSG00000119614	-0.210361	1.1327	0.153303	TRUE	TRUE	TRUE
ENSG00000119688	0.0513506	0.27917	-0.712266	TRUE	TRUE	TRUE
ENSG00000133980	-0.225454	-0.11937	-1.10592	TRUE	TRUE	TRUE
ENSG00000183379	-0.192901	2.0421	1.08816	TRUE	TRUE	TRUE
ENSG00000119655	-0.163661	1.3305	0.459016	TRUE	TRUE	TRUE
ENSG00000165898	-0.0163533	1.3803	0.546823	TRUE	TRUE	TRUE
ENSG00000119681	0.0159249	1.9914	0.896027	TRUE	TRUE	TRUE
ENSG00000119682	0.0796056	1.1422	0.259949	TRUE	TRUE	TRUE
ENSG00000119616	-0.0607965	1.4835	0.603587	TRUE	TRUE	TRUE
ENSG00000119596	0.149904	1.8525	0.912014	TRUE	TRUE	TRUE
ENSG00000119608	0.0553257	2.0919	1.19509	TRUE	TRUE	TRUE
ENSG00000119689	0.118531	1.8332	0.92505	TRUE	TRUE	TRUE
ENSG00000198208	0.0381482	1.4145	0.529778	TRUE	TRUE	TRUE
ENSG00000119630	0.150476	0.36675	-0.492544	TRUE	TRUE	TRUE
ENSG00000119718	0.288914	2.453	2.18198	TRUE	TRUE	TRUE
ENSG00000119684	0.0710864	1.0807	0.155756	TRUE	TRUE	TRUE
ENSG00000119640	-0.0692219	-0.11749	-0.914752	TRUE	TRUE	TRUE
ENSG00000119703	-0.0545808	-0.53092	-1.29313	TRUE	TRUE	TRUE
ENSG00000119638	0.101247	0.86422	0.038902	TRUE	TRUE	TRUE
ENSG00000170348	-0.0245422	0.53851	-0.297533	TRUE	TRUE	TRUE
ENSG00000170345	-0.32002	0.19558	-0.86704	TRUE	TRUE	TRUE
ENSG00000140044	-0.0806022	0.47963	-0.652434	TRUE	TRUE	TRUE
ENSG00000156127	-0.320056	-0.49781	-1.43527	TRUE	TRUE	TRUE
ENSG00000119686	-0.136818	0.96678	-0.00921936	TRUE	TRUE	TRUE
ENSG00000119685	-0.0272712	-0.015644	-1.0179	TRUE	TRUE	TRUE
ENSG00000133935	-0.237864	-0.097221	-0.61526	TRUE	TRUE	TRUE
ENSG00000119650	0.131616	-0.86866	-1.9605	TRUE	TRUE	TRUE
ENSG00000119699	0.166481	-0.18338	-1.14841	TRUE	TRUE	TRUE
ENSG00000089916	0.0172494	-0.38436	-1.45259	TRUE	TRUE	TRUE
ENSG00000119715	-0.0449128	1.238	-0.0266129	TRUE	TRUE	TRUE
ENSG00000071246	0.189063	0.17546	-0.926932	TRUE	TRUE	TRUE
ENSG00000013523	-0.0539317	0.8665	-0.205616	TRUE	TRUE	TRUE
ENSG00000100565	-0.192136	0.15819	-0.977003	TRUE	TRUE	TRUE
ENSG00000119669	0.0286563	2.0704	1.15214	TRUE	TRUE	TRUE
ENSG00000198894	0.095145	2.6705	1.70842	TRUE	TRUE	TRUE
ENSG00000165548	-0.132352	1.224	-0.0103117	TRUE	TRUE	TRUE
ENSG00000177108	-0.107031	1.2045	0.117811	TRUE	TRUE	TRUE
ENSG00000165553	-0.107809	0.66996	-0.316343	TRUE	TRUE	TRUE
ENSG00000009830	0.0579437	0.23161	-0.843575	TRUE	TRUE	TRUE
ENSG00000100577	-0.00110333	0.62822	-0.434818	TRUE	TRUE	TRUE
ENSG00000100580	-0.0566781	0.6717	-0.318553	TRUE	TRUE	TRUE
ENSG00000100583	-0.0689621	1.2344	0.291151	TRUE	TRUE	TRUE
ENSG00000165555	-0.0746218	1.4182	0.479307	TRUE	TRUE	TRUE
ENSG00000268156	-0.110901	1.5342	0.561255	TRUE	TRUE	TRUE
ENSG00000151445	0.0141169	1.2235	0.229234	TRUE	TRUE	TRUE
ENSG00000100591	0.0226869	0.9225	-0.0217907	TRUE	TRUE	TRUE
ENSG00000100593	-0.132558	0.080716	-0.820456	TRUE	TRUE	TRUE
ENSG00000100596	-0.0185089	0.61025	-0.581225	TRUE	TRUE	TRUE
ENSG00000100601	0.0880325	0.99679	-0.0185664	TRUE	TRUE	TRUE
ENSG00000119705	0.0106205	1.2509	0.216327	TRUE	TRUE	TRUE
ENSG00000100603	0.0919958	1.2815	0.255334	TRUE	TRUE	TRUE
ENSG00000197734	-0.0788192	1.1454	0.196539	TRUE	TRUE	TRUE
ENSG00000063761	-0.0706255	1.5101	0.367108	TRUE	TRUE	TRUE
ENSG00000021645	0.544982	3.1198	1.46099	TRUE	TRUE	TRUE
ENSG00000211448	-0.511317	-1.3561	-2.51301	TRUE	TRUE	TRUE
ENSG00000100629	0.000768405	-2.2246	-3.50589	TRUE	TRUE	TRUE
ENSG00000165409	-0.0648331	-0.17504	-1.3862	TRUE	TRUE	TRUE
ENSG00000165417	-0.104629	-0.076962	-0.971499	TRUE	TRUE	TRUE
ENSG00000140022	-0.284971	-0.18652	-1.30286	TRUE	TRUE	TRUE
ENSG00000071537	0.0994999	1.0406	-0.00610555	TRUE	TRUE	TRUE
ENSG00000185070	-0.040993	0.048763	-1.11188	TRUE	TRUE	TRUE
ENSG00000054983	0.0330263	1.1082	-0.0267084	TRUE	TRUE	TRUE
ENSG00000140030	-0.0464604	0.73724	-0.13333	TRUE	TRUE	TRUE
ENSG00000100433	-0.123415	1.3675	0.161574	TRUE	TRUE	TRUE
ENSG00000042317	0.101864	3.0278	2.04595	TRUE	TRUE	TRUE
ENSG00000070778	0.0496771	2.8139	1.87738	TRUE	TRUE	TRUE
ENSG00000100722	0.0340515	1.4304	0.454687	TRUE	TRUE	TRUE
ENSG00000165521	0.164907	2.6456	1.63197	TRUE	TRUE	TRUE
ENSG00000165533	-0.0626852	0.69641	-0.281333	TRUE	TRUE	TRUE
ENSG00000053254	0.166122	1.3936	-0.107588	TRUE	TRUE	TRUE
ENSG00000140025	0.10095	-0.54206	-1.63121	TRUE	TRUE	TRUE
ENSG00000042088	0.00608266	-0.84192	-1.51046	TRUE	TRUE	TRUE
ENSG00000152315	-0.359	-1.1868	-2.35998	TRUE	TRUE	TRUE
ENSG00000100764	0.00254603	-0.73129	-1.63263	TRUE	TRUE	TRUE
ENSG00000119720	0.0691155	0.16938	-0.818138	TRUE	TRUE	TRUE
ENSG00000198668	0.0904755	0.29375	-0.513215	TRUE	TRUE	TRUE
ENSG00000165914	0.117923	0.53531	-0.753651	TRUE	TRUE	TRUE
ENSG00000100784	0.244344	3.0548	1.9235	TRUE	TRUE	TRUE
ENSG00000133943	-0.0141049	2.2143	1.02475	TRUE	TRUE	TRUE
ENSG00000119714	-0.198768	0.75167	-0.18327	TRUE	TRUE	TRUE
ENSG00000015133	-0.193792	-0.64797	-1.81248	TRUE	TRUE	TRUE
ENSG00000100796	-0.0980179	0.4139	-0.595831	TRUE	TRUE	TRUE
ENSG00000133962	-0.148322	0.98848	-0.251752	TRUE	TRUE	TRUE
ENSG00000165929	-0.362208	0.68994	-0.340307	TRUE	TRUE	TRUE
ENSG00000140092	0.0216144	2.0513	0.865685	TRUE	TRUE	TRUE
ENSG00000100815	0.293022	3.0714	2.05092	TRUE	TRUE	TRUE
ENSG00000066427	0.173715	3.5281	2.50826	TRUE	TRUE	TRUE
ENSG00000183648	-0.111038	0.2895	-0.569689	TRUE	TRUE	TRUE
ENSG00000165934	-0.00794685	0.2718	-0.614797	TRUE	TRUE	TRUE
ENSG00000140090	-0.189941	-0.2354	-1.41179	TRUE	TRUE	TRUE
ENSG00000100599	0.110762	1.6581	0.324557	TRUE	TRUE	TRUE
ENSG00000100600	-0.00424604	0.80201	-0.36328	TRUE	TRUE	TRUE
ENSG00000066455	0.00560418	2.2482	1.27745	TRUE	TRUE	TRUE
ENSG00000100604	-0.258317	-0.70485	-1.77244	TRUE	TRUE	TRUE
ENSG00000100605	0.232174	1.3771	0.22819	TRUE	TRUE	TRUE
ENSG00000165943	-0.104225	1.3943	0.388689	TRUE	TRUE	TRUE
ENSG00000153485	-0.0144939	1.169	0.111835	TRUE	TRUE	TRUE
ENSG00000170270	-0.128254	1.7503	0.830594	TRUE	TRUE	TRUE
ENSG00000012963	0.069797	1.6116	0.630309	TRUE	TRUE	TRUE
ENSG00000011114	0.209829	2.9417	1.96258	TRUE	TRUE	TRUE
ENSG00000133958	0.0853877	3.0107	1.90385	TRUE	TRUE	TRUE
ENSG00000187581	-0.0897315	2.7344	1.77561	TRUE	TRUE	TRUE
ENSG00000175785	-0.265348	-0.19425	-1.4215	TRUE	TRUE	TRUE
ENSG00000140067	-0.254616	0.17208	-0.868029	TRUE	TRUE	TRUE
ENSG00000100628	-0.000520603	1.1979	0.10698	TRUE	TRUE	TRUE
ENSG00000089723	-0.0684595	0.38615	-0.593479	TRUE	TRUE	TRUE
ENSG00000089737	-0.117271	-0.40684	-1.38111	TRUE	TRUE	TRUE
ENSG00000165948	-0.0194877	-0.93898	-1.92052	TRUE	TRUE	TRUE
ENSG00000165949	-0.403056	-0.87584	-1.86699	TRUE	TRUE	TRUE
ENSG00000119632	-0.270844	-0.49398	-1.53295	TRUE	TRUE	TRUE
ENSG00000119698	-0.275168	-0.13786	-1.15206	TRUE	TRUE	TRUE
ENSG00000140093	-0.23179	0.99003	-0.11229	TRUE	TRUE	TRUE
ENSG00000170099	-0.178416	1.2253	0.1466	TRUE	TRUE	TRUE
ENSG00000197249	-0.260139	0.16686	-0.839123	TRUE	TRUE	TRUE
ENSG00000186910	-0.267164	-0.85934	-1.79779	TRUE	TRUE	TRUE
ENSG00000170054	-0.307391	-0.52054	-1.61196	TRUE	TRUE	TRUE
ENSG00000165953	-0.33165	-0.44626	-1.55048	TRUE	TRUE	TRUE
ENSG00000100665	-0.170133	-1.2166	-2.26073	TRUE	TRUE	TRUE
ENSG00000188488	-0.264498	-1.4898	-2.58832	TRUE	TRUE	TRUE
ENSG00000196136	-0.235182	-0.56405	-1.6244	TRUE	TRUE	TRUE
ENSG00000133937	-0.121917	-0.24307	-1.25301	TRUE	TRUE	TRUE
ENSG00000100697	0.219514	-0.41602	-1.3977	TRUE	TRUE	TRUE
ENSG00000165959	0.068611	1.0315	-0.112321	TRUE	TRUE	TRUE
ENSG00000176438	-0.117943	-1.9983	-3.26488	TRUE	TRUE	TRUE
ENSG00000182512	0.115073	1.953	0.911819	TRUE	TRUE	TRUE
ENSG00000213231	-0.178771	2.3825	1.26589	TRUE	TRUE	TRUE
ENSG00000100721	-0.358455	0.97832	0.250078	TRUE	TRUE	TRUE
ENSG00000227051	-0.0388456	0.23185	-0.874073	TRUE	TRUE	TRUE
ENSG00000168398	-0.0181212	2.5898	1.46279	TRUE	TRUE	TRUE
ENSG00000100739	-0.219838	1.9318	0.86414	TRUE	TRUE	TRUE
ENSG00000258729	-0.137635	1.2799	0.235842	TRUE	TRUE	TRUE
ENSG00000066739	0.0452171	1.0225	-0.0321512	TRUE	TRUE	TRUE
ENSG00000100744	-0.129669	1.3992	0.505672	TRUE	TRUE	TRUE
ENSG00000140057	-0.0977292	1.4389	0.312353	TRUE	TRUE	TRUE
ENSG00000090060	0.0532859	-0.12575	-1.06103	TRUE	TRUE	TRUE
ENSG00000100749	-0.0786921	0.80301	-0.290522	TRUE	TRUE	TRUE
ENSG00000246223	-0.204946	0.32125	-0.699183	TRUE	TRUE	TRUE
ENSG00000176605	-0.199827	-1.966	-2.85728	TRUE	TRUE	TRUE
ENSG00000127152	0.37552	3.9105	2.70538	TRUE	TRUE	TRUE
ENSG00000183576	0.0852907	0.25448	-0.731914	TRUE	TRUE	TRUE
ENSG00000090061	-0.0833701	1.0184	-0.000803663	TRUE	TRUE	TRUE
ENSG00000205476	0.011875	0.90813	-0.149884	TRUE	TRUE	TRUE
ENSG00000182218	-0.0660002	0.96857	0.0332566	TRUE	TRUE	TRUE
ENSG00000036530	-0.144288	0.61316	-0.368275	TRUE	TRUE	TRUE
ENSG00000066629	0.0136324	0.24558	-0.945158	TRUE	TRUE	TRUE
ENSG00000196405	-0.0189842	0.017236	-0.960975	TRUE	TRUE	TRUE
ENSG00000168350	-0.0484007	1.5321	0.675308	TRUE	TRUE	TRUE
ENSG00000100811	0.0265494	1.1998	0.377594	TRUE	TRUE	TRUE
ENSG00000197119	0.0459566	2.8543	1.86416	TRUE	TRUE	TRUE
ENSG00000140107	-0.0219929	3.0694	2.07995	TRUE	TRUE	TRUE
ENSG00000140105	-0.195621	1.6422	0.925955	TRUE	TRUE	TRUE
ENSG00000176473	0.0682084	2.8267	1.78891	TRUE	TRUE	TRUE
ENSG00000183092	-0.0414072	1.2511	0.298809	TRUE	TRUE	TRUE
ENSG00000185559	-0.103127	-0.32679	-1.35665	TRUE	TRUE	TRUE
ENSG00000254656	-0.116176	2.6714	1.65182	TRUE	TRUE	TRUE
ENSG00000197406	-0.156155	-0.12638	-1.10068	TRUE	TRUE	TRUE
ENSG00000078304	0.168186	2.6163	1.57213	TRUE	TRUE	TRUE
ENSG00000197102	0.158044	-0.82738	-1.72829	TRUE	TRUE	TRUE
ENSG00000080824	-0.0510888	0.95829	0.136938	TRUE	TRUE	TRUE
ENSG00000140153	0.100901	1.4281	0.630674	TRUE	TRUE	TRUE
ENSG00000080823	-0.022753	0.75166	-0.11854	TRUE	TRUE	TRUE
ENSG00000022976	0.134973	1.0846	0.166102	TRUE	TRUE	TRUE
ENSG00000100865	0.0327963	0.46265	-0.460339	TRUE	TRUE	TRUE
ENSG00000196663	0.0415206	0.21085	-0.781781	TRUE	TRUE	TRUE
ENSG00000156381	0.221916	1.6377	0.724413	TRUE	TRUE	TRUE
ENSG00000089902	0.266591	1.7543	0.788787	TRUE	TRUE	TRUE
ENSG00000131323	0.0362494	1.4996	0.484786	TRUE	TRUE	TRUE
ENSG00000166126	0.193755	2.6262	1.60253	TRUE	TRUE	TRUE
ENSG00000198752	0.346159	1.9008	0.847161	TRUE	TRUE	TRUE
ENSG00000205436	0.0241959	0.44569	-0.503293	TRUE	TRUE	TRUE
ENSG00000185215	0.0733529	1.2768	0.32087	TRUE	TRUE	TRUE
ENSG00000100664	0.243566	1.4201	0.470395	TRUE	TRUE	TRUE
ENSG00000075413	0.33703	4.9863	3.99887	TRUE	TRUE	TRUE
ENSG00000166165	-0.0727115	4.8091	3.88431	TRUE	TRUE	TRUE
ENSG00000166166	0.0260018	4.5249	3.57819	TRUE	TRUE	TRUE
ENSG00000166170	0.163409	4.9058	4.02473	TRUE	TRUE	TRUE
ENSG00000126214	0.199346	4.8541	3.79662	TRUE	TRUE	TRUE
ENSG00000256053	0.137721	4.7061	3.74821	TRUE	TRUE	TRUE
ENSG00000126215	-0.00472247	5.4982	4.52876	TRUE	TRUE	TRUE
ENSG00000100711	0.0500558	5.3571	4.32884	TRUE	TRUE	TRUE
ENSG00000088808	0.524878	4.4687	3.45428	TRUE	TRUE	TRUE
ENSG00000156411	-0.209417	-0.12221	-0.990457	TRUE	TRUE	TRUE
ENSG00000156414	-0.239108	0.034348	-1.00389	TRUE	TRUE	TRUE
ENSG00000227729	-0.191269	-0.045897	-0.890175	TRUE	TRUE	TRUE
ENSG00000166183	-0.11866	2.435	1.48826	TRUE	TRUE	TRUE
ENSG00000066735	0.0613691	2.5884	1.48826	TRUE	TRUE	TRUE
ENSG00000228032	-0.124646	-1.49	-2.4242	TRUE	TRUE	TRUE
ENSG00000258986	-0.230183	-0.64123	-1.77666	TRUE	TRUE	TRUE
ENSG00000184601	0.0262523	0.36427	-0.533767	TRUE	TRUE	TRUE
ENSG00000203485	0.141241	-0.043128	-0.989554	TRUE	TRUE	TRUE
ENSG00000185100	-0.133879	-1.3297	-2.21681	TRUE	TRUE	TRUE
ENSG00000184990	-0.00372639	-1.0255	-1.83702	TRUE	TRUE	TRUE
ENSG00000142208	0.724407	2.3018	1.35834	TRUE	TRUE	TRUE
ENSG00000179627	-0.117826	2.3185	1.4808	TRUE	TRUE	TRUE
ENSG00000099814	-0.0316462	2.7834	1.90954	TRUE	TRUE	TRUE
ENSG00000166428	0.111861	2.7763	1.90978	TRUE	TRUE	TRUE
ENSG00000185567	-0.0374146	2.6805	1.77111	TRUE	TRUE	TRUE
ENSG00000140104	-0.0812589	1.3019	0.333248	TRUE	TRUE	TRUE
ENSG00000170779	-0.078727	1.8971	1.14218	TRUE	TRUE	TRUE
ENSG00000183484	-0.00188957	1.6963	0.666875	TRUE	TRUE	TRUE
ENSG00000184916	0.17246	0.97953	0.0204205	TRUE	TRUE	TRUE
ENSG00000183828	0.0540109	0.38956	-0.478209	TRUE	TRUE	TRUE
ENSG00000185024	0.0616123	0.26277	-0.74041	TRUE	TRUE	TRUE
ENSG00000184887	0.121068	0.030972	-0.800748	TRUE	TRUE	TRUE
ENSG00000179364	0.135374	0.50944	-0.443469	TRUE	TRUE	TRUE
ENSG00000226174	-0.133956	1.4139	0.427536	TRUE	TRUE	TRUE
ENSG00000182979	0.134104	1.2156	0.218638	TRUE	TRUE	TRUE
ENSG00000182809	0.110682	2.271	1.29192	TRUE	TRUE	TRUE
ENSG00000213145	0.0866124	2.4858	1.68707	TRUE	TRUE	TRUE
ENSG00000257341	0.0904932	2.4858	1.68707	TRUE	TRUE	TRUE
ENSG00000185347	-0.0363316	2.0853	1.08393	TRUE	TRUE	TRUE
ENSG00000184986	0.0182042			FALSE	FALSE	FALSE
ENSG00000226777	-0.231924			FALSE	FALSE	FALSE
ENSG00000215405	-0.170119			FALSE	FALSE	FALSE
ENSG00000230031	-0.163734			FALSE	FALSE	FALSE
ENSG00000268531	-0.120894			FALSE	FALSE	FALSE
ENSG00000233917	-0.140312			FALSE	FALSE	FALSE
ENSG00000182974	-0.172941			FALSE	FALSE	FALSE
ENSG00000183706	-0.202729			FALSE	FALSE	FALSE
ENSG00000197414	-0.150005	-0.063784	-0.453643	TRUE	TRUE	TRUE
ENSG00000153575	0.0349218	0.49269	-0.452951	TRUE	TRUE	TRUE
ENSG00000068793	-0.0586775	1.2257	-0.0286231	TRUE	TRUE	TRUE
ENSG00000140157	-0.0532179	0.61394	-0.343401	TRUE	TRUE	TRUE
ENSG00000170113	-0.0388119	0.64514	-0.423793	TRUE	TRUE	TRUE
ENSG00000153666	-0.124404			FALSE	FALSE	FALSE
ENSG00000261739	-0.131105			FALSE	FALSE	FALSE
ENSG00000174450	-0.0320397	-0.053015	-0.657079	TRUE	TRUE	TRUE
ENSG00000179455	-0.0761005	0.22679	-0.872273	TRUE	TRUE	TRUE
ENSG00000254585	-0.147608	0.69156	-0.381064	TRUE	TRUE	TRUE
ENSG00000182636	0.131269	2.2045	1.26036	TRUE	TRUE	TRUE
ENSG00000185823	-0.165652	-0.83993	-1.75327	TRUE	TRUE	TRUE
ENSG00000128739	-0.196521	-1.6775	-3.01829	TRUE	TRUE	TRUE
ENSG00000273173	-0.0852482	0.23743	-0.682603	TRUE	TRUE	TRUE
ENSG00000214265	0.0217599	0.36819	-0.465446	TRUE	TRUE	TRUE
ENSG00000114062	0.252666	0.49198	-0.391916	TRUE	TRUE	TRUE
ENSG00000206190	0.0551086	3.3214	1.97496	TRUE	TRUE	TRUE
ENSG00000166206	0.00951397	-0.21355	-1.62507	TRUE	TRUE	TRUE
ENSG00000186297	-0.357998	-1.6475	-2.82268	TRUE	TRUE	TRUE
ENSG00000182256	-0.0317582	1.0122	-0.414089	TRUE	TRUE	TRUE
ENSG00000104044	-0.0389006	0.80176	-0.339844	TRUE	TRUE	TRUE
ENSG00000128731	0.459776	0.67176	-0.00164	TRUE	TRUE	TRUE
ENSG00000153684	-0.186878			FALSE	FALSE	FALSE
ENSG00000183629	-0.163467			FALSE	FALSE	FALSE
ENSG00000188626	-0.147213	0.66957	0.275959	TRUE	TRUE	TRUE
ENSG00000034053	-0.1586	-0.58222	-1.55395	TRUE	TRUE	TRUE
ENSG00000104059	-0.139401	2.0725	0.714075	TRUE	TRUE	TRUE
ENSG00000185115	-0.232984	-0.72829	-1.60452	TRUE	TRUE	TRUE
ENSG00000104067	0.240295	1.0659	-0.117194	TRUE	TRUE	TRUE
ENSG00000179938	-0.132164	0.2761	-0.117803	TRUE	TRUE	TRUE
ENSG00000261247	-0.159065			FALSE	FALSE	FALSE
ENSG00000166664	-0.167084			FALSE	FALSE	FALSE
ENSG00000186399	-0.111613			FALSE	FALSE	FALSE
ENSG00000178115	-0.15292			FALSE	FALSE	FALSE
ENSG00000261794	-0.103631	0.68576	0.249299	TRUE	TRUE	TRUE
ENSG00000187951	-0.164709	-1.5176	-2.53045	TRUE	TRUE	TRUE
ENSG00000198690	0.0437807	-0.40963	-1.40022	TRUE	TRUE	TRUE
ENSG00000166912	-0.0263241	0.48501	-0.507186	TRUE	TRUE	TRUE
ENSG00000134160	-0.0982494	1.7391	0.460062	TRUE	TRUE	TRUE
ENSG00000169926	0.0746626	0.67767	-0.436459	TRUE	TRUE	TRUE
ENSG00000169918	0.0269445	1.8885	0.68231	TRUE	TRUE	TRUE
ENSG00000175344	0.0123456	3.0555	1.965	TRUE	TRUE	TRUE
ENSG00000249931	-0.143347			FALSE	FALSE	FALSE
ENSG00000206127	-0.166612			FALSE	FALSE	FALSE
ENSG00000232653	-0.131817	0.91395	0.0151743	TRUE	TRUE	TRUE
ENSG00000198826	0.119786	1.189	0.181353	TRUE	TRUE	TRUE
ENSG00000166922	-0.318441	-0.32555	-1.54638	TRUE	TRUE	TRUE
ENSG00000166923	-0.135	-1.3936	-2.3845	TRUE	TRUE	TRUE
ENSG00000248905	-0.115708	-0.0030171	-1.43489	TRUE	TRUE	TRUE
ENSG00000198838	-0.216732	0.6993	-0.828255	TRUE	TRUE	TRUE
ENSG00000169857	0.0118373	-0.16079	-1.21631	TRUE	TRUE	TRUE
ENSG00000184984	-0.0863992	0.61634	-0.368432	TRUE	TRUE	TRUE
ENSG00000134153	-0.0859651	-0.17752	-1.0824	TRUE	TRUE	TRUE
ENSG00000182405	-0.0716323	-0.32693	-1.23181	TRUE	TRUE	TRUE
ENSG00000134152	-0.0764629	-0.49138	-1.48834	TRUE	TRUE	TRUE
ENSG00000128463	-0.075387	-0.73182	-1.67689	TRUE	TRUE	TRUE
ENSG00000140199	0.0284308	-0.39211	-1.40994	TRUE	TRUE	TRUE
ENSG00000182117	0.00963699	0.19189	-0.68405	TRUE	TRUE	TRUE
ENSG00000184507	-0.17641	0.048538	-0.923935	TRUE	TRUE	TRUE
ENSG00000176454	0.0826397	1.1695	0.108466	TRUE	TRUE	TRUE
ENSG00000175265	0.0505852	0.78835	-0.27201	TRUE	TRUE	TRUE
ENSG00000215252	0.0599258	0.92385	0.0588951	TRUE	TRUE	TRUE
ENSG00000159248	-0.296659	-2.2199	-3.20224	TRUE	TRUE	TRUE
ENSG00000159251	-0.375091	-0.72693	-1.87062	TRUE	TRUE	TRUE
ENSG00000021776	-0.0119461	-1.0813	-1.99475	TRUE	TRUE	TRUE
ENSG00000198146	-0.166738	-0.60545	-1.42321	TRUE	TRUE	TRUE
ENSG00000134146	-3.75386e-05	2.0874	1.00908	TRUE	TRUE	TRUE
ENSG00000186073	0.0124453	2.1265	0.931003	TRUE	TRUE	TRUE
ENSG00000134138	0.721274	2.9015	1.58034	TRUE	TRUE	TRUE
ENSG00000166069	-0.21696	0.94767	0.011902	TRUE	TRUE	TRUE
ENSG00000166068	0.155864	1.9712	0.920134	TRUE	TRUE	TRUE
ENSG00000171262	-0.141124	1.0172	0.127252	TRUE	TRUE	TRUE
ENSG00000172575	-0.0766042	2.1252	1.18244	TRUE	TRUE	TRUE
ENSG00000175779	-0.121576	1.9442	1.02895	TRUE	TRUE	TRUE
ENSG00000175746	-0.158695	0.30529	-0.704239	TRUE	TRUE	TRUE
ENSG00000137801	0.314852	1.1456	0.278544	TRUE	TRUE	TRUE
ENSG00000150667	-0.0613649	1.3352	0.288103	TRUE	TRUE	TRUE
ENSG00000166073	-0.0808557	1.1973	0.0614955	TRUE	TRUE	TRUE
ENSG00000128829	0.168581	1.3074	0.262481	TRUE	TRUE	TRUE
ENSG00000140319	-0.040664	0.41132	-0.373592	TRUE	TRUE	TRUE
ENSG00000104081	0.0818142	1.6879	0.587901	TRUE	TRUE	TRUE
ENSG00000156970	0.228387	1.4517	0.504036	TRUE	TRUE	TRUE
ENSG00000137843	0.0755198	1.6047	0.340119	TRUE	TRUE	TRUE
ENSG00000176753	-0.152547	-0.05891	-1.19639	TRUE	TRUE	TRUE
ENSG00000137841	0.238514	0.88333	-0.223051	TRUE	TRUE	TRUE
ENSG00000230778	-0.135415	0.84059	-0.179991	TRUE	TRUE	TRUE
ENSG00000188549	0.0680847	0.79214	-0.226497	TRUE	TRUE	TRUE
ENSG00000233041	-0.0388579	1.1837	0.167625	TRUE	TRUE	TRUE
ENSG00000140323	0.0435781	1.4554	0.518994	TRUE	TRUE	TRUE
ENSG00000128944	-0.0127418	1.4164	0.485083	TRUE	TRUE	TRUE
ENSG00000128928	0.167706	1.1665	0.200428	TRUE	TRUE	TRUE
ENSG00000140320	-0.0414548	0.84916	-0.191214	TRUE	TRUE	TRUE
ENSG00000169105	-0.0945561	-0.69489	-1.54684	TRUE	TRUE	TRUE
ENSG00000128891	-0.027208	0.54513	-0.497003	TRUE	TRUE	TRUE
ENSG00000166133	-0.0641203	2.1157	1.29049	TRUE	TRUE	TRUE
ENSG00000137812	0.0426469	2.2024	1.28461	TRUE	TRUE	TRUE
ENSG00000051180	-0.0773039	0.73626	-0.180958	TRUE	TRUE	TRUE
ENSG00000137824	0.0252843	1.3435	0.441624	TRUE	TRUE	TRUE
ENSG00000137880	0.143224	2.4668	1.41846	TRUE	TRUE	TRUE
ENSG00000104129	0.0105416	2.8343	1.73181	TRUE	TRUE	TRUE
ENSG00000188277	-0.207299	3.5238	2.53737	TRUE	TRUE	TRUE
ENSG00000166140	0.00422419	1.6574	0.683797	TRUE	TRUE	TRUE
ENSG00000166143	0.0114054	2.509	1.6306	TRUE	TRUE	TRUE
ENSG00000166145	-0.29585	0.87074	0.00820629	TRUE	TRUE	TRUE
ENSG00000104140	-0.274933	0.14065	-0.6079	TRUE	TRUE	TRUE
ENSG00000104142	-0.0561196	-0.51476	-1.39274	TRUE	TRUE	TRUE
ENSG00000128917	0.412967	2.4843	1.79465	TRUE	TRUE	TRUE
ENSG00000128965	0.127018	3.2094	2.37986	TRUE	TRUE	TRUE
ENSG00000128908	0.264518	3.2648	2.30866	TRUE	TRUE	TRUE
ENSG00000178997	-0.0783944	1.3559	0.627183	TRUE	TRUE	TRUE
ENSG00000187446	0.0647357	2.6051	1.6394	TRUE	TRUE	TRUE
ENSG00000104147	-0.0520218	1.3891	0.840294	TRUE	TRUE	TRUE
ENSG00000137804	0.183347	2.7018	1.84566	TRUE	TRUE	TRUE
ENSG00000137806	0.0164268	1.1441	0.461684	TRUE	TRUE	TRUE
ENSG00000137815	0.130794	1.9258	0.996735	TRUE	TRUE	TRUE
ENSG00000137825	-0.101108	2.8141	1.84914	TRUE	TRUE	TRUE
ENSG00000062524	-0.0882805	2.4279	1.53692	TRUE	TRUE	TRUE
ENSG00000103932	0.0669953	3.17	2.22304	TRUE	TRUE	TRUE
ENSG00000092445	0.0939525	3.4127	2.34296	TRUE	TRUE	TRUE
ENSG00000174197	0.124642	2.7127	1.66492	TRUE	TRUE	TRUE
ENSG00000137802	0.0629859	2.925	1.88609	TRUE	TRUE	TRUE
ENSG00000243708	-0.0970441	2.5483	1.50739	TRUE	TRUE	TRUE
ENSG00000243789	-0.0505113	2.4658	1.49885	TRUE	TRUE	TRUE
ENSG00000137877	-0.113478	1.7195	0.688987	TRUE	TRUE	TRUE
ENSG00000103966	0.144973	2.186	1.18053	TRUE	TRUE	TRUE
ENSG00000188089	-0.175313	0.16927	-0.937922	TRUE	TRUE	TRUE
ENSG00000159337	-0.223925	0.35732	-0.60953	TRUE	TRUE	TRUE
ENSG00000168907	-0.19793	0.991	-0.206334	TRUE	TRUE	TRUE
ENSG00000166887	0.00472081	-0.13139	-1.13883	TRUE	TRUE	TRUE
ENSG00000103978	-0.163187	-0.21073	-1.12787	TRUE	TRUE	TRUE
ENSG00000214013	-0.0177603	-0.29823	-1.12917	TRUE	TRUE	TRUE
ENSG00000092529	-0.0797531	-0.11359	-0.955639	TRUE	TRUE	TRUE
ENSG00000103994	-0.0699363	-0.97921	-1.88548	TRUE	TRUE	TRUE
ENSG00000092531	0.0450374	-1.0547	-1.9093	TRUE	TRUE	TRUE
ENSG00000180979	-0.0995941	-0.79437	-1.65977	TRUE	TRUE	TRUE
ENSG00000137814	0.2007	-0.47743	-1.3267	TRUE	TRUE	TRUE
ENSG00000159433	0.199637	0.57344	-0.49544	TRUE	TRUE	TRUE
ENSG00000140326	0.12911	1.3539	0.48597	TRUE	TRUE	TRUE
ENSG00000128881	0.0691012	-0.085028	-1.06231	TRUE	TRUE	TRUE
ENSG00000159459	0.236447	0.17651	-0.708317	TRUE	TRUE	TRUE
ENSG00000166947	-0.0741609	0.43213	-0.518871	TRUE	TRUE	TRUE
ENSG00000137842	-0.0899233	0.33008	-0.671282	TRUE	TRUE	TRUE
ENSG00000166946	-0.122951	-0.17466	-1.05439	TRUE	TRUE	TRUE
ENSG00000104055	-0.162866	0.10037	-0.763429	TRUE	TRUE	TRUE
ENSG00000159495	-0.181451	-0.028298	-0.778833	TRUE	TRUE	TRUE
ENSG00000168806	-0.0192918	-0.51807	-1.27185	TRUE	TRUE	TRUE
ENSG00000168803	-0.0385985	0.18008	-0.725923	TRUE	TRUE	TRUE
ENSG00000140265	-0.0402273	0.24397	-0.579393	TRUE	TRUE	TRUE
ENSG00000137822	0.0992481	-0.26083	-1.1093	TRUE	TRUE	TRUE
ENSG00000067369	0.301711	-0.13864	-1.05415	TRUE	TRUE	TRUE
ENSG00000166963	0.0454637	-0.55739	-1.42986	TRUE	TRUE	TRUE
ENSG00000168781	0.0258607	-0.40064	-1.35749	TRUE	TRUE	TRUE
ENSG00000237289	0.00674699	0.82745	-0.282359	TRUE	TRUE	TRUE
ENSG00000242866	-0.0992069	0.082093	-0.879305	TRUE	TRUE	TRUE
ENSG00000166762	-0.0244416	-1.1006	-1.93075	TRUE	TRUE	TRUE
ENSG00000223572	-0.132411	0.22945	-0.522516	TRUE	TRUE	TRUE
ENSG00000167004	-0.129544	-0.047858	-1.00084	TRUE	TRUE	TRUE
ENSG00000128886	-0.0983199	-0.43163	-1.35697	TRUE	TRUE	TRUE
ENSG00000140264	-0.137567	-1.0055	-1.99549	TRUE	TRUE	TRUE
ENSG00000184716	-0.129165	-1.8904	-2.71048	TRUE	TRUE	TRUE
ENSG00000242028	-0.0383993	-2.2353	-2.93142	TRUE	TRUE	TRUE
ENSG00000140259	-0.0818148	-0.82966	-1.72245	TRUE	TRUE	TRUE
ENSG00000092470	-0.0154016	-0.28242	-1.23628	TRUE	TRUE	TRUE
ENSG00000171877	0.111615	-0.33072	-1.48308	TRUE	TRUE	TRUE
ENSG00000166734	0.17022	-0.98958	-1.56726	TRUE	TRUE	TRUE
ENSG00000137770	0.101984	-0.50073	-1.24154	TRUE	TRUE	TRUE
ENSG00000104131	0.133384	-0.783	-1.37289	TRUE	TRUE	TRUE
ENSG00000104133	-0.0280602	0.50572	-0.593225	TRUE	TRUE	TRUE
ENSG00000229474	-0.133454	-0.76832	-1.76613	TRUE	TRUE	TRUE
ENSG00000166710	-0.669693	-1.0188	-1.80436	TRUE	TRUE	TRUE
ENSG00000185880	-0.114218	-1.2696	-2.05574	TRUE	TRUE	TRUE
ENSG00000167014	-0.140665	0.13075	-0.280035	TRUE	TRUE	TRUE
ENSG00000140263	-0.07245	0.95229	0.191983	TRUE	TRUE	TRUE
ENSG00000140279	-0.0551278	1.5204	0.847309	TRUE	TRUE	TRUE
ENSG00000140274	-0.0393988	1.3379	0.55028	TRUE	TRUE	TRUE
ENSG00000140254	-0.211866	0.86946	-0.0759215	TRUE	TRUE	TRUE
ENSG00000137857	-0.0871423	1.1291	0.0334068	TRUE	TRUE	TRUE
ENSG00000138606	0.234341	2.1587	1.20816	TRUE	TRUE	TRUE
ENSG00000137860	0.0803234	1.6916	0.80616	TRUE	TRUE	TRUE
ENSG00000171766	-0.00855293	1.5432	0.56776	TRUE	TRUE	TRUE
ENSG00000171763	-0.0447962	1.4313	0.53628	TRUE	TRUE	TRUE
ENSG00000166920	-0.193114	2.0518	1.18096	TRUE	TRUE	TRUE
ENSG00000104154	0.0176055	1.4611	0.498172	TRUE	TRUE	TRUE
ENSG00000104164	0.0507314	1.9708	1.17343	TRUE	TRUE	TRUE
ENSG00000137767	-0.374284	-0.020354	-1.16191	TRUE	TRUE	TRUE
ENSG00000259752	-0.102693	5.0174	4.11678	TRUE	TRUE	TRUE
ENSG00000137872	0.32444	3.86	2.56781	TRUE	TRUE	TRUE
ENSG00000188467	-0.137361	-0.43969	-0.937436	TRUE	TRUE	TRUE
ENSG00000104177	-0.00544603	-0.43969	-0.937436	TRUE	TRUE	TRUE
ENSG00000233932	-0.173341			FALSE	FALSE	FALSE
ENSG00000074803	-0.0794819	0.12837	-0.61952	TRUE	TRUE	TRUE
ENSG00000128951	-0.0792401	0.82255	0.104215	TRUE	TRUE	TRUE
ENSG00000166147	0.596088	2.308	1.33811	TRUE	TRUE	TRUE
ENSG00000103995	0.0587994	0.96591	-0.111454	TRUE	TRUE	TRUE
ENSG00000185634	-0.300849	-0.02057	-1.20986	TRUE	TRUE	TRUE
ENSG00000255302	-0.290304	-1.952	-2.94703	TRUE	TRUE	TRUE
ENSG00000138593	-0.049963	-0.54277	-1.48893	TRUE	TRUE	TRUE
ENSG00000166200	-0.07098	-0.22711	-1.23521	TRUE	TRUE	TRUE
ENSG00000156958	-0.0481208	-0.26396	-1.34987	TRUE	TRUE	TRUE
ENSG00000166262	-0.10325	-0.40931	-1.52928	TRUE	TRUE	TRUE
ENSG00000140285	-0.0926092	-0.62931	-1.62356	TRUE	TRUE	TRUE
ENSG00000104047	-0.0426118	0.93441	0.322077	TRUE	TRUE	TRUE
ENSG00000104043	-0.0893471	0.65413	-0.605882	TRUE	TRUE	TRUE
ENSG00000140284	-0.282547	1.0007	-0.0025743	TRUE	TRUE	TRUE
ENSG00000140287	-0.0827145	1.1457	0.170192	TRUE	TRUE	TRUE
ENSG00000104064	-0.0351278	0.38985	-0.625604	TRUE	TRUE	TRUE
ENSG00000138592	0.117082	1.315	0.367546	TRUE	TRUE	TRUE
ENSG00000170236	-0.0355409	1.1939	0.313118	TRUE	TRUE	TRUE
ENSG00000092439	0.235333	1.029	0.16722	TRUE	TRUE	TRUE
ENSG00000138600	-0.0629122	1.0428	0.117679	TRUE	TRUE	TRUE
ENSG00000081014	0.0577861	0.92853	-0.137942	TRUE	TRUE	TRUE
ENSG00000183578	-0.0531735	0.93774	-0.077992	TRUE	TRUE	TRUE
ENSG00000137869	0.0197411	0.34161	-0.779075	TRUE	TRUE	TRUE
ENSG00000186417	-0.270892	0.40338	-0.738045	TRUE	TRUE	TRUE
ENSG00000104093	0.0163925	-0.85503	-1.82351	TRUE	TRUE	TRUE
ENSG00000104112	-0.190531	-0.17082	-1.15651	TRUE	TRUE	TRUE
ENSG00000140280	-0.0535701	0.24854	-0.729372	TRUE	TRUE	TRUE
ENSG00000128872	-0.122813	0.97585	-0.0694212	TRUE	TRUE	TRUE
ENSG00000138594	0.0972179	0.8268	-0.238174	TRUE	TRUE	TRUE
ENSG00000166477	-0.0203353	0.68298	-0.248129	TRUE	TRUE	TRUE
ENSG00000069956	0.0580526	0.24042	-0.815132	TRUE	TRUE	TRUE
ENSG00000137875	-0.175116	0.081627	-0.833841	TRUE	TRUE	TRUE
ENSG00000069966	0.161663	0.2505	-0.711599	TRUE	TRUE	TRUE
ENSG00000128833	-0.00355573	1.002	0.01172	TRUE	TRUE	TRUE
ENSG00000197535	0.107133	0.51298	-0.525449	TRUE	TRUE	TRUE
ENSG00000128989	-0.0945714	0.89034	0.0683451	TRUE	TRUE	TRUE
ENSG00000047346	0.110708	1.4346	0.33145	TRUE	TRUE	TRUE
ENSG00000169856	-0.336728	1.0399	0.012944	TRUE	TRUE	TRUE
ENSG00000166415	-0.0232304	1.9912	0.815192	TRUE	TRUE	TRUE
ENSG00000137766	-0.114892	0.48461	-0.942247	TRUE	TRUE	TRUE
ENSG00000137876	-0.259353	0.55458	-0.258368	TRUE	TRUE	TRUE
ENSG00000069974	0.136646	0.27638	-0.753276	TRUE	TRUE	TRUE
ENSG00000069943	-0.0422039	0.33532	-0.493911	TRUE	TRUE	TRUE
ENSG00000260916	-0.0744233	0.33424	-0.510693	TRUE	TRUE	TRUE
ENSG00000261652	-0.125779	0.13204	-0.75904	TRUE	TRUE	TRUE
ENSG00000256061	-0.0906337	0.36499	-0.608413	TRUE	TRUE	TRUE
ENSG00000171016	-0.0276696	-0.76988	-1.69333	TRUE	TRUE	TRUE
ENSG00000166450	-0.10481	0.88006	-0.0662975	TRUE	TRUE	TRUE
ENSG00000069869	0.422481	2.2197	1.0863	TRUE	TRUE	TRUE
ENSG00000181827	0.0380562	0.29855	-0.72798	TRUE	TRUE	TRUE
ENSG00000151575	0.0670523	0.24398	-0.750286	TRUE	TRUE	TRUE
ENSG00000138587	0.0676212	-0.30544	-1.13567	TRUE	TRUE	TRUE
ENSG00000137871	0.262302	2.6644	1.6701	TRUE	TRUE	TRUE
ENSG00000140262	0.356501	2.2416	1.15484	TRUE	TRUE	TRUE
ENSG00000128849	0.0543513	0.19088	-1.09684	TRUE	TRUE	TRUE
ENSG00000137878	0.161888	0.084594	-1.06099	TRUE	TRUE	TRUE
ENSG00000263155	-0.100271	-0.60136	-1.71635	TRUE	TRUE	TRUE
ENSG00000255529	-0.0267506	1.1196	-0.129418	TRUE	TRUE	TRUE
ENSG00000128918	-0.0755719	0.026082	-1.39554	TRUE	TRUE	TRUE
ENSG00000103569	-0.410835	0.51158	-0.511455	TRUE	TRUE	TRUE
ENSG00000166035	0.123205	1.0589	-0.138631	TRUE	TRUE	TRUE
ENSG00000137845	0.107315	0.61416	-0.378622	TRUE	TRUE	TRUE
ENSG00000128923	-0.184998	0.69041	-0.283822	TRUE	TRUE	TRUE
ENSG00000157450	0.0464246	0.92246	-0.161444	TRUE	TRUE	TRUE
ENSG00000137776	0.222102	1.1713	0.273203	TRUE	TRUE	TRUE
ENSG00000157456	0.0521206	0.6526	-0.201387	TRUE	TRUE	TRUE
ENSG00000157483	0.115048	0.71249	-0.519511	TRUE	TRUE	TRUE
ENSG00000268327	-0.120846	0.80531	-0.150711	TRUE	TRUE	TRUE
ENSG00000171989	-0.205061	1.4239	0.70623	TRUE	TRUE	TRUE
ENSG00000157470	0.0524189	0.13973	-0.962965	TRUE	TRUE	TRUE
ENSG00000140297	-0.241893	0.48564	-0.583321	TRUE	TRUE	TRUE
ENSG00000140307	-0.078281	-1.1468	-2.0227	TRUE	TRUE	TRUE
ENSG00000140299	-0.028443	-1.6713	-2.60345	TRUE	TRUE	TRUE
ENSG00000171956	-0.190236	-0.65715	-1.72461	TRUE	TRUE	TRUE
ENSG00000182718	-0.00840665	2.2656	1.21532	TRUE	TRUE	TRUE
ENSG00000128915	-0.110295	1.2826	0.349954	TRUE	TRUE	TRUE
ENSG00000069667	0.535909	4.0619	2.44302	TRUE	TRUE	TRUE
ENSG00000129003	0.05444	1.5384	0.460558	TRUE	TRUE	TRUE
ENSG00000198535	-0.0933133	1.1448	0.275534	TRUE	TRUE	TRUE
ENSG00000205502	-0.126525	-0.52014	-1.5158	TRUE	TRUE	TRUE
ENSG00000171914	0.00986665	0.60998	-0.754641	TRUE	TRUE	TRUE
ENSG00000140416	0.322054	3.1078	2.11191	TRUE	TRUE	TRUE
ENSG00000103642	0.0709961	2.0862	1.19236	TRUE	TRUE	TRUE
ENSG00000185088	0.278901	2.0389	1.13792	TRUE	TRUE	TRUE
ENSG00000166128	0.0105514	0.95805	-0.0542696	TRUE	TRUE	TRUE
ENSG00000138613	-0.0701166	0.50967	-0.454496	TRUE	TRUE	TRUE
ENSG00000074410	-0.205253	-0.90905	-1.85553	TRUE	TRUE	TRUE
ENSG00000140455	0.145772	2.1848	1.25067	TRUE	TRUE	TRUE
ENSG00000197361	0.0204786	0.87829	0.0965081	TRUE	TRUE	TRUE
ENSG00000103657	0.284187	1.8344	0.806453	TRUE	TRUE	TRUE
ENSG00000035664	-0.104069	0.028752	-0.992329	TRUE	TRUE	TRUE
ENSG00000166797	0.0368802	-0.15337	-0.923668	TRUE	TRUE	TRUE
ENSG00000028528	-0.0364282	-0.42524	-1.38877	TRUE	TRUE	TRUE
ENSG00000157734	-0.0200235	0.0034672	-0.796455	TRUE	TRUE	TRUE
ENSG00000166794	0.0151799	0.3418	-0.398037	TRUE	TRUE	TRUE
ENSG00000169118	0.00669219	-0.4588	-1.21119	TRUE	TRUE	TRUE
ENSG00000166803	-0.0874981	-0.61242	-1.28713	TRUE	TRUE	TRUE
ENSG00000103671	-0.0904052	-1.0436	-1.90567	TRUE	TRUE	TRUE
ENSG00000180357	0.245381	-0.8286	-1.90271	TRUE	TRUE	TRUE
ENSG00000180304	0.250121	-1.3223	-2.09066	TRUE	TRUE	TRUE
ENSG00000166831	0.238109	-1.3371	-2.28527	TRUE	TRUE	TRUE
ENSG00000140451	-0.119418	1.6239	0.58958	TRUE	TRUE	TRUE
ENSG00000241839	0.0714501	2.2354	1.28674	TRUE	TRUE	TRUE
ENSG00000166839	-0.0307505	0.536	-0.410908	TRUE	TRUE	TRUE
ENSG00000090487	-0.174067	-0.3718	-1.18345	TRUE	TRUE	TRUE
ENSG00000103707	0.039465	-0.090504	-0.928401	TRUE	TRUE	TRUE
ENSG00000186198	-0.0470605	0.93184	-0.00888869	TRUE	TRUE	TRUE
ENSG00000103710	0.427043	0.57417	-0.428074	TRUE	TRUE	TRUE
ENSG00000234438	-0.0522259	0.71543	-0.306809	TRUE	TRUE	TRUE
ENSG00000246922	-0.125837	0.23444	-0.641181	TRUE	TRUE	TRUE
ENSG00000090470	-0.0522597	-0.52963	-1.27135	TRUE	TRUE	TRUE
ENSG00000166855	-0.00630707	-0.21468	-1.09084	TRUE	TRUE	TRUE
ENSG00000138615	-0.235434	1.1563	0.0334504	TRUE	TRUE	TRUE
ENSG00000138617	-0.000925868	-0.46601	-1.4557	TRUE	TRUE	TRUE
ENSG00000174498	0.113567	0.72655	-0.336971	TRUE	TRUE	TRUE
ENSG00000103742	-0.00378289	1.7309	0.747912	TRUE	TRUE	TRUE
ENSG00000074603	0.0327929	-0.12233	-0.839219	TRUE	TRUE	TRUE
ENSG00000074696	-0.0813414	-0.65945	-1.33246	TRUE	TRUE	TRUE
ENSG00000138614	-0.065608	-0.14911	-0.782145	TRUE	TRUE	TRUE
ENSG00000074621	-0.0245648	-0.29675	-0.961622	TRUE	TRUE	TRUE
ENSG00000174485	0.174698	1.0337	0.140954	TRUE	TRUE	TRUE
ENSG00000103769	-0.0341542	0.39225	-0.61418	TRUE	TRUE	TRUE
ENSG00000157890	-0.102878	0.79743	-0.558272	TRUE	TRUE	TRUE
ENSG00000166938	-0.0400116	1.7126	0.659842	TRUE	TRUE	TRUE
ENSG00000075131	0.0506833	1.9226	0.923594	TRUE	TRUE	TRUE
ENSG00000169032	0.0672644	2.2166	1.14707	TRUE	TRUE	TRUE
ENSG00000174446	-0.0792945	2.1939	1.29146	TRUE	TRUE	TRUE
ENSG00000174444	0.16414	1.9723	1.03694	TRUE	TRUE	TRUE
ENSG00000174442	0.142017	1.8435	0.879186	TRUE	TRUE	TRUE
ENSG00000188501	-0.0361212	1.681	0.713168	TRUE	TRUE	TRUE
ENSG00000137834	0.888537	3.0676	1.93306	TRUE	TRUE	TRUE
ENSG00000166949	0.82301	2.2534	1.09596	TRUE	TRUE	TRUE
ENSG00000103591	-0.0187536	2.8708	1.79583	TRUE	TRUE	TRUE
ENSG00000103599	-0.0816784	0.39034	-0.602498	TRUE	TRUE	TRUE
ENSG00000189227	0.00840737	-1.1455	-1.96168	TRUE	TRUE	TRUE
ENSG00000137764	0.275868	0.24409	-0.811007	TRUE	TRUE	TRUE
ENSG00000188779	-0.0331699	1.8345	0.93185	TRUE	TRUE	TRUE
ENSG00000033800	0.0434118	-0.26168	-1.3208	TRUE	TRUE	TRUE
ENSG00000129007	-0.00724781	-1.3711	-2.26595	TRUE	TRUE	TRUE
ENSG00000128973	-0.0476082	-1.3856	-2.34201	TRUE	TRUE	TRUE
ENSG00000169018	0.0121698	1.3749	0.316421	TRUE	TRUE	TRUE
ENSG00000137809	-0.0883358	1.3873	0.15542	TRUE	TRUE	TRUE
ENSG00000103647	0.110593	0.946	-0.323454	TRUE	TRUE	TRUE
ENSG00000140350	-0.0480527	1.7954	0.803096	TRUE	TRUE	TRUE
ENSG00000258484	-0.15927	1.7748	0.830659	TRUE	TRUE	TRUE
ENSG00000255346	-0.130978	1.2368	0.387581	TRUE	TRUE	TRUE
ENSG00000138604	0.0215493	1.9522	1.00873	TRUE	TRUE	TRUE
ENSG00000137819	0.056442	3.3585	2.38394	TRUE	TRUE	TRUE
ENSG00000137807	0.0622786	2.1369	1.11981	TRUE	TRUE	TRUE
ENSG00000137818	-0.0408527	0.92488	0.0559603	TRUE	TRUE	TRUE
ENSG00000140332	-0.124998	-0.668	-1.7844	TRUE	TRUE	TRUE
ENSG00000137831	0.417853	3.3378	2.44703	TRUE	TRUE	TRUE
ENSG00000166173	-0.149438	0.48156	-0.464246	TRUE	TRUE	TRUE
ENSG00000137821	0.00368337	1.1997	0.127235	TRUE	TRUE	TRUE
ENSG00000129028	-0.0441748	1.1843	0.151437	TRUE	TRUE	TRUE
ENSG00000187720	-0.143682	-0.008178	-1.49137	TRUE	TRUE	TRUE
ENSG00000225362	-0.17224	0.25926	-0.736096	TRUE	TRUE	TRUE
ENSG00000066933	0.428932	3.9598	2.96466	TRUE	TRUE	TRUE
ENSG00000166192	0.00298374	3.3142	2.4793	TRUE	TRUE	TRUE
ENSG00000175318	-0.0553904	3.1463	2.29517	TRUE	TRUE	TRUE
ENSG00000067225	-0.0920306	3.4837	2.61156	TRUE	TRUE	TRUE
ENSG00000137817	0.143616	3.4561	2.5792	TRUE	TRUE	TRUE
ENSG00000273025	-0.123783	2.6219	1.77992	TRUE	TRUE	TRUE
ENSG00000140488	-0.0176798	2.5658	1.70516	TRUE	TRUE	TRUE
ENSG00000213614	-0.122621	1.3768	0.700362	TRUE	TRUE	TRUE
ENSG00000187806	-0.179689	1.2637	0.399903	TRUE	TRUE	TRUE
ENSG00000166233	0.254203	0.42425	-0.404376	TRUE	TRUE	TRUE
ENSG00000215186	-0.211369			FALSE	FALSE	FALSE
ENSG00000175202	-0.105669	1.4347	0.59978	TRUE	TRUE	TRUE
ENSG00000140463	0.243822	2.3966	1.46944	TRUE	TRUE	TRUE
ENSG00000159322	-0.160023	1.5802	0.786613	TRUE	TRUE	TRUE
ENSG00000067141	0.162195	1.1237	0.0314241	TRUE	TRUE	TRUE
ENSG00000138622	0.0168484	0.73765	-0.391435	TRUE	TRUE	TRUE
ENSG00000183324	-0.0142249	-0.35201	-1.1843	TRUE	TRUE	TRUE
ENSG00000156642	-0.106926	0.072437	-0.730049	TRUE	TRUE	TRUE
ENSG00000103855	0.0594206	3.689	2.66923	TRUE	TRUE	TRUE
ENSG00000205363	-0.175504	2.1634	1.1447	TRUE	TRUE	TRUE
ENSG00000167139	-0.193343	1.8546	0.977397	TRUE	TRUE	TRUE
ENSG00000129038	0.153479	3.85	2.76205	TRUE	TRUE	TRUE
ENSG00000067221	0.0230962	1.4456	0.423674	TRUE	TRUE	TRUE
ENSG00000140464	0.556993	2.7745	1.76413	TRUE	TRUE	TRUE
ENSG00000159289	-0.210768	-0.16272	-1.00961	TRUE	TRUE	TRUE
ENSG00000167178	-0.201787	0.15085	-0.683883	TRUE	TRUE	TRUE
ENSG00000129009	-0.345026	-0.22027	-1.26104	TRUE	TRUE	TRUE
ENSG00000137868	-0.189883	0.78239	-0.240679	TRUE	TRUE	TRUE
ENSG00000140481	-0.127737	1.9366	0.83308	TRUE	TRUE	TRUE
ENSG00000140459	-0.0706692	0.97561	0.181952	TRUE	TRUE	TRUE
ENSG00000138623	0.170342	1.6882	1.05612	TRUE	TRUE	TRUE
ENSG00000138629	0.0404176	1.7774	1.17512	TRUE	TRUE	TRUE
ENSG00000179361	0.107359	1.9045	1.28479	TRUE	TRUE	TRUE
ENSG00000179335	0.0644824	1.0697	0.482696	TRUE	TRUE	TRUE
ENSG00000179151	0.0993357	1.6321	0.997322	TRUE	TRUE	TRUE
ENSG00000140465	0.0614721	1.7193	1.06614	TRUE	TRUE	TRUE
ENSG00000140505	0.0399626	3.2615	2.72329	TRUE	TRUE	TRUE
ENSG00000103653	0.132795	2.0967	1.49119	TRUE	TRUE	TRUE
ENSG00000140506	-0.155703	3.2168	2.56344	TRUE	TRUE	TRUE
ENSG00000213578	-0.0453696	3.9931	3.23294	TRUE	TRUE	TRUE
ENSG00000140474	0.141957	5.0527	4.17832	TRUE	TRUE	TRUE
ENSG00000140497	-0.128283	4.1027	3.23537	TRUE	TRUE	TRUE
ENSG00000178802	0.0617147	4.1878	3.40474	TRUE	TRUE	TRUE
ENSG00000178761	0.0673411	4.5245	3.64612	TRUE	TRUE	TRUE
ENSG00000178741	0.256673	4.4262	3.52451	TRUE	TRUE	TRUE
ENSG00000178718	0.0674774	3.7927	3.04764	TRUE	TRUE	TRUE
ENSG00000198794	0.25859	3.6162	2.81757	TRUE	TRUE	TRUE
ENSG00000138621	0.1291	3.3297	2.43468	TRUE	TRUE	TRUE
ENSG00000167173	-0.0272604	0.89017	0.108112	TRUE	TRUE	TRUE
ENSG00000167195	-0.215077	-0.78837	-1.37821	TRUE	TRUE	TRUE
ENSG00000140478	-0.199427	0.062836	-0.934556	TRUE	TRUE	TRUE
ENSG00000140365	-0.0201984	-0.95327	-2.05104	TRUE	TRUE	TRUE
ENSG00000140398	-0.00977512	-1.623	-2.70345	TRUE	TRUE	TRUE
ENSG00000140400	0.14128	-0.75756	-1.75861	TRUE	TRUE	TRUE
ENSG00000169375	0.24568	0.44036	-0.566777	TRUE	TRUE	TRUE
ENSG00000169410	0.0417912	-0.081655	-1.14121	TRUE	TRUE	TRUE
ENSG00000169371	-0.0656586	-0.34552	-1.2537	TRUE	TRUE	TRUE
ENSG00000177971	-0.0325365	1.1072	0.151379	TRUE	TRUE	TRUE
ENSG00000173548	0.0655632	1.2218	0.170708	TRUE	TRUE	TRUE
ENSG00000173546	0.0203513	-1.1195	-2.11227	TRUE	TRUE	TRUE
ENSG00000182950	-0.109139	-0.124	-0.996419	TRUE	TRUE	TRUE
ENSG00000140367	0.0850074	2.2479	1.33913	TRUE	TRUE	TRUE
ENSG00000167196	0.212696	2.6384	1.80918	TRUE	TRUE	TRUE
ENSG00000169752	-0.0703681	2.0769	1.11731	TRUE	TRUE	TRUE
ENSG00000169758	-0.122741	2.7468	1.58018	TRUE	TRUE	TRUE
ENSG00000140374	0.00633881	3.1759	2.22055	TRUE	TRUE	TRUE
ENSG00000159556	-0.158587	3.1616	2.24123	TRUE	TRUE	TRUE
ENSG00000140386	0.209928	2.6073	1.53142	TRUE	TRUE	TRUE
ENSG00000117906	-0.0533217	2.2848	1.26266	TRUE	TRUE	TRUE
ENSG00000140368	-0.0930879	3.7927	2.77132	TRUE	TRUE	TRUE
ENSG00000140391	-0.0377373	4.9919	3.99316	TRUE	TRUE	TRUE
ENSG00000173517	0.310612	4.2308	3.19728	TRUE	TRUE	TRUE
ENSG00000140382	0.190461	3.7656	2.85812	TRUE	TRUE	TRUE
ENSG00000169783	0.0671364	3.4745	2.30536	TRUE	TRUE	TRUE
ENSG00000167202	-0.0642433	1.0328	-0.0218414	TRUE	TRUE	TRUE
ENSG00000183476	-0.109843	1.7698	0.77101	TRUE	TRUE	TRUE
ENSG00000136425	-0.00150444	2.0815	1.14	TRUE	TRUE	TRUE
ENSG00000166411	-0.0221521	0.7747	-0.210282	TRUE	TRUE	TRUE
ENSG00000103740	-0.343318	0.47831	-0.67827	TRUE	TRUE	TRUE
ENSG00000140403	0.159703	0.83328	-0.172224	TRUE	TRUE	TRUE
ENSG00000140395	-0.116373	0.64232	-0.380392	TRUE	TRUE	TRUE
ENSG00000166426	-0.00499516	1.1362	0.164424	TRUE	TRUE	TRUE
ENSG00000136381	0.100906	0.10522	-0.772789	TRUE	TRUE	TRUE
ENSG00000188266	-0.0133164	0.58923	-0.279691	TRUE	TRUE	TRUE
ENSG00000041357	0.0726678	2.3891	1.46913	TRUE	TRUE	TRUE
ENSG00000169684	-0.0302843	1.6601	0.753953	TRUE	TRUE	TRUE
ENSG00000080644	-0.137294	1.5284	0.629533	TRUE	TRUE	TRUE
ENSG00000117971	-0.11921	1.0624	0.0434224	TRUE	TRUE	TRUE
ENSG00000136378	-0.0544634	0.53675	-0.427634	TRUE	TRUE	TRUE
ENSG00000185787	-0.171543	1.0888	0.213543	TRUE	TRUE	TRUE
ENSG00000103811	-0.274244	-0.45047	-1.27931	TRUE	TRUE	TRUE
ENSG00000058335	-0.00841737	1.4966	0.283306	TRUE	TRUE	TRUE
ENSG00000235711	-0.292971	0.26968	-0.696141	TRUE	TRUE	TRUE
ENSG00000166557	-0.236727	0.86435	-0.198808	TRUE	TRUE	TRUE
ENSG00000169330	-0.247568	1.1322	0.102558	TRUE	TRUE	TRUE
ENSG00000136371	-0.12711	1.1992	0.115479	TRUE	TRUE	TRUE
ENSG00000180953	-0.0926006	1.5571	0.534521	TRUE	TRUE	TRUE
ENSG00000259642	-0.15453	1.567	0.639191	TRUE	TRUE	TRUE
ENSG00000257028	-0.113236	1.5696	0.642999	TRUE	TRUE	TRUE
ENSG00000140379	-0.169185	1.2107	0.307771	TRUE	TRUE	TRUE
ENSG00000086666	-0.0259598	2.7809	1.77025	TRUE	TRUE	TRUE
ENSG00000103876	0.0498338	1.429	0.387333	TRUE	TRUE	TRUE
ENSG00000172379	0.149152	2.9403	1.70347	TRUE	TRUE	TRUE
ENSG00000136379	-0.0638608	4.8096	3.76283	TRUE	TRUE	TRUE
ENSG00000103888	-0.167481	0.90065	-0.389093	TRUE	TRUE	TRUE
ENSG00000117899	0.0273711	1.1557	0.287015	TRUE	TRUE	TRUE
ENSG00000140406	-0.00122994	1.0071	0.234338	TRUE	TRUE	TRUE
ENSG00000156206	-0.10153	4.7546	3.6564	TRUE	TRUE	TRUE
ENSG00000172349	-0.138608	0.64214	-0.384426	TRUE	TRUE	TRUE
ENSG00000172345	-0.061148	-0.58235	-1.57201	TRUE	TRUE	TRUE
ENSG00000188869	-0.100632	0.0048357	-0.772081	TRUE	TRUE	TRUE
ENSG00000183496	0.0971674	0.70583	-0.282768	TRUE	TRUE	TRUE
ENSG00000140598	-0.100576	0.070282	-0.933289	TRUE	TRUE	TRUE
ENSG00000188659	-0.108433	-0.2441	-1.10272	TRUE	TRUE	TRUE
ENSG00000205281	-0.0590451			FALSE	FALSE	FALSE
ENSG00000197978	-0.114904			FALSE	FALSE	FALSE
ENSG00000184779	-0.0456781			FALSE	FALSE	FALSE
ENSG00000215749	-0.144969			FALSE	FALSE	FALSE
ENSG00000259243	-0.144963			FALSE	FALSE	FALSE
ENSG00000196648	-0.0902994			FALSE	FALSE	FALSE
ENSG00000182774	-0.164797	1.9056	0.916873	TRUE	TRUE	TRUE
ENSG00000214575	-0.155244	2.0252	0.914277	TRUE	TRUE	TRUE
ENSG00000103723	0.0631833	2.0938	1.04979	TRUE	TRUE	TRUE
ENSG00000186628	0.0521227	3.101	2.116	TRUE	TRUE	TRUE
ENSG00000156232	0.0157502	3.2706	2.28944	TRUE	TRUE	TRUE
ENSG00000103942	0.133134	3.2161	2.17254	TRUE	TRUE	TRUE
ENSG00000169612	-0.142456	0.94902	0.171699	TRUE	TRUE	TRUE
ENSG00000169609	-0.0648554	2.7287	1.78156	TRUE	TRUE	TRUE
ENSG00000064726	0.0782285	4.3126	3.39193	TRUE	TRUE	TRUE
ENSG00000136404	0.188047	4.1014	3.17622	TRUE	TRUE	TRUE
ENSG00000166503	0.161151	3.6514	2.7404	TRUE	TRUE	TRUE
ENSG00000169594	-0.151364	2.6671	1.76514	TRUE	TRUE	TRUE
ENSG00000140600	-0.144341	0.53218	-0.618356	TRUE	TRUE	TRUE
ENSG00000156218	0.0999028	2.4868	1.3371	TRUE	TRUE	TRUE
ENSG00000259511	-0.132089	0.65974	-0.487129	TRUE	TRUE	TRUE
ENSG00000184206	-0.0279084	0.39878	-0.501537	TRUE	TRUE	TRUE
ENSG00000176371	0.0757243	2.4429	1.4344	TRUE	TRUE	TRUE
ENSG00000177082	0.119637	1.8884	1.03618	TRUE	TRUE	TRUE
ENSG00000197696	-0.0774863	2.2224	1.29127	TRUE	TRUE	TRUE
ENSG00000140612	0.198317	0.95071	0.0541776	TRUE	TRUE	TRUE
ENSG00000166716	0.0931776	0.26887	-0.544324	TRUE	TRUE	TRUE
ENSG00000136383	0.0862224	1.7169	0.656546	TRUE	TRUE	TRUE
ENSG00000156222	-0.0232589	1.6398	0.408505	TRUE	TRUE	TRUE
ENSG00000073417	0.178333	2.2278	1.12081	TRUE	TRUE	TRUE
ENSG00000170776	0.552065	3.0859	2.01598	TRUE	TRUE	TRUE
ENSG00000183655	0.13946	3.0369	1.92589	TRUE	TRUE	TRUE
ENSG00000166748	-0.228148	0.7825	-0.736065	TRUE	TRUE	TRUE
ENSG00000140538	0.398468	2.564	1.28281	TRUE	TRUE	TRUE
ENSG00000259494	-0.0526343	-0.21255	-1.07473	TRUE	TRUE	TRUE
ENSG00000181991	-0.0666826	-0.0087336	-0.761338	TRUE	TRUE	TRUE
ENSG00000140543	-0.103189	-0.89145	-1.85036	TRUE	TRUE	TRUE
ENSG00000181026	0.0147952	2.7715	1.8885	TRUE	TRUE	TRUE
ENSG00000172183	0.00230285	1.126	0.124957	TRUE	TRUE	TRUE
ENSG00000157766	-0.0495124	0.47867	-0.644938	TRUE	TRUE	TRUE
ENSG00000140511	-0.235831	0.1622	-0.821461	TRUE	TRUE	TRUE
ENSG00000140545	0.117096	0.61714	-0.405119	TRUE	TRUE	TRUE
ENSG00000140526	-0.10699	0.40181	-0.714265	TRUE	TRUE	TRUE
ENSG00000140522	-0.332517	-0.029641	-0.995415	TRUE	TRUE	TRUE
ENSG00000140525	-0.0857621	-0.72329	-1.70022	TRUE	TRUE	TRUE
ENSG00000140521	0.167807	-0.6216	-1.57313	TRUE	TRUE	TRUE
ENSG00000140519	-0.298617	-0.65896	-1.67292	TRUE	TRUE	TRUE
ENSG00000140534	0.052856	4.2038	3.24518	TRUE	TRUE	TRUE
ENSG00000166813	0.207093	4.6825	3.74496	TRUE	TRUE	TRUE
ENSG00000166819	-0.00268559	2.9473	1.97587	TRUE	TRUE	TRUE
ENSG00000166821	0.116181	1.9643	0.988259	TRUE	TRUE	TRUE
ENSG00000140527	-0.0129852	1.2393	0.230067	TRUE	TRUE	TRUE
ENSG00000166823	0.159187	0.95084	0.0311291	TRUE	TRUE	TRUE
ENSG00000188095	-0.088555	0.76832	-0.156663	TRUE	TRUE	TRUE
ENSG00000166825	-0.117559	0.62716	-0.41489	TRUE	TRUE	TRUE
ENSG00000157823	-0.0316268	-1.2444	-2.26784	TRUE	TRUE	TRUE
ENSG00000242498	-0.0163209	-1.2937	-2.25551	TRUE	TRUE	TRUE
ENSG00000140548	0.0469083	1.3831	0.345225	TRUE	TRUE	TRUE
ENSG00000182054	0.172871	0.59888	-0.386311	TRUE	TRUE	TRUE
ENSG00000185033	-0.0572817	-0.61969	-1.71682	TRUE	TRUE	TRUE
ENSG00000185043	-0.237013	-1.8837	-2.86501	TRUE	TRUE	TRUE
ENSG00000183208	-0.0121545	-1.8399	-2.85002	TRUE	TRUE	TRUE
ENSG00000213471	-0.0980948	-1.5303	-2.47199	TRUE	TRUE	TRUE
ENSG00000182768	0.141596	-1.2521	-2.18201	TRUE	TRUE	TRUE
ENSG00000238244	-0.119046	1.0237	0.207742	TRUE	TRUE	TRUE
ENSG00000196391	-0.0517544	1.0363	0.220742	TRUE	TRUE	TRUE
ENSG00000140575	0.101526	1.3491	0.474972	TRUE	TRUE	TRUE
ENSG00000140577	0.116888	0.62924	-0.391435	TRUE	TRUE	TRUE
ENSG00000197299	-0.141989	0.28464	-0.727387	TRUE	TRUE	TRUE
ENSG00000140564	0.350401	1.1627	0.390744	TRUE	TRUE	TRUE
ENSG00000182511	0.246307	1.9519	1.08129	TRUE	TRUE	TRUE
ENSG00000196547	0.0605451	2.1809	1.40505	TRUE	TRUE	TRUE
ENSG00000140553	0.119705	1.8323	1.00774	TRUE	TRUE	TRUE
ENSG00000184508	0.0401852	1.9802	1.18926	TRUE	TRUE	TRUE
ENSG00000166965	-0.00667286	1.9182	1.08055	TRUE	TRUE	TRUE
ENSG00000198901	0.0866807	1.7983	1.03041	TRUE	TRUE	TRUE
ENSG00000184056	-0.0434061	0.43963	-0.426227	TRUE	TRUE	TRUE
ENSG00000185518	-0.122225	0.82006	-0.396669	TRUE	TRUE	TRUE
ENSG00000176463	0.175017	1.7092	0.375015	TRUE	TRUE	TRUE
ENSG00000140557	-0.204001	-1.7703	-2.91642	TRUE	TRUE	TRUE
ENSG00000183643	-0.173624	-2.1531	-3.24198	TRUE	TRUE	TRUE
ENSG00000185442	-0.0362515	2.751	1.58461	TRUE	TRUE	TRUE
ENSG00000173575	0.155855	0.2279	-0.930735	TRUE	TRUE	TRUE
ENSG00000182175	-0.217502	-0.22576	-1.39887	TRUE	TRUE	TRUE
ENSG00000140563	-0.299799	1.5552	0.218061	TRUE	TRUE	TRUE
ENSG00000185551	0.263338	0.83922	-0.267273	TRUE	TRUE	TRUE
ENSG00000185594	-0.225403	0.3622	-0.768924	TRUE	TRUE	TRUE
ENSG00000140450	0.052905	1.2067	0.126333	TRUE	TRUE	TRUE
ENSG00000185087	-0.11932	1.2055	0.161159	TRUE	TRUE	TRUE
ENSG00000140443	0.506311	3.2255	1.89233	TRUE	TRUE	TRUE
ENSG00000183571	-0.117579	-0.56297	-1.50753	TRUE	TRUE	TRUE
ENSG00000182253	0.0184084	-0.87306	-1.9454	TRUE	TRUE	TRUE
ENSG00000103852	0.0117564	-1.1599	-2.26795	TRUE	TRUE	TRUE
ENSG00000168904	0.0484052	-1.142	-2.24935	TRUE	TRUE	TRUE
ENSG00000068305	0.707734	1.1714	0.0050315	TRUE	TRUE	TRUE
ENSG00000183060	0.0789771	0.62446	-0.274313	TRUE	TRUE	TRUE
ENSG00000214397	-0.123624	0.0050408	-0.927085	TRUE	TRUE	TRUE
ENSG00000140470	-0.260072	1.1533	-0.272799	TRUE	TRUE	TRUE
ENSG00000154227	-0.209051	1.5831	0.483663	TRUE	TRUE	TRUE
ENSG00000140471	-0.110829	0.83575	-0.236233	TRUE	TRUE	TRUE
ENSG00000183475	-0.00863358	0.38133	-0.751521	TRUE	TRUE	TRUE
ENSG00000184254	-0.341537	-0.4811	-1.47313	TRUE	TRUE	TRUE
ENSG00000154237	0.042518	1.577	0.438147	TRUE	TRUE	TRUE
ENSG00000131873	-0.0333639	0.51051	-0.390991	TRUE	TRUE	TRUE
ENSG00000131871	-0.198312	-0.49879	-1.4686	TRUE	TRUE	TRUE
ENSG00000131876	-0.018513	1.4747	0.330087	TRUE	TRUE	TRUE
ENSG00000140479	-0.251563	0.67878	-0.758931	TRUE	TRUE	TRUE
ENSG00000184277	-0.34504	-1.3671	-2.26318	TRUE	TRUE	TRUE
ENSG00000185418	0.127608	-0.44237	-1.47106	TRUE	TRUE	TRUE
ENSG00000184140	-0.198032	-1.0291	-1.8874	TRUE	TRUE	TRUE
ENSG00000182854	-0.229461	-1.0262	-1.91722	TRUE	TRUE	TRUE
ENSG00000177693	-0.139755			FALSE	FALSE	FALSE
ENSG00000234769	-0.048466			FALSE	FALSE	FALSE
ENSG00000161980	-0.123348	0.8139	-0.0829225	TRUE	TRUE	TRUE
ENSG00000161981	0.109302	1.0555	0.159438	TRUE	TRUE	TRUE
ENSG00000007384	0.103894	1.8621	0.976743	TRUE	TRUE	TRUE
ENSG00000103152	0.154616	2.1173	1.31129	TRUE	TRUE	TRUE
ENSG00000103148	0.209666	2.585	1.5917	TRUE	TRUE	TRUE
ENSG00000130656	-0.197428	2.4336	1.39421	TRUE	TRUE	TRUE
ENSG00000206177	-0.129969	2.0725	1.05254	TRUE	TRUE	TRUE
ENSG00000188536	-0.220455	1.9291	1.17277	TRUE	TRUE	TRUE
ENSG00000206172	-0.18048	2.173	1.40354	TRUE	TRUE	TRUE
ENSG00000086506	-0.122718	2.3293	1.49766	TRUE	TRUE	TRUE
ENSG00000007392	0.138868	2.3286	1.33358	TRUE	TRUE	TRUE
ENSG00000167930	0.0287765	2.8806	1.85083	TRUE	TRUE	TRUE
ENSG00000269881	-0.0515266	2.61	1.66752	TRUE	TRUE	TRUE
ENSG00000076344	0.0716841	2.4536	1.43971	TRUE	TRUE	TRUE
ENSG00000242173	0.206637	2.5625	1.51034	TRUE	TRUE	TRUE
ENSG00000185615	0.0278215	1.8517	0.854465	TRUE	TRUE	TRUE
ENSG00000103126	0.491518	2.4928	1.43249	TRUE	TRUE	TRUE
ENSG00000086504	0.0995097	1.639	0.659467	TRUE	TRUE	TRUE
ENSG00000129925	-0.00586932	1.4949	0.514304	TRUE	TRUE	TRUE
ENSG00000103202	0.376761	1.6807	0.741173	TRUE	TRUE	TRUE
ENSG00000242612	0.0343311	1.7079	0.810895	TRUE	TRUE	TRUE
ENSG00000090565	0.397376	2.7434	1.75868	TRUE	TRUE	TRUE
ENSG00000103326	0.148388	0.62515	-0.384361	TRUE	TRUE	TRUE
ENSG00000161992	-0.191431	2.3507	1.31836	TRUE	TRUE	TRUE
ENSG00000007541	0.153573	2.1752	1.23417	TRUE	TRUE	TRUE
ENSG00000257108	-0.0473475	2.3569	1.39828	TRUE	TRUE	TRUE
ENSG00000197562	0.122988	2.1174	1.15379	TRUE	TRUE	TRUE
ENSG00000127578	-0.0551975	2.3988	1.51146	TRUE	TRUE	TRUE
ENSG00000130731	-0.0860746	2.3045	1.44032	TRUE	TRUE	TRUE
ENSG00000172366	0.232769	2.6446	1.58745	TRUE	TRUE	TRUE
ENSG00000161996	0.100295	0.65883	-0.12407	TRUE	TRUE	TRUE
ENSG00000140983	0.0978986	-0.025767	-0.805655	TRUE	TRUE	TRUE
ENSG00000103269	0.0766831	-0.03316	-0.798983	TRUE	TRUE	TRUE
ENSG00000103266	0.191097	-0.63747	-1.43041	TRUE	TRUE	TRUE
ENSG00000161999	0.047639	-0.5675	-1.36837	TRUE	TRUE	TRUE
ENSG00000127580	0.0250671	-0.84112	-1.64274	TRUE	TRUE	TRUE
ENSG00000127585	-0.00816003	0.20368	-0.624576	TRUE	TRUE	TRUE
ENSG00000103260	0.0159111	-0.90545	-1.65577	TRUE	TRUE	TRUE
ENSG00000103254	0.0245408	-0.93179	-1.75373	TRUE	TRUE	TRUE
ENSG00000162004	-0.0081884	-1.3402	-2.17891	TRUE	TRUE	TRUE
ENSG00000103253	0.0483956	-1.4023	-2.29072	TRUE	TRUE	TRUE
ENSG00000103245	0.112821	-1.2697	-2.29159	TRUE	TRUE	TRUE
ENSG00000102854	-0.448397	-0.75432	-1.74294	TRUE	TRUE	TRUE
ENSG00000162006	-0.213299	-0.56132	-1.41442	TRUE	TRUE	TRUE
ENSG00000007376	-0.0306911	-0.36866	-1.18064	TRUE	TRUE	TRUE
ENSG00000127586	-0.0277712	-0.2165	-1.0417	TRUE	TRUE	TRUE
ENSG00000127588	-0.256374	-0.25094	-1.0655	TRUE	TRUE	TRUE
ENSG00000167945	-0.128434	-0.76393	-1.82189	TRUE	TRUE	TRUE
ENSG00000103227	0.223461	0.48082	-0.694226	TRUE	TRUE	TRUE
ENSG00000005513	0.238507	0.76444	-0.257185	TRUE	TRUE	TRUE
ENSG00000162009	-0.0927729	1.2788	0.266499	TRUE	TRUE	TRUE
ENSG00000184471	-0.157836	1.0464	0.203697	TRUE	TRUE	TRUE
ENSG00000196557	0.16052	1.3158	0.176021	TRUE	TRUE	TRUE
ENSG00000116176	-0.180087	1.0569	0.0796388	TRUE	TRUE	TRUE
ENSG00000172236	-0.202728	1.5646	0.662251	TRUE	TRUE	TRUE
ENSG00000095917	-0.157469	1.6085	0.639209	TRUE	TRUE	TRUE
ENSG00000103275	0.459311	0.84249	-0.174304	TRUE	TRUE	TRUE
ENSG00000007516	0.118664	0.38684	-0.712339	TRUE	TRUE	TRUE
ENSG00000007520	0.0304884	0.89885	-0.162467	TRUE	TRUE	TRUE
ENSG00000090581	0.071935	1.2559	0.124962	TRUE	TRUE	TRUE
ENSG00000059145	0.110896	1.7005	0.565985	TRUE	TRUE	TRUE
ENSG00000174109	-0.0029611	2.3363	1.35246	TRUE	TRUE	TRUE
ENSG00000197599	-0.107258	1.5543	0.526893	TRUE	TRUE	TRUE
ENSG00000103249	0.271123	0.78152	-0.310727	TRUE	TRUE	TRUE
ENSG00000251692	-0.298756	-0.84193	-1.84833	TRUE	TRUE	TRUE
ENSG00000100726	0.135091	-0.71364	-1.63766	TRUE	TRUE	TRUE
ENSG00000187535	0.198899	0.82625	-0.0641605	TRUE	TRUE	TRUE
ENSG00000131634	0.122325	0.99526	0.180193	TRUE	TRUE	TRUE
ENSG00000007545	0.0690062	1.1172	0.31607	TRUE	TRUE	TRUE
ENSG00000206053	-0.162128	0.69946	-0.0165352	TRUE	TRUE	TRUE
ENSG00000138834	0.550545	2.55	1.5853	TRUE	TRUE	TRUE
ENSG00000103024	0.271159	2.8134	1.88909	TRUE	TRUE	TRUE
ENSG00000074071	0.16905	2.7703	1.86655	TRUE	TRUE	TRUE
ENSG00000197774	-0.00348611	2.6785	1.77001	TRUE	TRUE	TRUE
ENSG00000162032	0.124738	2.4353	1.49104	TRUE	TRUE	TRUE
ENSG00000095906	0.0809938	2.1992	1.25114	TRUE	TRUE	TRUE
ENSG00000099769	-0.0694857	1.982	1.05361	TRUE	TRUE	TRUE
ENSG00000063854	0.15087	0.66457	-0.329635	TRUE	TRUE	TRUE
ENSG00000180185	0.127839	0.62164	-0.335002	TRUE	TRUE	TRUE
ENSG00000162039	-0.111664	0.95211	-0.0710453	TRUE	TRUE	TRUE
ENSG00000162040	-0.21427	2.7211	1.82866	TRUE	TRUE	TRUE
ENSG00000198736	-0.0159734	1.5399	0.524796	TRUE	TRUE	TRUE
ENSG00000140986	0.0748493	1.8181	0.866043	TRUE	TRUE	TRUE
ENSG00000140990	0.200083	1.7445	0.859904	TRUE	TRUE	TRUE
ENSG00000140988	-0.0151498	1.7248	0.845403	TRUE	TRUE	TRUE
ENSG00000179580	-0.1816	1.5315	0.700193	TRUE	TRUE	TRUE
ENSG00000183751	0.0303168	1.0996	0.200155	TRUE	TRUE	TRUE
ENSG00000196408	-0.0603262	0.62413	-0.223751	TRUE	TRUE	TRUE
ENSG00000127554	0.135751	0.67709	-0.116535	TRUE	TRUE	TRUE
ENSG00000127561	-0.125514	0.82054	0.0271964	TRUE	TRUE	TRUE
ENSG00000167962	0.150024	1.0241	0.197338	TRUE	TRUE	TRUE
ENSG00000183971	-0.222643	1.5701	0.644683	TRUE	TRUE	TRUE
ENSG00000065054	0.739497	4.1904	3.14828	TRUE	TRUE	TRUE
ENSG00000065057	0.173817	4.1793	3.18154	TRUE	TRUE	TRUE
ENSG00000103197	0.475923	4.7427	3.66463	TRUE	TRUE	TRUE
ENSG00000008710	0.619682	4.1819	3.15617	TRUE	TRUE	TRUE
ENSG00000167964	0.059856	3.5809	2.52955	TRUE	TRUE	TRUE
ENSG00000131653	0.107396	2.1066	1.04508	TRUE	TRUE	TRUE
ENSG00000167971	-0.0141947	1.0029	0.0856752	TRUE	TRUE	TRUE
ENSG00000167965	0.143999	1.638	0.679875	TRUE	TRUE	TRUE
ENSG00000182685	0.0863737	1.8381	0.860333	TRUE	TRUE	TRUE
ENSG00000184207	0.148246	2.0677	1.03846	TRUE	TRUE	TRUE
ENSG00000167967	0.118098	0.64901	-0.330854	TRUE	TRUE	TRUE
ENSG00000167968	-0.0534917	0.63884	-0.404658	TRUE	TRUE	TRUE
ENSG00000167969	0.195068	1.4498	0.400065	TRUE	TRUE	TRUE
ENSG00000205937	0.299013	1.1997	0.246987	TRUE	TRUE	TRUE
ENSG00000167972	0.146252	1.8179	0.779372	TRUE	TRUE	TRUE
ENSG00000162063	0.00331264	-0.98649	-1.91045	TRUE	TRUE	TRUE
ENSG00000162062	-0.0913072	-0.25243	-1.24498	TRUE	TRUE	TRUE
ENSG00000162068	0.0368411	0.76216	-0.315428	TRUE	TRUE	TRUE
ENSG00000162065	-0.028405	-0.42583	-1.53631	TRUE	TRUE	TRUE
ENSG00000185883	0.165753	0.0096946	-0.474123	TRUE	TRUE	TRUE
ENSG00000259784	-0.134058	0.42939	-0.179895	TRUE	TRUE	TRUE
ENSG00000162066	0.064029	0.71714	0.0794533	TRUE	TRUE	TRUE
ENSG00000205923	-0.0653155	0.71714	0.0794533	TRUE	TRUE	TRUE
ENSG00000140992	0.243813	1.1455	0.151136	TRUE	TRUE	TRUE
ENSG00000167977	-0.123924	0.068915	-0.867584	TRUE	TRUE	TRUE
ENSG00000172382	-0.0518408	-0.24241	-1.13113	TRUE	TRUE	TRUE
ENSG00000167978	0.549996	3.0324	2.06342	TRUE	TRUE	TRUE
ENSG00000103363	0.0780496	3.3376	2.37803	TRUE	TRUE	TRUE
ENSG00000103355	-0.183315	2.4373	1.55636	TRUE	TRUE	TRUE
ENSG00000007038	-0.182811	1.4912	0.644096	TRUE	TRUE	TRUE
ENSG00000162078	-0.194327	1.0269	0.0597382	TRUE	TRUE	TRUE
ENSG00000005001	-0.362022	1.0274	0.0733134	TRUE	TRUE	TRUE
ENSG00000162076	0.0334768	-0.041385	-1.02702	TRUE	TRUE	TRUE
ENSG00000059122	0.0403633	1.2843	0.161183	TRUE	TRUE	TRUE
ENSG00000131650	-0.141945	0.76941	-0.157929	TRUE	TRUE	TRUE
ENSG00000127564	0.0269861	0.85811	-0.110139	TRUE	TRUE	TRUE
ENSG00000162073	-0.211665	0.40969	-0.548117	TRUE	TRUE	TRUE
ENSG00000213937	-0.215006	0.53079	-0.512638	TRUE	TRUE	TRUE
ENSG00000184697	-0.271611	0.30264	-0.719459	TRUE	TRUE	TRUE
ENSG00000006327	-0.240165	0.088354	-0.910689	TRUE	TRUE	TRUE
ENSG00000103145	0.0485819	-0.80784	-1.74744	TRUE	TRUE	TRUE
ENSG00000131652	-0.0712026	-0.89449	-1.8613	TRUE	TRUE	TRUE
ENSG00000162069	-0.260302	-1.0946	-2.03754	TRUE	TRUE	TRUE
ENSG00000008516	0.0309749	0.46857	-0.595573	TRUE	TRUE	TRUE
ENSG00000008517	-0.351877	1.3913	0.255229	TRUE	TRUE	TRUE
ENSG00000130182	-0.186888	1.4267	0.447023	TRUE	TRUE	TRUE
ENSG00000122386	0.114534	2.9179	2.05208	TRUE	TRUE	TRUE
ENSG00000085644	0.086571	2.9371	2.04745	TRUE	TRUE	TRUE
ENSG00000228146	-0.11624	2.8816	1.97693	TRUE	TRUE	TRUE
ENSG00000168124	-0.157962	-1.0421	-1.88372	TRUE	TRUE	TRUE
ENSG00000010539	-0.205637	0.37113	-0.563874	TRUE	TRUE	TRUE
ENSG00000103313	-0.183719	0.44814	-0.460784	TRUE	TRUE	TRUE
ENSG00000006194	0.0440941	1.5187	0.48328	TRUE	TRUE	TRUE
ENSG00000140993	-0.117902	0.3189	-0.66313	TRUE	TRUE	TRUE
ENSG00000162086	-0.0749609	1.2434	0.148248	TRUE	TRUE	TRUE
ENSG00000168158	-0.188531	0.43549	-0.481628	TRUE	TRUE	TRUE
ENSG00000262621	-0.0689462	0.60343	-0.449484	TRUE	TRUE	TRUE
ENSG00000232196	-0.239742	1.0173	0.107227	TRUE	TRUE	TRUE
ENSG00000140987	-0.138354	0.53275	-0.389635	TRUE	TRUE	TRUE
ENSG00000103343	0.0155857	0.22401	-0.65638	TRUE	TRUE	TRUE
ENSG00000167981	-0.0836363	0.21593	-0.631411	TRUE	TRUE	TRUE
ENSG00000122390	0.0277858	0.61372	-0.368813	TRUE	TRUE	TRUE
ENSG00000215131	-0.10986	0.85143	0.318633	TRUE	TRUE	TRUE
ENSG00000103351	-0.0011723	0.90025	0.140837	TRUE	TRUE	TRUE
ENSG00000188827	0.194965	0.50486	-0.243342	TRUE	TRUE	TRUE
ENSG00000213918	0.10512	0.30385	-0.526045	TRUE	TRUE	TRUE
ENSG00000126602	0.0156963	1.1045	0.0994501	TRUE	TRUE	TRUE
ENSG00000005339	0.709023	0.37318	-0.771402	TRUE	TRUE	TRUE
ENSG00000162104	0.320005	1.6456	0.338015	TRUE	TRUE	TRUE
ENSG00000185739	0.0865964	1.1791	0.101315	TRUE	TRUE	TRUE
ENSG00000090447	0.0354698	0.47622	-0.395931	TRUE	TRUE	TRUE
ENSG00000126603	0.224151	1.4399	0.478889	TRUE	TRUE	TRUE
ENSG00000217930	-0.0476498	1.9208	0.966898	TRUE	TRUE	TRUE
ENSG00000262246	0.013324	3.6281	2.62703	TRUE	TRUE	TRUE
ENSG00000168140	0.0788323	3.1117	2.17006	TRUE	TRUE	TRUE
ENSG00000103423	0.102058	3.6986	2.74275	TRUE	TRUE	TRUE
ENSG00000153406	-0.149029	2.8967	1.99788	TRUE	TRUE	TRUE
ENSG00000103415	0.0892472	2.8736	1.99511	TRUE	TRUE	TRUE
ENSG00000089486	0.072803	2.7805	1.87417	TRUE	TRUE	TRUE
ENSG00000205832	-0.103333	0.92014	-0.0582873	TRUE	TRUE	TRUE
ENSG00000153443	0.12617	1.2103	0.302433	TRUE	TRUE	TRUE
ENSG00000102858	0.185421	2.2392	1.20086	TRUE	TRUE	TRUE
ENSG00000168101	-0.0306232	2.4126	1.50108	TRUE	TRUE	TRUE
ENSG00000168096	0.208987	2.845	1.83958	TRUE	TRUE	TRUE
ENSG00000166246	-0.00841365	2.5059	1.59089	TRUE	TRUE	TRUE
ENSG00000103199	0.037009	2.5332	1.55816	TRUE	TRUE	TRUE
ENSG00000140623	-0.128863	2.3585	1.30312	TRUE	TRUE	TRUE
ENSG00000267795	-0.115942	2.2498	1.09249	TRUE	TRUE	TRUE
ENSG00000067836	-0.0779588	1.7664	0.673898	TRUE	TRUE	TRUE
ENSG00000140632	0.210232	2.7533	1.73673	TRUE	TRUE	TRUE
ENSG00000118900	0.21829	1.5305	0.581898	TRUE	TRUE	TRUE
ENSG00000118898	-0.391273	-0.44818	-1.60154	TRUE	TRUE	TRUE
ENSG00000103184	-0.0275828	0.013495	-1.11313	TRUE	TRUE	TRUE
ENSG00000103174	-0.0352162	-0.21586	-1.1976	TRUE	TRUE	TRUE
ENSG00000033011	0.0247257	1.1914	-0.00641086	TRUE	TRUE	TRUE
ENSG00000153446	-0.178528	1.0933	0.0126228	TRUE	TRUE	TRUE
ENSG00000118894	-0.118448	1.0016	-0.104277	TRUE	TRUE	TRUE
ENSG00000078328	0.0406615	2.2161	0.122824	TRUE	TRUE	TRUE
ENSG00000232258	-0.27947	0.32125	-0.659544	TRUE	TRUE	TRUE
ENSG00000067365	-0.0521513	0.76693	-0.132326	TRUE	TRUE	TRUE
ENSG00000183044	-0.0596036	1.0361	-0.236926	TRUE	TRUE	TRUE
ENSG00000184857	0.0798763	0.50676	-0.499427	TRUE	TRUE	TRUE
ENSG00000140650	0.156509	0.61343	-0.49286	TRUE	TRUE	TRUE
ENSG00000153048	0.0461125	0.77319	-0.314538	TRUE	TRUE	TRUE
ENSG00000187555	0.27621	1.6714	0.686873	TRUE	TRUE	TRUE
ENSG00000182831	-0.0890736	1.8869	0.904469	TRUE	TRUE	TRUE
ENSG00000183454	0.136135	1.0131	-0.245163	TRUE	TRUE	TRUE
ENSG00000166669	-0.18076	0.24	-0.891059	TRUE	TRUE	TRUE
ENSG00000213853	-0.0113467	-0.19476	-1.39491	TRUE	TRUE	TRUE
ENSG00000153060	-0.300814	-0.053441	-1.19396	TRUE	TRUE	TRUE
ENSG00000103274	-0.0582175	-1.1705	-2.13322	TRUE	TRUE	TRUE
ENSG00000166676	0.0191793	-1.086	-2.14567	TRUE	TRUE	TRUE
ENSG00000179583	-0.0178509	1.0712	-0.0739786	TRUE	TRUE	TRUE
ENSG00000182108	0.0314737	0.70508	-0.469595	TRUE	TRUE	TRUE
ENSG00000038532	0.0981375	-0.28218	-1.34913	TRUE	TRUE	TRUE
ENSG00000175643	-0.199966	0.81514	-0.194179	TRUE	TRUE	TRUE
ENSG00000185338	0.050722	1.5529	0.599126	TRUE	TRUE	TRUE
ENSG00000178279	-0.217339	1.0056	0.0695991	TRUE	TRUE	TRUE
ENSG00000178257	-0.208261	0.96381	0.0336575	TRUE	TRUE	TRUE
ENSG00000122304	-0.127722	0.6589	-0.280203	TRUE	TRUE	TRUE
ENSG00000175646	-0.145661	0.29802	-0.656203	TRUE	TRUE	TRUE
ENSG00000189067	-0.0890596	1.5854	0.373398	TRUE	TRUE	TRUE
ENSG00000184602	-0.0634734	0.0098717	-0.96995	TRUE	TRUE	TRUE
ENSG00000153066	0.178284	-0.17091	-1.18012	TRUE	TRUE	TRUE
ENSG00000122299	0.249957	0.71036	-0.2531	TRUE	TRUE	TRUE
ENSG00000171490	-0.0721291	1.3326	0.360173	TRUE	TRUE	TRUE
ENSG00000103342	0.213507	1.6234	0.647806	TRUE	TRUE	TRUE
ENSG00000048462	-0.0261402	0.66335	-0.293411	TRUE	TRUE	TRUE
ENSG00000048471	-0.0108836	0.77722	-0.657492	TRUE	TRUE	TRUE
ENSG00000103381	-0.138733	-0.78278	-1.90799	TRUE	TRUE	TRUE
ENSG00000237515	-0.0762043	1.1388	-0.167093	TRUE	TRUE	TRUE
ENSG00000175595	-0.0483804	-0.012387	-0.951624	TRUE	TRUE	TRUE
ENSG00000186260	0.190464	1.7413	0.953008	TRUE	TRUE	TRUE
ENSG00000140694	-0.0280462	0.64412	-0.361728	TRUE	TRUE	TRUE
ENSG00000103429	-0.0727367	-0.11572	-1.11933	TRUE	TRUE	TRUE
ENSG00000069764	-0.202584	0.2317	-0.67089	TRUE	TRUE	TRUE
ENSG00000224712	-0.0622275			FALSE	FALSE	FALSE
ENSG00000254852	-0.0714207			FALSE	FALSE	FALSE
ENSG00000103512	-0.0665824			FALSE	FALSE	FALSE
ENSG00000183426	0.0939729	1.7311	0.751358	TRUE	TRUE	TRUE
ENSG00000179889	0.180847	0.84853	-0.148218	TRUE	TRUE	TRUE
ENSG00000157045	0.0067375	-0.1299	-1.02308	TRUE	TRUE	TRUE
ENSG00000085721	-0.0976253	1.7787	0.713066	TRUE	TRUE	TRUE
ENSG00000183793	0.016077	1.097	0.216301	TRUE	TRUE	TRUE
ENSG00000156968	-0.19737	0.5522	-0.428939	TRUE	TRUE	TRUE
ENSG00000166780	-0.0249706	1.6007	0.429416	TRUE	TRUE	TRUE
ENSG00000166783	-0.0353261	0.99363	0.0482077	TRUE	TRUE	TRUE
ENSG00000072864	0.059225	0.049537	-0.7371	TRUE	TRUE	TRUE
ENSG00000133392	0.315771	1.6234	0.442905	TRUE	TRUE	TRUE
ENSG00000133393	-0.199653	0.042226	-0.777001	TRUE	TRUE	TRUE
ENSG00000103222	-0.096279	-0.92778	-2.15148	TRUE	TRUE	TRUE
ENSG00000091262	0.02088	-0.98327	-1.99092	TRUE	TRUE	TRUE
ENSG00000103226	-0.121587	-0.49187	-0.997312	TRUE	TRUE	TRUE
ENSG00000183889	-0.105235			FALSE	FALSE	FALSE
ENSG00000214967	-0.142963			FALSE	FALSE	FALSE
ENSG00000103489	-0.309351	-0.077677	-1.47084	TRUE	TRUE	TRUE
ENSG00000214940	-0.0837197			FALSE	FALSE	FALSE
ENSG00000233024	-0.0966487			FALSE	FALSE	FALSE
ENSG00000185164	-0.0507887	-0.48259	-1.35302	TRUE	TRUE	TRUE
ENSG00000134419	-0.0236023	-0.34395	-1.17402	TRUE	TRUE	TRUE
ENSG00000170540	-0.167555	-0.088953	-0.830527	TRUE	TRUE	TRUE
ENSG00000157106	0.38601	-0.24003	-1.1993	TRUE	TRUE	TRUE
ENSG00000170537	0.0386065	1.3943	0.401127	TRUE	TRUE	TRUE
ENSG00000167186	-0.0588331	0.95429	0.110201	TRUE	TRUE	TRUE
ENSG00000205730	0.0991598	-1.6425	-2.45083	TRUE	TRUE	TRUE
ENSG00000103528	-0.226722	0.83665	-0.350903	TRUE	TRUE	TRUE
ENSG00000261210	-0.178075	0.60981	-0.409622	TRUE	TRUE	TRUE
ENSG00000103534	-0.120512	-1.2188	-2.28158	TRUE	TRUE	TRUE
ENSG00000006007	-0.10901	-0.32405	-1.17373	TRUE	TRUE	TRUE
ENSG00000103540	-0.0279507	-0.48851	-1.33562	TRUE	TRUE	TRUE
ENSG00000103544	-0.0219469	-0.76401	-1.83753	TRUE	TRUE	TRUE
ENSG00000103550	0.130892	1.3448	0.561191	TRUE	TRUE	TRUE
ENSG00000174628	-0.0155917	1.1822	0.243166	TRUE	TRUE	TRUE
ENSG00000167191	0.0244989	3.0143	2.04338	TRUE	TRUE	TRUE
ENSG00000180269	-0.217811	1.7365	0.792101	TRUE	TRUE	TRUE
ENSG00000169347	-0.355368	-0.39767	-1.41807	TRUE	TRUE	TRUE
ENSG00000169344	-0.103801	0.86802	-0.214977	TRUE	TRUE	TRUE
ENSG00000169340	-0.21037	2.8548	1.99509	TRUE	TRUE	TRUE
ENSG00000183549	-0.199066	-0.3151	-0.965887	TRUE	TRUE	TRUE
ENSG00000183747	-0.0515894	0.43952	-0.53234	TRUE	TRUE	TRUE
ENSG00000066813	0.0538048	2.0689	1.26691	TRUE	TRUE	TRUE
ENSG00000005187	-0.256333	0.42099	-0.543116	TRUE	TRUE	TRUE
ENSG00000166743	-0.126394	0.29573	-0.635431	TRUE	TRUE	TRUE
ENSG00000066654	-0.113051	1.1107	0.2559	TRUE	TRUE	TRUE
ENSG00000196678	-0.0089087	1.2204	0.232734	TRUE	TRUE	TRUE
ENSG00000188215	-0.0317844	1.806	0.832217	TRUE	TRUE	TRUE
ENSG00000102897	-0.0330997	1.2453	0.201382	TRUE	TRUE	TRUE
ENSG00000158486	-0.0394117	1.9982	0.825983	TRUE	TRUE	TRUE
ENSG00000011638	-0.17406	-0.26778	-1.2051	TRUE	TRUE	TRUE
ENSG00000103310	-0.250089	-1.7489	-2.79034	TRUE	TRUE	TRUE
ENSG00000175311	-0.159234	-1.2088	-2.39223	TRUE	TRUE	TRUE
ENSG00000103316	-0.490009	-0.63384	-1.61998	TRUE	TRUE	TRUE
ENSG00000169246	-0.0672801			FALSE	FALSE	FALSE
ENSG00000197006	-0.0653425	0.65914	-0.425052	TRUE	TRUE	TRUE
ENSG00000140749	-0.197864	-0.48334	-1.45432	TRUE	TRUE	TRUE
ENSG00000155719	-0.117558	0.11718	-0.903248	TRUE	TRUE	TRUE
ENSG00000185864	-0.02238	0.55791	-0.593775	TRUE	TRUE	TRUE
ENSG00000140740	0.0435952	0.20219	-0.855321	TRUE	TRUE	TRUE
ENSG00000155714	-0.0592214	0.83606	-0.151913	TRUE	TRUE	TRUE
ENSG00000185716	0.0555842	-0.071723	-1.00605	TRUE	TRUE	TRUE
ENSG00000175267	-0.0617085	-0.059393	-0.989664	TRUE	TRUE	TRUE
ENSG00000183921	-0.113479	0.27639	-0.621946	TRUE	TRUE	TRUE
ENSG00000103319	0.0996558	-0.50393	-1.50236	TRUE	TRUE	TRUE
ENSG00000058600	0.111507	0.57598	-0.0705412	TRUE	TRUE	TRUE
ENSG00000140743	-0.00284337	0.30442	-0.569511	TRUE	TRUE	TRUE
ENSG00000243716	-0.0223456			FALSE	FALSE	FALSE
ENSG00000122254	-0.113579	2.6367	1.48251	TRUE	TRUE	TRUE
ENSG00000103404	0.130564	1.351	0.345113	TRUE	TRUE	TRUE
ENSG00000166828	-0.214509	1.8343	0.858978	TRUE	TRUE	TRUE
ENSG00000168447	-0.101444	0.16129	-0.986017	TRUE	TRUE	TRUE
ENSG00000168434	0.0693064	0.53878	-0.332069	TRUE	TRUE	TRUE
ENSG00000103365	0.00969752	0.8283	-0.0445672	TRUE	TRUE	TRUE
ENSG00000103356	0.00161028	0.89988	0.0543215	TRUE	TRUE	TRUE
ENSG00000103353	0.0463798	0.83955	0.0859193	TRUE	TRUE	TRUE
ENSG00000004779	0.00516745	0.80829	-0.012232	TRUE	TRUE	TRUE
ENSG00000083093	0.0059708	0.94327	0.0804915	TRUE	TRUE	TRUE
ENSG00000166847	-0.0202292	0.77284	-0.129695	TRUE	TRUE	TRUE
ENSG00000166851	0.151685	0.48711	-0.365731	TRUE	TRUE	TRUE
ENSG00000134398	-0.174803	0.86538	-0.190157	TRUE	TRUE	TRUE
ENSG00000166869	-0.135531	0.015309	-0.883479	TRUE	TRUE	TRUE
ENSG00000166501	0.12383	1.7778	0.401657	TRUE	TRUE	TRUE
ENSG00000006116	-0.180136	-1.4279	-2.74009	TRUE	TRUE	TRUE
ENSG00000122257	0.0841309	-0.042921	-1.01591	TRUE	TRUE	TRUE
ENSG00000090905	0.27042	0.80862	-0.205699	TRUE	TRUE	TRUE
ENSG00000158865	-0.191347	2.7333	1.6407	TRUE	TRUE	TRUE
ENSG00000140750	0.406275	2.9457	1.95981	TRUE	TRUE	TRUE
ENSG00000205629	-0.128002	0.99413	0.0100065	TRUE	TRUE	TRUE
ENSG00000103375	-0.148819	0.92872	0.036831	TRUE	TRUE	TRUE
ENSG00000155592	-0.0133413	1.8141	0.854936	TRUE	TRUE	TRUE
ENSG00000182601	-0.452297	-0.26165	-1.76037	TRUE	TRUE	TRUE
ENSG00000155666	0.0122874	-0.45993	-1.45561	TRUE	TRUE	TRUE
ENSG00000169189	-0.0769581	-0.62401	-1.56846	TRUE	TRUE	TRUE
ENSG00000077238	-0.0725215	0.0764	-0.980389	TRUE	TRUE	TRUE
ENSG00000103522	-0.206555	-0.17607	-1.32618	TRUE	TRUE	TRUE
ENSG00000077235	0.156846	-0.4824	-1.42249	TRUE	TRUE	TRUE
ENSG00000047578	0.0789492	-0.97852	-1.99298	TRUE	TRUE	TRUE
ENSG00000169181	-0.295539	-0.10598	-1.49756	TRUE	TRUE	TRUE
ENSG00000169180	-0.0201687	0.53862	-0.348364	TRUE	TRUE	TRUE
ENSG00000188322	-0.0880393	0.8818	-0.0127823	TRUE	TRUE	TRUE
ENSG00000198156	-0.0255691			FALSE	FALSE	FALSE
ENSG00000205609	-0.142963			FALSE	FALSE	FALSE
ENSG00000233232	-0.0757425	0.002607	-0.856444	TRUE	TRUE	TRUE
ENSG00000261832	-0.139879	-0.79192	-1.41413	TRUE	TRUE	TRUE
ENSG00000188603	-0.0344694	0.25072	-0.65508	TRUE	TRUE	TRUE
ENSG00000184730	-0.036933	0.082569	-0.785964	TRUE	TRUE	TRUE
ENSG00000197272	-0.234147	-0.086045	-0.887137	TRUE	TRUE	TRUE
ENSG00000176046	-0.177796	-0.43794	-1.16296	TRUE	TRUE	TRUE
ENSG00000176476	-9.39681e-05	-0.078817	-0.853474	TRUE	TRUE	TRUE
ENSG00000197165	-0.0756343	0.2926	-0.553317	TRUE	TRUE	TRUE
ENSG00000196502	0.122402	0.83792	-0.150683	TRUE	TRUE	TRUE
ENSG00000255524	-0.126953	-0.49364	-1.39237	TRUE	TRUE	TRUE
ENSG00000184110	-0.00789365	-1.1142	-1.67498	TRUE	TRUE	TRUE
ENSG00000196993	-0.117336			FALSE	FALSE	FALSE
ENSG00000168488	0.260187	0.66781	-0.276426	TRUE	TRUE	TRUE
ENSG00000178952	0.0912803	-0.75012	-1.40344	TRUE	TRUE	TRUE
ENSG00000178188	0.275195	-1.3272	-2.079	TRUE	TRUE	TRUE
ENSG00000196296	-0.118781	-2.0025	-2.71747	TRUE	TRUE	TRUE
ENSG00000177548	0.14687	0.19043	-0.866433	TRUE	TRUE	TRUE
ENSG00000177455	-0.237851	0.28752	-0.690393	TRUE	TRUE	TRUE
ENSG00000176953	0.0506685	1.8363	0.884825	TRUE	TRUE	TRUE
ENSG00000169682	0.00553066	1.9337	0.854808	TRUE	TRUE	TRUE
ENSG00000213658	-0.113588	0.40025	-0.576203	TRUE	TRUE	TRUE
ENSG00000254206	-0.00710113	1.146	0.30565	TRUE	TRUE	TRUE
ENSG00000183336	-0.131382			FALSE	FALSE	FALSE
ENSG00000181625	-0.131391			FALSE	FALSE	FALSE
ENSG00000213648	-0.141772			FALSE	FALSE	FALSE
ENSG00000197471	-0.111671	1.4841	0.544509	TRUE	TRUE	TRUE
ENSG00000103485	0.131748	1.1909	0.268254	TRUE	TRUE	TRUE
ENSG00000185905	-0.106828	1.0251	0.270853	TRUE	TRUE	TRUE
ENSG00000174992	-0.311518	-1.5871	-2.3136	TRUE	TRUE	TRUE
ENSG00000079616	0.156149	-0.48315	-1.23283	TRUE	TRUE	TRUE
ENSG00000103495	0.152008	-0.13059	-0.979199	TRUE	TRUE	TRUE
ENSG00000167371	0.0956293	-0.39727	-1.212	TRUE	TRUE	TRUE
ENSG00000185928	-0.0135697	-0.48867	-1.37428	TRUE	TRUE	TRUE
ENSG00000263136	-0.0963315	-0.39727	-1.212	TRUE	TRUE	TRUE
ENSG00000013364	-0.00271063	-0.78333	-1.57725	TRUE	TRUE	TRUE
ENSG00000103502	-0.104917	-0.73614	-1.49961	TRUE	TRUE	TRUE
ENSG00000174938	0.0375257	1.6162	0.700924	TRUE	TRUE	TRUE
ENSG00000174939	0.00354522	1.4144	0.456195	TRUE	TRUE	TRUE
ENSG00000174943	-0.000760737	1.4362	0.47952	TRUE	TRUE	TRUE
ENSG00000149932	0.0234884	0.19581	-0.688588	TRUE	TRUE	TRUE
ENSG00000149930	0.340627	1.6886	0.684918	TRUE	TRUE	TRUE
ENSG00000149929	-0.00716669	1.7558	0.772577	TRUE	TRUE	TRUE
ENSG00000169592	0.186589	1.664	0.739733	TRUE	TRUE	TRUE
ENSG00000149927	0.0263952	1.9271	1.04024	TRUE	TRUE	TRUE
ENSG00000167194	-0.177397	2.1032	1.23329	TRUE	TRUE	TRUE
ENSG00000149926	-0.0108992	2.0643	1.15885	TRUE	TRUE	TRUE
ENSG00000149925	-0.149741	2.0453	1.14231	TRUE	TRUE	TRUE
ENSG00000149923	0.133439	1.5322	0.656452	TRUE	TRUE	TRUE
ENSG00000149922	0.125719	1.8456	0.918692	TRUE	TRUE	TRUE
ENSG00000090238	0.0583348	1.577	0.571448	TRUE	TRUE	TRUE
ENSG00000102886	0.0474526	1.4968	0.491239	TRUE	TRUE	TRUE
ENSG00000102882	0.34016	0.20523	-0.845002	TRUE	TRUE	TRUE
ENSG00000102879	-0.589994	-0.9605	-1.79298	TRUE	TRUE	TRUE
ENSG00000169627	-0.0360566	0.009079	-0.720487	TRUE	TRUE	TRUE
ENSG00000132207	-0.042747	0.009079	-0.720487	TRUE	TRUE	TRUE
ENSG00000261052	0.0075296			FALSE	FALSE	FALSE
ENSG00000169217	0.0226429	-0.10798	-1.09094	TRUE	TRUE	TRUE
ENSG00000169221	0.115177	-0.54515	-1.54306	TRUE	TRUE	TRUE
ENSG00000180209	0.0138768	0.43585	-0.605397	TRUE	TRUE	TRUE
ENSG00000180035	0.0159886	0.9019	-0.0604618	TRUE	TRUE	TRUE
ENSG00000180096	-0.117136	0.9019	-0.0604618	TRUE	TRUE	TRUE
ENSG00000270466	-0.104035	0.43585	-0.605397	TRUE	TRUE	TRUE
ENSG00000179965	0.129852	2.2161	1.32256	TRUE	TRUE	TRUE
ENSG00000179958	0.0421022	2.1019	1.28086	TRUE	TRUE	TRUE
ENSG00000179918	-0.0302855	1.7559	0.798994	TRUE	TRUE	TRUE
ENSG00000005844	0.0617201	2.2401	1.2327	TRUE	TRUE	TRUE
ENSG00000169957	0.161543	2.8098	1.90023	TRUE	TRUE	TRUE
ENSG00000169955	-0.0531359	2.0349	1.20591	TRUE	TRUE	TRUE
ENSG00000261459	-0.104813	2.0349	1.20591	TRUE	TRUE	TRUE
ENSG00000169951	0.0965419	4.1889	3.58484	TRUE	TRUE	TRUE
ENSG00000229809	0.101807	2.8103	2.09098	TRUE	TRUE	TRUE
ENSG00000197162	-0.0586922	0.30096	-0.240894	TRUE	TRUE	TRUE
ENSG00000156853	-0.0407398	0.53598	-0.0445707	TRUE	TRUE	TRUE
ENSG00000156858	0.0463219	-0.37268	-1.00955	TRUE	TRUE	TRUE
ENSG00000156860	0.196355	2.2425	1.54879	TRUE	TRUE	TRUE
ENSG00000080603	0.118151	2.0816	1.20464	TRUE	TRUE	TRUE
ENSG00000156873	0.0616735	0.55963	-0.0748938	TRUE	TRUE	TRUE
ENSG00000196118	-0.0835877	0.78164	0.0190473	TRUE	TRUE	TRUE
ENSG00000103549	0.187566	1.9647	1.12385	TRUE	TRUE	TRUE
ENSG00000102870	0.106638	2.0953	1.23319	TRUE	TRUE	TRUE
ENSG00000099385	0.132871	1.4384	0.575292	TRUE	TRUE	TRUE
ENSG00000150281	-0.157918	1.2166	0.559591	TRUE	TRUE	TRUE
ENSG00000099364	0.132593	1.0718	0.306673	TRUE	TRUE	TRUE
ENSG00000175938	-0.00618451	1.1051	0.700189	TRUE	TRUE	TRUE
ENSG00000099381	0.115011	2.44	1.91701	TRUE	TRUE	TRUE
ENSG00000099377	-0.159413	1.404	0.883332	TRUE	TRUE	TRUE
ENSG00000099365	0.0237428	1.1875	0.742343	TRUE	TRUE	TRUE
ENSG00000103496	0.104282	0.063502	-0.707892	TRUE	TRUE	TRUE
ENSG00000167394	0.104607	2.7815	1.98042	TRUE	TRUE	TRUE
ENSG00000232748	-0.0538598	2.5164	1.56324	TRUE	TRUE	TRUE
ENSG00000167395	0.0583438	3.2481	2.32826	TRUE	TRUE	TRUE
ENSG00000151006	-0.049444	3.0492	2.2991	TRUE	TRUE	TRUE
ENSG00000167397	-0.0413485	2.296	1.71018	TRUE	TRUE	TRUE
ENSG00000103507	0.107551	-0.1045	-0.974926	TRUE	TRUE	TRUE
ENSG00000103510	-0.0604036	-0.80361	-1.36439	TRUE	TRUE	TRUE
ENSG00000052344	-0.284858	-1.1282	-1.65859	TRUE	TRUE	TRUE
ENSG00000178226	-0.101625	0.69201	-0.0376697	TRUE	TRUE	TRUE
ENSG00000089280	0.0299333	-0.68754	-1.60476	TRUE	TRUE	TRUE
ENSG00000103490	0.177674	2.607	2.02446	TRUE	TRUE	TRUE
ENSG00000261359	-0.166812	2.607	2.02446	TRUE	TRUE	TRUE
ENSG00000177238	-0.0174864	2.4492	1.48053	TRUE	TRUE	TRUE
ENSG00000169900	-0.209573	2.6789	1.75842	TRUE	TRUE	TRUE
ENSG00000169896	-0.287373	0.86751	-0.00249769	TRUE	TRUE	TRUE
ENSG00000140678	-0.0687696	1.5854	0.48709	TRUE	TRUE	TRUE
ENSG00000156886	-0.185094	1.0008	0.018107	TRUE	TRUE	TRUE
ENSG00000156885	-0.156339	0.74894	-0.168181	TRUE	TRUE	TRUE
ENSG00000176723	-0.0700233	1.2842	0.299185	TRUE	TRUE	TRUE
ENSG00000140691	0.128056	1.9256	0.979848	TRUE	TRUE	TRUE
ENSG00000140682	0.279734	1.6776	0.602794	TRUE	TRUE	TRUE
ENSG00000140675	0.102223	1.4499	0.4742	TRUE	TRUE	TRUE
ENSG00000140688	0.0234945	0.78114	-0.192444	TRUE	TRUE	TRUE
ENSG00000169877	-0.107138	1.4344	0.490081	TRUE	TRUE	TRUE
ENSG00000197302	-0.113693	-0.021041	-0.905074	TRUE	TRUE	TRUE
ENSG00000185947	-0.200904	-2.0628	-2.99412	TRUE	TRUE	TRUE
ENSG00000205456	-0.220902			FALSE	FALSE	FALSE
ENSG00000183632	-0.177382			FALSE	FALSE	FALSE
ENSG00000205457	-0.14405			FALSE	FALSE	FALSE
ENSG00000261509	-0.108949			FALSE	FALSE	FALSE
ENSG00000171241	-0.0681669	-0.3727	-1.31443	TRUE	TRUE	TRUE
ENSG00000069329	-0.190576	0.31052	-0.400904	TRUE	TRUE	TRUE
ENSG00000091651	-0.0771283	0.35093	-0.279675	TRUE	TRUE	TRUE
ENSG00000140795	0.0629654	0.33587	-0.456626	TRUE	TRUE	TRUE
ENSG00000155330	-0.130664	-0.043643	-0.779397	TRUE	TRUE	TRUE
ENSG00000166123	-0.0270672	1.6759	0.796842	TRUE	TRUE	TRUE
ENSG00000069345	-0.0280593	0.2437	-0.803078	TRUE	TRUE	TRUE
ENSG00000171208	-0.228256	-0.75038	-1.78807	TRUE	TRUE	TRUE
ENSG00000129636	-0.194561	-0.60754	-1.58004	TRUE	TRUE	TRUE
ENSG00000102893	0.000872961	-1.216	-2.21401	TRUE	TRUE	TRUE
ENSG00000140798	-0.250284	1.7683	0.935908	TRUE	TRUE	TRUE
ENSG00000121270	-0.127507	0.94068	0.0227768	TRUE	TRUE	TRUE
ENSG00000102910	0.0994715	1.7837	0.88187	TRUE	TRUE	TRUE
ENSG00000196470	0.0816371	1.794	0.814171	TRUE	TRUE	TRUE
ENSG00000102921	0.159645	3.0213	2.0697	TRUE	TRUE	TRUE
ENSG00000102924	-0.0811092	-0.0019308	-0.896164	TRUE	TRUE	TRUE
ENSG00000166152	-0.235687	0.85269	-0.0680705	TRUE	TRUE	TRUE
ENSG00000102935	0.593648	2.883	1.49918	TRUE	TRUE	TRUE
ENSG00000205423	-0.0276202	1.3199	0.508048	TRUE	TRUE	TRUE
ENSG00000155393	-0.00700097	0.061716	-0.84603	TRUE	TRUE	TRUE
ENSG00000121274	0.0730764	0.4102	-0.505957	TRUE	TRUE	TRUE
ENSG00000121281	-0.282817	0.2549	-0.857247	TRUE	TRUE	TRUE
ENSG00000166164	0.0732342	1.2968	0.354801	TRUE	TRUE	TRUE
ENSG00000140807	-0.0219138	0.65439	-0.424648	TRUE	TRUE	TRUE
ENSG00000167208	-0.119553	0.72659	0.126795	TRUE	TRUE	TRUE
ENSG00000167207	0.147439	1.3122	0.305747	TRUE	TRUE	TRUE
ENSG00000083799	0.0122778	1.1372	0.159912	TRUE	TRUE	TRUE
ENSG00000103449	-0.135278	1.065	0.155292	TRUE	TRUE	TRUE
ENSG00000261190	-0.160927	2.2971	1.17763	TRUE	TRUE	TRUE
ENSG00000103460	-0.275796	0.67615	-0.492889	TRUE	TRUE	TRUE
ENSG00000177200	0.153103	0.41701	-0.694253	TRUE	TRUE	TRUE
ENSG00000103479	0.177724	3.1603	2.21826	TRUE	TRUE	TRUE
ENSG00000166971	-0.095269	3.3428	2.3736	TRUE	TRUE	TRUE
ENSG00000103494	0.296004	2.407	1.46407	TRUE	TRUE	TRUE
ENSG00000140718	0.192538	2.6684	1.26566	TRUE	TRUE	TRUE
ENSG00000177508	-0.227405	0.16713	-0.793199	TRUE	TRUE	TRUE
ENSG00000176842	-0.184692	0.5334	-0.27278	TRUE	TRUE	TRUE
ENSG00000159387	-0.287006	0.57463	-0.321356	TRUE	TRUE	TRUE
ENSG00000087245	-0.138115	-0.55047	-1.69888	TRUE	TRUE	TRUE
ENSG00000087253	-0.197902	0.61036	-0.397692	TRUE	TRUE	TRUE
ENSG00000256812	-0.212192	0.49765	-0.308229	TRUE	TRUE	TRUE
ENSG00000103546	0.036139	1.1986	0.0711956	TRUE	TRUE	TRUE
ENSG00000198848	-0.327616	-1.2205	-2.12602	TRUE	TRUE	TRUE
ENSG00000159398	-0.243486	0.87386	-0.278078	TRUE	TRUE	TRUE
ENSG00000087258	0.800729	3.4901	2.28849	TRUE	TRUE	TRUE
ENSG00000159461	0.137663	1.4984	0.447998	TRUE	TRUE	TRUE
ENSG00000167005	0.0402068	1.0474	0.0977117	TRUE	TRUE	TRUE
ENSG00000087263	-0.0664876	1.2104	0.227738	TRUE	TRUE	TRUE
ENSG00000125124	0.0976235	1.1604	0.156641	TRUE	TRUE	TRUE
ENSG00000102891	-0.158709	0.10966	-0.907419	TRUE	TRUE	TRUE
ENSG00000087250	-0.206289	0.50034	-0.411917	TRUE	TRUE	TRUE
ENSG00000125148	-0.78113	-0.60496	-1.63599	TRUE	TRUE	TRUE
ENSG00000169715	-0.543343	-0.7351	-1.77733	TRUE	TRUE	TRUE
ENSG00000205364	-0.387857	-0.036699	-0.95635	TRUE	TRUE	TRUE
ENSG00000205362	-0.172411	0.3096	-0.636607	TRUE	TRUE	TRUE
ENSG00000169688	-0.222097	0.44109	-0.50984	TRUE	TRUE	TRUE
ENSG00000198417	-0.377648	0.16323	-0.802471	TRUE	TRUE	TRUE
ENSG00000125144	-0.652498	-0.82714	-1.90237	TRUE	TRUE	TRUE
ENSG00000205358	-0.408388	-0.99533	-2.06062	TRUE	TRUE	TRUE
ENSG00000187193	-0.441222	-0.46259	-1.4345	TRUE	TRUE	TRUE
ENSG00000102900	0.0754337	1.8462	0.789323	TRUE	TRUE	TRUE
ENSG00000070915	0.0537588	4.0788	2.97674	TRUE	TRUE	TRUE
ENSG00000051108	-0.0628262	2.7053	1.74594	TRUE	TRUE	TRUE
ENSG00000087237	0.333805	0.96343	-0.158505	TRUE	TRUE	TRUE
ENSG00000140853	0.00362242	1.0388	-0.277858	TRUE	TRUE	TRUE
ENSG00000140848	-0.0350715	0.5184	-0.632732	TRUE	TRUE	TRUE
ENSG00000172775	-0.032951	0.26054	-0.727002	TRUE	TRUE	TRUE
ENSG00000159579	0.141364	0.2986	-0.692894	TRUE	TRUE	TRUE
ENSG00000102931	-0.0378802	-0.088274	-0.937566	TRUE	TRUE	TRUE
ENSG00000102934	-0.0458232	-0.35144	-1.373	TRUE	TRUE	TRUE
ENSG00000102962	-0.158821	1.3641	0.453525	TRUE	TRUE	TRUE
ENSG00000006210	-0.035298	1.8438	0.949695	TRUE	TRUE	TRUE
ENSG00000102970	-0.216028	1.4964	0.621781	TRUE	TRUE	TRUE
ENSG00000005194	0.0744099	1.5913	0.664136	TRUE	TRUE	TRUE
ENSG00000088682	0.0960932	1.7184	0.788509	TRUE	TRUE	TRUE
ENSG00000102978	0.0747149	2.3543	1.36798	TRUE	TRUE	TRUE
ENSG00000125170	0.362722	2.1439	1.14558	TRUE	TRUE	TRUE
ENSG00000135736	-0.0451513	-2.8839	-3.86624	TRUE	TRUE	TRUE
ENSG00000159618	-0.111194	-1.1714	-2.18659	TRUE	TRUE	TRUE
ENSG00000205336	0.0792373	-1.4709	-2.74618	TRUE	TRUE	TRUE
ENSG00000182885	-0.262371	-1.1119	-2.26813	TRUE	TRUE	TRUE
ENSG00000159625	-0.126168	1.0183	-0.00774964	TRUE	TRUE	TRUE
ENSG00000140854	0.134328	0.57179	-0.32419	TRUE	TRUE	TRUE
ENSG00000140859	0.196399	0.90557	-0.250284	TRUE	TRUE	TRUE
ENSG00000070729	-0.0533662	1.0447	-0.178664	TRUE	TRUE	TRUE
ENSG00000159648	-0.156173	1.2472	0.310049	TRUE	TRUE	TRUE
ENSG00000166188	0.0576266	0.50061	-0.395734	TRUE	TRUE	TRUE
ENSG00000103005	-0.138494	0.52569	-0.37225	TRUE	TRUE	TRUE
ENSG00000102996	0.111913	0.25527	-0.693853	TRUE	TRUE	TRUE
ENSG00000070761	-0.0671854	1.7404	0.970459	TRUE	TRUE	TRUE
ENSG00000070770	0.077482	2.2071	1.26073	TRUE	TRUE	TRUE
ENSG00000103021	-0.0855058	0.87997	-0.149722	TRUE	TRUE	TRUE
ENSG00000103023	-0.145107	0.428	-0.437361	TRUE	TRUE	TRUE
ENSG00000181938	-0.0561416	0.19921	-0.905336	TRUE	TRUE	TRUE
ENSG00000103034	-0.0651902	0.19154	-0.885446	TRUE	TRUE	TRUE
ENSG00000103037	0.00489199	0.051719	-0.856223	TRUE	TRUE	TRUE
ENSG00000125107	0.0262768	0.059042	-0.945586	TRUE	TRUE	TRUE
ENSG00000103042	0.00477415	1.6774	0.665765	TRUE	TRUE	TRUE
ENSG00000125166	0.0780149	1.9489	0.955741	TRUE	TRUE	TRUE
ENSG00000150394	-0.0832286	1.4547	0.23758	TRUE	TRUE	TRUE
ENSG00000140937	0.0235348	0.83158	-0.333793	TRUE	TRUE	TRUE
ENSG00000179776	0.485295	1.9347	0.825281	TRUE	TRUE	TRUE
ENSG00000166546	0.0329073	2.3208	1.28176	TRUE	TRUE	TRUE
ENSG00000166548	0.0905187	2.2251	1.34425	TRUE	TRUE	TRUE
ENSG00000217555	-0.231888	2.6631	1.67507	TRUE	TRUE	TRUE
ENSG00000089505	-0.0708404	2.3054	1.445	TRUE	TRUE	TRUE
ENSG00000140932	-0.263215	2.1484	1.34432	TRUE	TRUE	TRUE
ENSG00000140931	-0.210572	0.7676	-0.0699747	TRUE	TRUE	TRUE
ENSG00000183723	0.0581805	0.072073	-0.696933	TRUE	TRUE	TRUE
ENSG00000135720	0.0369099	1.0125	0.15208	TRUE	TRUE	TRUE
ENSG00000249961	-0.093012	1.101	0.226167	TRUE	TRUE	TRUE
ENSG00000159593	-0.0997332	0.73292	-0.176224	TRUE	TRUE	TRUE
ENSG00000168748	-0.0571646	0.68302	-0.166104	TRUE	TRUE	TRUE
ENSG00000172840	0.0913392	2.5957	1.54511	TRUE	TRUE	TRUE
ENSG00000166589	-0.0820643	0.95035	0.129287	TRUE	TRUE	TRUE
ENSG00000166592	0.401867	1.4786	0.685597	TRUE	TRUE	TRUE
ENSG00000166595	0.0892656	2.6456	1.58509	TRUE	TRUE	TRUE
ENSG00000172831	0.250247	2.4954	1.65498	TRUE	TRUE	TRUE
ENSG00000172828	0.0467608	3.9613	3.10157	TRUE	TRUE	TRUE
ENSG00000172824	0.0443789	2.6294	1.59067	TRUE	TRUE	TRUE
ENSG00000067955	0.0557217	0.55602	-0.294525	TRUE	TRUE	TRUE
ENSG00000125149	0.0447149	1.5481	0.681789	TRUE	TRUE	TRUE
ENSG00000237172	-0.0640761	1.0806	0.33171	TRUE	TRUE	TRUE
ENSG00000102871	-0.234609	-1.1804	-1.95327	TRUE	TRUE	TRUE
ENSG00000135722	0.0146983	2.3065	1.60538	TRUE	TRUE	TRUE
ENSG00000102878	0.234766	2.9487	2.15143	TRUE	TRUE	TRUE
ENSG00000140939	0.195618	3.1808	2.53919	TRUE	TRUE	TRUE
ENSG00000196123	0.189748	3.3367	2.57818	TRUE	TRUE	TRUE
ENSG00000179044	0.143951	2.5208	1.73002	TRUE	TRUE	TRUE
ENSG00000205250	0.273078	1.9562	1.16349	TRUE	TRUE	TRUE
ENSG00000102890	0.0109479	0.50866	-0.290475	TRUE	TRUE	TRUE
ENSG00000125122	0.0475302	0.90389	0.283773	TRUE	TRUE	TRUE
ENSG00000168701	0.0150591	1.0987	0.582926	TRUE	TRUE	TRUE
ENSG00000135723	0.34223	2.462	1.69247	TRUE	TRUE	TRUE
ENSG00000135740	0.197516	3.5868	2.69318	TRUE	TRUE	TRUE
ENSG00000196155	-0.112211	-0.38469	-1.21899	TRUE	TRUE	TRUE
ENSG00000168676	-0.0550467	0.75176	-0.144544	TRUE	TRUE	TRUE
ENSG00000159708	0.182903	1.7285	1.04653	TRUE	TRUE	TRUE
ENSG00000159713	-0.00325352	1.5329	0.963453	TRUE	TRUE	TRUE
ENSG00000159714	0.206806	2.4808	1.72434	TRUE	TRUE	TRUE
ENSG00000176387	0.294573	1.4511	0.955948	TRUE	TRUE	TRUE
ENSG00000159720	0.0431358	0.8371	0.154082	TRUE	TRUE	TRUE
ENSG00000159723	-0.0675111	0.73632	0.092404	TRUE	TRUE	TRUE
ENSG00000039523	0.363108	2.2339	1.44585	TRUE	TRUE	TRUE
ENSG00000102974	0.142906	1.9605	1.11877	TRUE	TRUE	TRUE
ENSG00000159753	-0.0537456	0.94705	0.12878	TRUE	TRUE	TRUE
ENSG00000102977	0.139902	1.432	0.599028	TRUE	TRUE	TRUE
ENSG00000102981	0.100079	1.8943	1.19818	TRUE	TRUE	TRUE
ENSG00000124074	0.0458699	1.4195	0.71838	TRUE	TRUE	TRUE
ENSG00000159761	-0.0277617	1.4195	0.71838	TRUE	TRUE	TRUE
ENSG00000141098	0.115759	0.74732	-0.149863	TRUE	TRUE	TRUE
ENSG00000141084	0.264034	0.74884	-0.127369	TRUE	TRUE	TRUE
ENSG00000102904	-0.0216207	0.045344	-0.863208	TRUE	TRUE	TRUE
ENSG00000102901	0.0334383	-0.10132	-0.959103	TRUE	TRUE	TRUE
ENSG00000168286	-0.00510008	-0.74873	-1.50653	TRUE	TRUE	TRUE
ENSG00000102898	-0.01339	-0.48023	-1.32909	TRUE	TRUE	TRUE
ENSG00000038358	0.0690325	0.13919	-0.694349	TRUE	TRUE	TRUE
ENSG00000188038	-0.0717998	0.26509	-0.621434	TRUE	TRUE	TRUE
ENSG00000159792	0.205096	1.2908	0.394798	TRUE	TRUE	TRUE
ENSG00000141086	0.0206402	1.2742	0.525204	TRUE	TRUE	TRUE
ENSG00000205220	0.386014	1.2213	0.417096	TRUE	TRUE	TRUE
ENSG00000213398	0.387061	0.93853	0.0235018	TRUE	TRUE	TRUE
ENSG00000124067	0.133888	1.052	0.10873	TRUE	TRUE	TRUE
ENSG00000141096	-0.208993	1.0634	0.219066	TRUE	TRUE	TRUE
ENSG00000167261	-0.0560102	1.2041	0.350009	TRUE	TRUE	TRUE
ENSG00000167264	0.00680674	0.48518	-0.420219	TRUE	TRUE	TRUE
ENSG00000182810	-0.13271	0.84892	0.0564274	TRUE	TRUE	TRUE
ENSG00000072736	0.107157	1.0858	0.219202	TRUE	TRUE	TRUE
ENSG00000103067	-0.0069683	0.90983	0.204064	TRUE	TRUE	TRUE
ENSG00000103066	0.00240508	-0.17821	-1.0898	TRUE	TRUE	TRUE
ENSG00000103064	0.138499	0.014062	-0.953658	TRUE	TRUE	TRUE
ENSG00000103061	0.0291994	0.30349	-0.642735	TRUE	TRUE	TRUE
ENSG00000132600	0.222409	0.76049	-0.266194	TRUE	TRUE	TRUE
ENSG00000103056	0.430686	1.888	0.812223	TRUE	TRUE	TRUE
ENSG00000184939	-0.023917	-0.56603	-1.47042	TRUE	TRUE	TRUE
ENSG00000062038	-0.164518	-2.1484	-3.19336	TRUE	TRUE	TRUE
ENSG00000039068	-0.196747	0.49997	-0.536305	TRUE	TRUE	TRUE
ENSG00000103047	0.0644679	0.37176	-0.680017	TRUE	TRUE	TRUE
ENSG00000103044	-0.0851256	2.7693	1.87348	TRUE	TRUE	TRUE
ENSG00000168802	0.00425414	2.0966	1.18485	TRUE	TRUE	TRUE
ENSG00000263203	-0.094483	2.389	1.56551	TRUE	TRUE	TRUE
ENSG00000141076	-0.0419498	3.3231	2.39804	TRUE	TRUE	TRUE
ENSG00000168807	0.093757	3.2665	2.30909	TRUE	TRUE	TRUE
ENSG00000132612	0.135717	3.0358	2.14796	TRUE	TRUE	TRUE
ENSG00000213380	0.137766	2.7746	1.86764	TRUE	TRUE	TRUE
ENSG00000258429	0.01085	2.4037	1.62006	TRUE	TRUE	TRUE
ENSG00000132603	-0.0523328	1.1981	0.415333	TRUE	TRUE	TRUE
ENSG00000157315	-0.0117797	3.1633	2.28615	TRUE	TRUE	TRUE
ENSG00000132604	0.303125	4.8909	3.87477	TRUE	TRUE	TRUE
ENSG00000103018	0.0453431	2.7124	1.68329	TRUE	TRUE	TRUE
ENSG00000102908	0.400834	3.6973	2.73837	TRUE	TRUE	TRUE
ENSG00000181019	0.142973	4.2387	3.25863	TRUE	TRUE	TRUE
ENSG00000141101	0.0661239	2.4337	1.41554	TRUE	TRUE	TRUE
ENSG00000198373	0.238861	3.9241	2.82033	TRUE	TRUE	TRUE
ENSG00000157322	-0.0524795	2.7456	1.82576	TRUE	TRUE	TRUE
ENSG00000090857	0.143259	3.374	2.49614	TRUE	TRUE	TRUE
ENSG00000157335	-0.104543			FALSE	FALSE	FALSE
ENSG00000269866	-0.0938446	-0.61857	-1.47318	TRUE	TRUE	TRUE
ENSG00000223496	-0.0605128	1.6601	0.8951	TRUE	TRUE	TRUE
ENSG00000090861	0.139573	3.0529	1.94802	TRUE	TRUE	TRUE
ENSG00000157349	-0.00804482	1.3798	0.493809	TRUE	TRUE	TRUE
ENSG00000168872	-0.0230271	1.3651	0.33359	TRUE	TRUE	TRUE
ENSG00000157350	0.210294	1.9883	0.985645	TRUE	TRUE	TRUE
ENSG00000157353	0.160684	4.3582	3.27326	TRUE	TRUE	TRUE
ENSG00000103051	0.217267	3.4061	2.30027	TRUE	TRUE	TRUE
ENSG00000189091	0.111176	1.2594	0.309854	TRUE	TRUE	TRUE
ENSG00000157368	0.00789219	1.6035	0.615322	TRUE	TRUE	TRUE
ENSG00000132613	0.202266	0.71808	-0.285155	TRUE	TRUE	TRUE
ENSG00000268927	-0.112333	1.1382	0.137515	TRUE	TRUE	TRUE
ENSG00000103043	0.0519576	-0.56776	-1.57051	TRUE	TRUE	TRUE
ENSG00000157423	0.00959567	1.1413	0.107257	TRUE	TRUE	TRUE
ENSG00000180917	-0.130774	0.89449	-0.00839582	TRUE	TRUE	TRUE
ENSG00000172137	-0.188636	1.932	0.965841	TRUE	TRUE	TRUE
ENSG00000167377	0.01651	2.7873	1.95316	TRUE	TRUE	TRUE
ENSG00000157429	-0.0813854	2.7122	1.69857	TRUE	TRUE	TRUE
ENSG00000140835	-0.244375	2.4433	1.41828	TRUE	TRUE	TRUE
ENSG00000198650	-0.143688	2.4437	1.53056	TRUE	TRUE	TRUE
ENSG00000140832	-0.0602168	3.6818	2.78149	TRUE	TRUE	TRUE
ENSG00000040199	0.00129784	3.8798	2.88261	TRUE	TRUE	TRUE
ENSG00000166747	0.540563	3.9263	2.89074	TRUE	TRUE	TRUE
ENSG00000224470	0.000580299	2.1549	1.22243	TRUE	TRUE	TRUE
ENSG00000182149	0.0682678	2.505	1.54549	TRUE	TRUE	TRUE
ENSG00000102984	0.0978921	2.1158	1.18031	TRUE	TRUE	TRUE
ENSG00000102967	0.086804	5.3539	4.35368	TRUE	TRUE	TRUE
ENSG00000140830	-0.0967606	4.762	3.76874	TRUE	TRUE	TRUE
ENSG00000257017	-0.0366795	4.4107	3.53636	TRUE	TRUE	TRUE
ENSG00000261701	-0.0374928	4.6439	3.6667	TRUE	TRUE	TRUE
ENSG00000140829	0.086698	4.1538	3.18753	TRUE	TRUE	TRUE
ENSG00000118557	-0.183069	3.5919	2.57883	TRUE	TRUE	TRUE
ENSG00000140836	0.267448	0.10699	-1.13847	TRUE	TRUE	TRUE
ENSG00000197445	-0.135574	-0.88621	-1.8427	TRUE	TRUE	TRUE
ENSG00000103035	0.204691	-0.071419	-1.12451	TRUE	TRUE	TRUE
ENSG00000196436	0.0147131	1.2761	0.515613	TRUE	TRUE	TRUE
ENSG00000140839	-0.0218191	0.86041	0.121093	TRUE	TRUE	TRUE
ENSG00000090863	0.259925	-0.43709	-1.54158	TRUE	TRUE	TRUE
ENSG00000168411	0.155466	-0.25492	-1.2022	TRUE	TRUE	TRUE
ENSG00000168404	-0.0912788	0.19472	-0.870549	TRUE	TRUE	TRUE
ENSG00000103089	-0.0367164	1.2013	0.0654794	TRUE	TRUE	TRUE
ENSG00000103091	0.149999	0.38477	-0.834571	TRUE	TRUE	TRUE
ENSG00000186187	0.227269	0.078686	-0.809078	TRUE	TRUE	TRUE
ENSG00000166816	-0.100812	-1.3703	-2.25084	TRUE	TRUE	TRUE
ENSG00000184517	-0.0126748	-0.631	-1.60685	TRUE	TRUE	TRUE
ENSG00000168928	-0.0940145	3.1791	2.2369	TRUE	TRUE	TRUE
ENSG00000168925	-0.198282	2.1668	1.29696	TRUE	TRUE	TRUE
ENSG00000050820	0.425275	1.7302	0.816961	TRUE	TRUE	TRUE
ENSG00000153774	0.149192	4.558	3.60341	TRUE	TRUE	TRUE
ENSG00000166822	-0.090213	3.472	2.57685	TRUE	TRUE	TRUE
ENSG00000183196	-0.130461	2.02	1.00587	TRUE	TRUE	TRUE
ENSG00000135702	-0.0958035	-0.17553	-1.05293	TRUE	TRUE	TRUE
ENSG00000205084	-0.0466575	-0.30488	-1.20558	TRUE	TRUE	TRUE
ENSG00000034713	-0.0365718	-0.34586	-1.16999	TRUE	TRUE	TRUE
ENSG00000065457	0.0262962	-0.52958	-1.3668	TRUE	TRUE	TRUE
ENSG00000065427	-0.111858	-1.0169	-1.92975	TRUE	TRUE	TRUE
ENSG00000166848	-0.0210534	-1.4788	-2.31246	TRUE	TRUE	TRUE
ENSG00000152910	-0.0990498	1.0289	-0.204392	TRUE	TRUE	TRUE
ENSG00000103111	-0.0304147	1.2144	0.259891	TRUE	TRUE	TRUE
ENSG00000205078	-0.0903889	1.5405	0.598539	TRUE	TRUE	TRUE
ENSG00000140873	-0.159134	0.74935	-0.457185	TRUE	TRUE	TRUE
ENSG00000140876	-0.0279087	1.1027	0.162919	TRUE	TRUE	TRUE
ENSG00000171724	-0.187078	1.9019	0.514477	TRUE	TRUE	TRUE
ENSG00000166509	-0.178681	0.31764	-0.732895	TRUE	TRUE	TRUE
ENSG00000186153	0.303593	2.6468	0.740305	TRUE	TRUE	TRUE
ENSG00000268977	-0.119784	1.5421	0.50259	TRUE	TRUE	TRUE
ENSG00000178573	-0.0392195	0.86621	-0.287675	TRUE	TRUE	TRUE
ENSG00000168589	-0.0814878	0.99528	0.097484	TRUE	TRUE	TRUE
ENSG00000166446	0.0542978	2.4962	1.40029	TRUE	TRUE	TRUE
ENSG00000103121	0.204369	3.6614	2.71899	TRUE	TRUE	TRUE
ENSG00000166451	0.218351	3.856	2.95803	TRUE	TRUE	TRUE
ENSG00000166454	-0.0993593	3.1316	2.27408	TRUE	TRUE	TRUE
ENSG00000166455	-0.0265503	3.0155	2.22623	TRUE	TRUE	TRUE
ENSG00000140905	-0.110234	3.0258	2.24899	TRUE	TRUE	TRUE
ENSG00000135697	-0.227753	-1.3828	-2.43591	TRUE	TRUE	TRUE
ENSG00000261609	-0.0263026	0.057639	-1.02082	TRUE	TRUE	TRUE
ENSG00000153815	0.286397	4.4543	3.08872	TRUE	TRUE	TRUE
ENSG00000197943	0.0877736	0.90168	-0.503097	TRUE	TRUE	TRUE
ENSG00000184860	-0.21991	-0.65161	-1.70803	TRUE	TRUE	TRUE
ENSG00000086696	-0.186719	0.61375	-0.398153	TRUE	TRUE	TRUE
ENSG00000135698	-0.159543	1.144	0.206732	TRUE	TRUE	TRUE
ENSG00000140945	0.174173	2.1228	0.249015	TRUE	TRUE	TRUE
ENSG00000230989	-0.235386	0.17317	-0.875696	TRUE	TRUE	TRUE
ENSG00000103150	-0.00648951	0.59917	-0.30304	TRUE	TRUE	TRUE
ENSG00000140961	0.0379318	1.6777	0.651581	TRUE	TRUE	TRUE
ENSG00000103154	-0.114063	1.241	0.129612	TRUE	TRUE	TRUE
ENSG00000166558	-0.156087	1.0964	-0.105816	TRUE	TRUE	TRUE
ENSG00000140943	0.106746	2.0971	0.948316	TRUE	TRUE	TRUE
ENSG00000103160	0.182818	1.3204	0.262938	TRUE	TRUE	TRUE
ENSG00000154099	-0.0412679	1.3867	0.273639	TRUE	TRUE	TRUE
ENSG00000103168	0.223219	1.6254	0.579237	TRUE	TRUE	TRUE
ENSG00000140955	-0.268217	1.2017	0.11709	TRUE	TRUE	TRUE
ENSG00000168418	-0.33252	0.51963	-0.540734	TRUE	TRUE	TRUE
ENSG00000103175	-0.158639	-0.094328	-1.37105	TRUE	TRUE	TRUE
ENSG00000064270	-0.19588	0.62454	-0.673472	TRUE	TRUE	TRUE
ENSG00000140950	-0.0662724	-0.29962	-1.53769	TRUE	TRUE	TRUE
ENSG00000103187	-0.439615	0.14093	-1.10812	TRUE	TRUE	TRUE
ENSG00000135686	-0.0784214	1.0999	0.0690053	TRUE	TRUE	TRUE
ENSG00000103194	0.0889219	1.2896	0.163656	TRUE	TRUE	TRUE
ENSG00000103196	-0.21672	-0.87901	-2.14359	TRUE	TRUE	TRUE
ENSG00000153786	-0.0744897	-1.2487	-2.20859	TRUE	TRUE	TRUE
ENSG00000135709	-0.0148062	-0.032042	-1.07221	TRUE	TRUE	TRUE
ENSG00000153789	-0.0721188	1.6582	0.531969	TRUE	TRUE	TRUE
ENSG00000131149	0.194054	1.4715	0.289265	TRUE	TRUE	TRUE
ENSG00000131153	0.00285479	1.8277	0.878987	TRUE	TRUE	TRUE
ENSG00000154102	-0.00748698	1.627	0.55908	TRUE	TRUE	TRUE
ENSG00000131148	0.0531753	2.6232	1.7134	TRUE	TRUE	TRUE
ENSG00000131143	0.0834757	2.3816	1.53791	TRUE	TRUE	TRUE
ENSG00000140968	-0.105251	-0.054359	-1.06637	TRUE	TRUE	TRUE
ENSG00000103241	0.286652	1.5992	0.506305	TRUE	TRUE	TRUE
ENSG00000103248	-0.0470101	0.26012	-0.713411	TRUE	TRUE	TRUE
ENSG00000176692	0.458184	1.7482	0.856944	TRUE	TRUE	TRUE
ENSG00000176678	0.0468543	3.3407	2.36504	TRUE	TRUE	TRUE
ENSG00000260456	-0.0075325	1.0306	-0.264885	TRUE	TRUE	TRUE
ENSG00000103264	0.136905	2.5493	1.67999	TRUE	TRUE	TRUE
ENSG00000140941	-0.0337624	2.8731	2.25506	TRUE	TRUE	TRUE
ENSG00000140948	0.269749	3.1208	2.42918	TRUE	TRUE	TRUE
ENSG00000154118	-0.179677	0.22035	-1.00188	TRUE	TRUE	TRUE
ENSG00000104731	-0.114082	-0.0075396	-1.08863	TRUE	TRUE	TRUE
ENSG00000205047	-0.074242	0.55923	-0.379038	TRUE	TRUE	TRUE
ENSG00000103257	0.0040261	-0.46517	-1.5648	TRUE	TRUE	TRUE
ENSG00000174990	-0.125756	0.57634	-0.467208	TRUE	TRUE	TRUE
ENSG00000172530	0.180021	3.3139	2.27601	TRUE	TRUE	TRUE
ENSG00000225614	-0.162444	0.81227	-0.198452	TRUE	TRUE	TRUE
ENSG00000179588	0.517577	1.8748	0.739345	TRUE	TRUE	TRUE
ENSG00000158545	0.146506	1.7987	0.674216	TRUE	TRUE	TRUE
ENSG00000124391	-0.167614	0.90561	-0.156155	TRUE	TRUE	TRUE
ENSG00000051523	0.00709633	1.4	0.271479	TRUE	TRUE	TRUE
ENSG00000167508	-0.0295425	1.6362	0.585383	TRUE	TRUE	TRUE
ENSG00000185669	0.0235715	1.1515	0.148501	TRUE	TRUE	TRUE
ENSG00000158717	0.0514852	0.4319	-0.569429	TRUE	TRUE	TRUE
ENSG00000174177	0.0252108	0.31288	-0.672287	TRUE	TRUE	TRUE
ENSG00000103335	0.0927204	-0.83906	-2.03413	TRUE	TRUE	TRUE
ENSG00000167513	-0.00985656	2.095	1.10148	TRUE	TRUE	TRUE
ENSG00000198931	0.00934255	2.1662	1.20357	TRUE	TRUE	TRUE
ENSG00000141012	-0.0698723	2.3269	1.28014	TRUE	TRUE	TRUE
ENSG00000167515	-0.0116317	2.3552	1.47283	TRUE	TRUE	TRUE
ENSG00000205022	-0.0782074	2.2656	1.48002	TRUE	TRUE	TRUE
ENSG00000129993	0.704944	2.7244	1.58102	TRUE	TRUE	TRUE
ENSG00000176715	0.0975957	1.9038	0.903885	TRUE	TRUE	TRUE
ENSG00000129910	-0.187214	1.5237	0.612103	TRUE	TRUE	TRUE
ENSG00000259803	-0.102789	1.2918	0.374349	TRUE	TRUE	TRUE
ENSG00000170100	-0.0911381	0.94579	0.118328	TRUE	TRUE	TRUE
ENSG00000167522	0.443101	3.1983	2.08399	TRUE	TRUE	TRUE
ENSG00000197912	0.106663	3.9869	2.96005	TRUE	TRUE	TRUE
ENSG00000167526	0.124096	2.5849	1.65791	TRUE	TRUE	TRUE
ENSG00000178773	-0.257125	1.1782	0.193011	TRUE	TRUE	TRUE
ENSG00000015413	0.502595	3.1768	2.26912	TRUE	TRUE	TRUE
ENSG00000131165	0.0928352	2.9448	2.036	TRUE	TRUE	TRUE
ENSG00000167523	0.0612368	2.7336	1.80984	TRUE	TRUE	TRUE
ENSG00000185324	0.155526	1.8864	1.04142	TRUE	TRUE	TRUE
ENSG00000158792	0.000591982	1.7609	0.963197	TRUE	TRUE	TRUE
ENSG00000075399	0.215436	2.5748	1.49913	TRUE	TRUE	TRUE
ENSG00000158805	0.121177	0.72727	-0.0666271	TRUE	TRUE	TRUE
ENSG00000187741	-0.00239149	0.30501	-0.530724	TRUE	TRUE	TRUE
ENSG00000204991	0.0232915	1.064	0.213333	TRUE	TRUE	TRUE
ENSG00000141002	0.197151	0.19852	-0.539499	TRUE	TRUE	TRUE
ENSG00000258839	0.0181544	0.33971	-0.320872	TRUE	TRUE	TRUE
ENSG00000198211	-0.105036	0.37073	-0.411103	TRUE	TRUE	TRUE
ENSG00000258947	-0.0913084	0.52191	-0.236675	TRUE	TRUE	TRUE
ENSG00000140995	0.167879	1.621	0.741732	TRUE	TRUE	TRUE
ENSG00000177946	-0.0802781	2.1085	1.29161	TRUE	TRUE	TRUE
ENSG00000003249	-0.232326	0.62949	-0.32976	TRUE	TRUE	TRUE
ENSG00000141013	0.0185501	0.34084	-0.654889	TRUE	TRUE	TRUE
ENSG00000221819	-0.152223	-0.13671	-1.04232	TRUE	TRUE	TRUE
ENSG00000126856	-0.136347	1.067	0.208335	TRUE	TRUE	TRUE
ENSG00000272636	-0.0932879	1.1363	0.164573	TRUE	TRUE	TRUE
ENSG00000181031	0.241643	1.1903	-0.240368	TRUE	TRUE	TRUE
ENSG00000187624	-0.028555	1.8333	0.840167	TRUE	TRUE	TRUE
ENSG00000183688	-0.0788402	0.70063	-0.095337	TRUE	TRUE	TRUE
ENSG00000141252	0.0575756	1.4137	0.391383	TRUE	TRUE	TRUE
ENSG00000167695	0.0878092	2.2979	1.31139	TRUE	TRUE	TRUE
ENSG00000179409	0.0358374	1.1847	0.350008	TRUE	TRUE	TRUE
ENSG00000167699	-0.118428	0.23427	-0.417067	TRUE	TRUE	TRUE
ENSG00000171861	-0.150306	-0.74297	-1.7077	TRUE	TRUE	TRUE
ENSG00000167693	0.0169635	1.2097	-0.154404	TRUE	TRUE	TRUE
ENSG00000177370	-0.0606911	-0.79456	-1.85071	TRUE	TRUE	TRUE
ENSG00000159842	0.554971	2.4691	1.06431	TRUE	TRUE	TRUE
ENSG00000205899	-0.144108	0.56483	-0.489194	TRUE	TRUE	TRUE
ENSG00000184811	0.0790175	2.7491	1.6332	TRUE	TRUE	TRUE
ENSG00000108953	0.680376	5.3356	4.25449	TRUE	TRUE	TRUE
ENSG00000167193	0.614766	5.4564	4.41609	TRUE	TRUE	TRUE
ENSG00000197879	0.562029	4.5929	3.44629	TRUE	TRUE	TRUE
ENSG00000132376	-0.0157601	-1.3648	-2.31618	TRUE	TRUE	TRUE
ENSG00000174238	0.0652097	-1.3217	-2.32302	TRUE	TRUE	TRUE
ENSG00000167703	0.0333218	2.2409	1.02399	TRUE	TRUE	TRUE
ENSG00000074660	0.217931	2.7763	1.78543	TRUE	TRUE	TRUE
ENSG00000167705	0.263721	3.0227	2.10369	TRUE	TRUE	TRUE
ENSG00000174231	0.230354	2.6319	1.78089	TRUE	TRUE	TRUE
ENSG00000185561	0.0554116	0.77242	-0.26567	TRUE	TRUE	TRUE
ENSG00000167716	0.133207	0.82989	-0.179669	TRUE	TRUE	TRUE
ENSG00000167711	-0.0119262	0.82204	-0.252797	TRUE	TRUE	TRUE
ENSG00000132386	0.154391	1.6652	0.671872	TRUE	TRUE	TRUE
ENSG00000186532	0.0308663	1.03	0.0737096	TRUE	TRUE	TRUE
ENSG00000132383	0.135798	1.1754	0.184123	TRUE	TRUE	TRUE
ENSG00000185924	0.184238	2.9105	1.69414	TRUE	TRUE	TRUE
ENSG00000108963	0.104611	4.2894	3.3218	TRUE	TRUE	TRUE
ENSG00000262664	0.16316	4.4696	3.55104	TRUE	TRUE	TRUE
ENSG00000177374	0.30058	4.9269	3.96386	TRUE	TRUE	TRUE
ENSG00000070366	0.578847	3.4984	2.56255	TRUE	TRUE	TRUE
ENSG00000167720	0.147909	2.6991	1.66043	TRUE	TRUE	TRUE
ENSG00000167721	-0.0444562	2.4661	1.508	TRUE	TRUE	TRUE
ENSG00000141258	0.221785	2.1733	1.10322	TRUE	TRUE	TRUE
ENSG00000070444	0.237448	0.70581	-0.243117	TRUE	TRUE	TRUE
ENSG00000127804	-0.000939869	1.7275	0.858805	TRUE	TRUE	TRUE
ENSG00000007168	0.304356	1.3417	0.323717	TRUE	TRUE	TRUE
ENSG00000132361	0.231355	0.58534	-0.354324	TRUE	TRUE	TRUE
ENSG00000132359	-0.155967	-1.3926	-2.86782	TRUE	TRUE	TRUE
ENSG00000262628	-0.117479			FALSE	FALSE	FALSE
ENSG00000184166	-0.182373	3.2582	2.43896	TRUE	TRUE	TRUE
ENSG00000183024	-0.19104	3.4147	2.55368	TRUE	TRUE	TRUE
ENSG00000172150	-0.141006	2.0771	1.1154	TRUE	TRUE	TRUE
ENSG00000172146	-0.191712	0.42182	-0.532252	TRUE	TRUE	TRUE
ENSG00000221882	-0.148027	0.37694	-0.66185	TRUE	TRUE	TRUE
ENSG00000180090	-0.16441	0.31945	-0.500186	TRUE	TRUE	TRUE
ENSG00000180016	-0.160214	1.6534	0.81014	TRUE	TRUE	TRUE
ENSG00000159961	-0.152831	1.3537	0.39787	TRUE	TRUE	TRUE
ENSG00000127780	-0.198669	0.94231	0.0838567	TRUE	TRUE	TRUE
ENSG00000141255	-0.26527	0.75958	-0.273321	TRUE	TRUE	TRUE
ENSG00000108381	0.100225	0.92278	-0.0844688	TRUE	TRUE	TRUE
ENSG00000167723	-0.0673429	-1.4771	-2.69296	TRUE	TRUE	TRUE
ENSG00000196689	-0.0454814	0.32146	-0.758082	TRUE	TRUE	TRUE
ENSG00000262304	-0.0746065	0.64701	-0.489197	TRUE	TRUE	TRUE
ENSG00000197417	-0.0133206	1.6387	0.57439	TRUE	TRUE	TRUE
ENSG00000040531	0.0785248	2.3238	1.36502	TRUE	TRUE	TRUE
ENSG00000213977	0.10155	2.5063	1.49694	TRUE	TRUE	TRUE
ENSG00000127774	0.0166807	2.6255	1.60379	TRUE	TRUE	TRUE
ENSG00000083454	-0.0868885	1.7129	0.59882	TRUE	TRUE	TRUE
ENSG00000083457	-0.0751195	-0.36633	-1.50967	TRUE	TRUE	TRUE
ENSG00000177602	-0.0692743	0.90121	0.0147515	TRUE	TRUE	TRUE
ENSG00000074356	-0.101193	-0.32297	-1.3445	TRUE	TRUE	TRUE
ENSG00000004660	-0.0277747	-0.423	-1.55599	TRUE	TRUE	TRUE
ENSG00000108405	0.146701	0.10955	-1.02294	TRUE	TRUE	TRUE
ENSG00000074370	0.10703	0.5235	-0.515922	TRUE	TRUE	TRUE
ENSG00000074755	0.204512	2.4949	1.52898	TRUE	TRUE	TRUE
ENSG00000167740	0.0943657	1.467	0.600862	TRUE	TRUE	TRUE
ENSG00000185722	0.172251	2.297	1.29142	TRUE	TRUE	TRUE
ENSG00000132388	0.25864	4.6434	3.59414	TRUE	TRUE	TRUE
ENSG00000182557	-0.104027	1.1701	0.0367112	TRUE	TRUE	TRUE
ENSG00000183018	0.18323	-0.0031793	-1.1191	TRUE	TRUE	TRUE
ENSG00000132382	0.0546289	-1.7433	-2.86921	TRUE	TRUE	TRUE
ENSG00000167741	-0.113864	-1.3031	-2.36303	TRUE	TRUE	TRUE
ENSG00000188176	-0.127854	-1.2008	-2.29376	TRUE	TRUE	TRUE
ENSG00000161905	-0.342449	0.023334	-0.970481	TRUE	TRUE	TRUE
ENSG00000141456	0.111536	1.2065	0.47214	TRUE	TRUE	TRUE
ENSG00000141480	0.215174	-0.51279	-1.44564	TRUE	TRUE	TRUE
ENSG00000161920	-0.0702357	-1.616	-2.55193	TRUE	TRUE	TRUE
ENSG00000161921	-0.424484	-1.5304	-2.46365	TRUE	TRUE	TRUE
ENSG00000141497	-0.107403	-1.1467	-2.16117	TRUE	TRUE	TRUE
ENSG00000142484	-0.171724	-0.86666	-1.89772	TRUE	TRUE	TRUE
ENSG00000182853	-0.453807	0.02288	-0.971599	TRUE	TRUE	TRUE
ENSG00000182327	-0.272987	0.6453	-0.400745	TRUE	TRUE	TRUE
ENSG00000142507	0.215518	0.60174	-0.513631	TRUE	TRUE	TRUE
ENSG00000129219	0.0228448	-0.69179	-1.67605	TRUE	TRUE	TRUE
ENSG00000141503	0.151537	-0.36353	-1.24172	TRUE	TRUE	TRUE
ENSG00000108556	-0.0668973	0.2173	-0.561355	TRUE	TRUE	TRUE
ENSG00000205710	-0.0874124	0.2173	-0.561355	TRUE	TRUE	TRUE
ENSG00000185245	-0.00927354	0.41263	-0.370209	TRUE	TRUE	TRUE
ENSG00000108528	-0.0572257	0.24768	-0.702307	TRUE	TRUE	TRUE
ENSG00000108523	0.00647195	-0.11078	-1.00831	TRUE	TRUE	TRUE
ENSG00000108518	-0.334023	-0.56275	-1.47391	TRUE	TRUE	TRUE
ENSG00000108515	-0.0211557	0.26662	-0.624027	TRUE	TRUE	TRUE
ENSG00000091640	0.0222134	0.865	0.0184965	TRUE	TRUE	TRUE
ENSG00000108509	0.170173	0.85018	0.0159888	TRUE	TRUE	TRUE
ENSG00000196388	0.0600113	0.97398	0.145759	TRUE	TRUE	TRUE
ENSG00000129250	0.213734	1.1921	0.31431	TRUE	TRUE	TRUE
ENSG00000132517	-0.0598755	1.5594	0.585689	TRUE	TRUE	TRUE
ENSG00000180787	-0.150044	1.8875	0.90433	TRUE	TRUE	TRUE
ENSG00000167840	-0.15483	3.3748	2.44522	TRUE	TRUE	TRUE
ENSG00000129204	-0.0100063	3.3635	2.49949	TRUE	TRUE	TRUE
ENSG00000180626	-0.0624325	3.0373	2.28852	TRUE	TRUE	TRUE
ENSG00000161929	0.0371991	3.7643	2.82772	TRUE	TRUE	TRUE
ENSG00000029725	0.243052	3.4356	2.42615	TRUE	TRUE	TRUE
ENSG00000108559	0.0647358	2.594	1.56877	TRUE	TRUE	TRUE
ENSG00000129197	0.0642453	1.1406	0.245365	TRUE	TRUE	TRUE
ENSG00000108561	0.071391	0.92399	0.0660338	TRUE	TRUE	TRUE
ENSG00000005100	-0.0564174	0.85029	-0.00329039	TRUE	TRUE	TRUE
ENSG00000072849	-0.114381	0.98601	0.15145	TRUE	TRUE	TRUE
ENSG00000167842	0.020439	1.1139	0.304457	TRUE	TRUE	TRUE
ENSG00000091592	-0.0401558	0.040091	-0.967505	TRUE	TRUE	TRUE
ENSG00000179314	-0.158817	-0.44876	-1.92708	TRUE	TRUE	TRUE
ENSG00000129221	-0.181209	1.9061	0.687927	TRUE	TRUE	TRUE
ENSG00000129195	0.0222732	2.9229	1.88502	TRUE	TRUE	TRUE
ENSG00000091622	0.130632	1.7612	0.634747	TRUE	TRUE	TRUE
ENSG00000198920	0.0977339	4.6814	3.71874	TRUE	TRUE	TRUE
ENSG00000129235	0.0532379	4.4922	3.63697	TRUE	TRUE	TRUE
ENSG00000108590	0.035771	4.279	3.40935	TRUE	TRUE	TRUE
ENSG00000212734	-0.0266811	4.2154	3.35189	TRUE	TRUE	TRUE
ENSG00000141485	-0.252352	-1.272	-2.35526	TRUE	TRUE	TRUE
ENSG00000132530	-0.284261	-0.19023	-1.22563	TRUE	TRUE	TRUE
ENSG00000177294	-0.168981	-0.33814	-1.36614	TRUE	TRUE	TRUE
ENSG00000167858	-0.331782	-0.51476	-1.58829	TRUE	TRUE	TRUE
ENSG00000108839	0.114385	0.31411	-0.609699	TRUE	TRUE	TRUE
ENSG00000219200	0.0572337	0.36038	-0.400705	TRUE	TRUE	TRUE
ENSG00000258315	0.0186045	0.10129	-0.635314	TRUE	TRUE	TRUE
ENSG00000161940	0.256241	0.90197	0.158314	TRUE	TRUE	TRUE
ENSG00000174327	0.0484016	1.1765	0.31186	TRUE	TRUE	TRUE
ENSG00000174326	-0.0608791	0.85701	-0.0638697	TRUE	TRUE	TRUE
ENSG00000132514	-0.114793	-0.065305	-0.995858	TRUE	TRUE	TRUE
ENSG00000161944	-0.172004	-0.40101	-1.45335	TRUE	TRUE	TRUE
ENSG00000141505	0.0211477	0.88097	-0.154686	TRUE	TRUE	TRUE
ENSG00000132535	0.516824	1.7901	1.01851	TRUE	TRUE	TRUE
ENSG00000072778	0.296179	1.781	1.27856	TRUE	TRUE	TRUE
ENSG00000004975	0.227091	2.0264	1.61569	TRUE	TRUE	TRUE
ENSG00000040633	0.0264942	2.1701	1.59012	TRUE	TRUE	TRUE
ENSG00000170296	0.224895	4.1307	3.40501	TRUE	TRUE	TRUE
ENSG00000175826	0.142903	3.5801	2.79293	TRUE	TRUE	TRUE
ENSG00000170291	0.0975983	3.2797	2.44134	TRUE	TRUE	TRUE
ENSG00000181885	-0.395487	3.0527	2.21117	TRUE	TRUE	TRUE
ENSG00000181856	0.220602	2.1143	1.15269	TRUE	TRUE	TRUE
ENSG00000006047	0.0883161	1.1137	0.172616	TRUE	TRUE	TRUE
ENSG00000132507	0.189635	2.1175	1.11157	TRUE	TRUE	TRUE
ENSG00000132522	0.199983	2.4917	1.51267	TRUE	TRUE	TRUE
ENSG00000215041	0.274674	3.5139	2.47086	TRUE	TRUE	TRUE
ENSG00000072818	-0.0377711	1.168	0.0906218	TRUE	TRUE	TRUE
ENSG00000213859	-0.0982027	-0.21704	-1.22441	TRUE	TRUE	TRUE
ENSG00000182896	-0.144525	-0.2526	-1.29642	TRUE	TRUE	TRUE
ENSG00000174292	0.00621101	1.9566	1.01631	TRUE	TRUE	TRUE
ENSG00000205544	0.0499141	0.97129	0.00825148	TRUE	TRUE	TRUE
ENSG00000169992	0.193474	0.66359	-0.312866	TRUE	TRUE	TRUE
ENSG00000181323	-0.102248	0.93231	0.0655464	TRUE	TRUE	TRUE
ENSG00000184560	-0.143169	-0.14708	-0.855529	TRUE	TRUE	TRUE
ENSG00000181284	-0.145334	-0.41663	-1.09888	TRUE	TRUE	TRUE
ENSG00000161958	0.110918	-0.22784	-0.826254	TRUE	TRUE	TRUE
ENSG00000170175	-0.0608371	-0.2023	-0.868525	TRUE	TRUE	TRUE
ENSG00000174282	0.0932727	1.1371	0.218275	TRUE	TRUE	TRUE
ENSG00000259224	-0.114513	1.3199	0.377214	TRUE	TRUE	TRUE
ENSG00000181222	0.419565	1.7476	0.751792	TRUE	TRUE	TRUE
ENSG00000239697	0.0933734	1.155	0.299767	TRUE	TRUE	TRUE
ENSG00000161955	-0.0198124	1.2397	0.353235	TRUE	TRUE	TRUE
ENSG00000161956	0.0998	0.5927	-0.196848	TRUE	TRUE	TRUE
ENSG00000161960	-0.0315905	-0.82078	-1.55671	TRUE	TRUE	TRUE
ENSG00000129226	-0.120751	-0.228	-0.9677	TRUE	TRUE	TRUE
ENSG00000129255	-0.0179074	-0.23853	-1.0398	TRUE	TRUE	TRUE
ENSG00000129194	-0.192177	0.2523	-0.5589	TRUE	TRUE	TRUE
ENSG00000129245	0.157287	-0.058924	-0.950946	TRUE	TRUE	TRUE
ENSG00000129214	-0.0548918	-0.60303	-1.49713	TRUE	TRUE	TRUE
ENSG00000141504	0.214868	-0.58658	-1.38332	TRUE	TRUE	TRUE
ENSG00000129244	0.340799	1.128	-0.000966407	TRUE	TRUE	TRUE
ENSG00000141510	0.822198	0.82457	-0.2758	TRUE	TRUE	TRUE
ENSG00000141499	0.0224031	0.67722	-0.00509949	TRUE	TRUE	TRUE
ENSG00000108947	-0.0907866	1.0483	0.179673	TRUE	TRUE	TRUE
ENSG00000183914	-0.0500557	4.0022	2.86703	TRUE	TRUE	TRUE
ENSG00000132510	0.445685	3.8878	3.15351	TRUE	TRUE	TRUE
ENSG00000167874	0.310688	4.0137	3.2886	TRUE	TRUE	TRUE
ENSG00000183011	-0.0637238	4.2407	3.48823	TRUE	TRUE	TRUE
ENSG00000182224	0.152831	4.2122	3.48714	TRUE	TRUE	TRUE
ENSG00000170004	0.136589	3.3568	2.69086	TRUE	TRUE	TRUE
ENSG00000170049	-0.025363	2.608	1.72453	TRUE	TRUE	TRUE
ENSG00000170043	-0.0741023	2.6527	1.80324	TRUE	TRUE	TRUE
ENSG00000170037	0.16263	2.3749	1.47638	TRUE	TRUE	TRUE
ENSG00000132518	0.0657186	3.1871	2.34917	TRUE	TRUE	TRUE
ENSG00000179593	-0.112993	1.1525	0.121511	TRUE	TRUE	TRUE
ENSG00000179477	-0.123468	0.21158	-0.899131	TRUE	TRUE	TRUE
ENSG00000179148	-0.0710076	-0.30666	-1.4068	TRUE	TRUE	TRUE
ENSG00000179111	0.125963	0.46573	-0.424409	TRUE	TRUE	TRUE
ENSG00000179094	0.370413	1.0664	0.344961	TRUE	TRUE	TRUE
ENSG00000220205	0.468261	0.13108	-0.45512	TRUE	TRUE	TRUE
ENSG00000179029	-0.13826	0.15126	-0.532368	TRUE	TRUE	TRUE
ENSG00000196544	-0.00204813	0.58906	-0.128865	TRUE	TRUE	TRUE
ENSG00000178999	0.107608	-0.1919	-0.952342	TRUE	TRUE	TRUE
ENSG00000178971	0.114264	0.46201	-0.114797	TRUE	TRUE	TRUE
ENSG00000178921	-0.0199885	-0.13901	-0.654344	TRUE	TRUE	TRUE
ENSG00000125434	-0.0639461	-1.1274	-1.72632	TRUE	TRUE	TRUE
ENSG00000108961	-0.0353683	-1.2983	-1.8931	TRUE	TRUE	TRUE
ENSG00000198844	0.348877	-0.12273	-0.978281	TRUE	TRUE	TRUE
ENSG00000184650	-0.212105	-0.62725	-1.5769	TRUE	TRUE	TRUE
ENSG00000184619	-0.115298	-1.2696	-2.18725	TRUE	TRUE	TRUE
ENSG00000161970	-0.112082	-1.373	-2.33006	TRUE	TRUE	TRUE
ENSG00000189051	-0.191269	-2.3365	-3.3468	TRUE	TRUE	TRUE
ENSG00000166579	0.260565	0.5357	-0.516006	TRUE	TRUE	TRUE
ENSG00000133026	0.183691	0.054432	-1.01526	TRUE	TRUE	TRUE
ENSG00000161973	-0.190592	0.97893	-0.0206419	TRUE	TRUE	TRUE
ENSG00000183318	-0.214671	0.37814	-0.602867	TRUE	TRUE	TRUE
ENSG00000185156	-0.113328	-0.94925	-1.87859	TRUE	TRUE	TRUE
ENSG00000174083	-0.0719984	2.0101	0.922384	TRUE	TRUE	TRUE
ENSG00000141506	-0.0951863	2.5503	1.38823	TRUE	TRUE	TRUE
ENSG00000065320	-0.246458	1.1466	-0.194119	TRUE	TRUE	TRUE
ENSG00000170310	0.0127075	2.3117	0.950038	TRUE	TRUE	TRUE
ENSG00000166596	-0.150791	1.786	0.770096	TRUE	TRUE	TRUE
ENSG00000154914	-0.0438956	0.88899	-0.117494	TRUE	TRUE	TRUE
ENSG00000184544	-0.236959	-0.1985	-1.23499	TRUE	TRUE	TRUE
ENSG00000065325	-0.0545339	2.7066	1.58763	TRUE	TRUE	TRUE
ENSG00000109047	-0.243909	1.6331	0.57433	TRUE	TRUE	TRUE
ENSG00000007237	-0.0159748	1.8439	0.367252	TRUE	TRUE	TRUE
ENSG00000006788	-0.312627	1.4956	0.393545	TRUE	TRUE	TRUE
ENSG00000133020	-0.227244	1.0068	0.192364	TRUE	TRUE	TRUE
ENSG00000264424	-0.175895	2.1981	1.45222	TRUE	TRUE	TRUE
ENSG00000109061	-0.240302	1.4875	0.854553	TRUE	TRUE	TRUE
ENSG00000125414	-0.160508	1.7178	1.09745	TRUE	TRUE	TRUE
ENSG00000109063	-0.315985	-1.4453	-2.37607	TRUE	TRUE	TRUE
ENSG00000133028	-0.0637735	0.28734	-0.662627	TRUE	TRUE	TRUE
ENSG00000170222	-0.171572	0.35479	-0.675341	TRUE	TRUE	TRUE
ENSG00000187824	-0.108137	0.55396	-0.488617	TRUE	TRUE	TRUE
ENSG00000233670	-0.131189	-0.15648	-1.18018	TRUE	TRUE	TRUE
ENSG00000188803	-0.228544	-1.2463	-2.62693	TRUE	TRUE	TRUE
ENSG00000007174	-0.216533	1.307	0.00970125	TRUE	TRUE	TRUE
ENSG00000154957	-0.0290699	2.2971	1.36463	TRUE	TRUE	TRUE
ENSG00000065559	0.144895	2.1548	1.14797	TRUE	TRUE	TRUE
ENSG00000141052	0.153133	-0.079865	-1.23013	TRUE	TRUE	TRUE
ENSG00000006740	0.174689	-0.523	-1.72163	TRUE	TRUE	TRUE
ENSG00000006744	-0.0454017	-0.37365	-1.23224	TRUE	TRUE	TRUE
ENSG00000153976	-0.143248	1.3031	0.126383	TRUE	TRUE	TRUE
ENSG00000006695	0.105572	-0.76955	-1.95114	TRUE	TRUE	TRUE
ENSG00000223510	-0.124012	0.5184	-0.375704	TRUE	TRUE	TRUE
ENSG00000125430	-0.183744	0.40664	-0.815624	TRUE	TRUE	TRUE
ENSG00000109099	-0.199193	-0.22788	-1.23479	TRUE	TRUE	TRUE
ENSG00000125409	-0.219929	-0.38779	-1.34005	TRUE	TRUE	TRUE
ENSG00000239704	-0.0867431	1.3275	0.292329	TRUE	TRUE	TRUE
ENSG00000175106	-0.0159272	1.4247	0.404784	TRUE	TRUE	TRUE
ENSG00000181464	-0.136966	1.2335	0.208475	TRUE	TRUE	TRUE
ENSG00000241322	-0.12243	1.0839	0.168006	TRUE	TRUE	TRUE
ENSG00000221926	-0.0970091	0.16355	-0.82936	TRUE	TRUE	TRUE
ENSG00000187607	-0.0608803	-0.37276	-1.3968	TRUE	TRUE	TRUE
ENSG00000255104	-0.110815	-0.38451	-1.41102	TRUE	TRUE	TRUE
ENSG00000214946	-0.19122	0.053779	-0.906326	TRUE	TRUE	TRUE
ENSG00000170425	-0.0479023	0.31615	-0.524084	TRUE	TRUE	TRUE
ENSG00000214941	-0.018606	0.23943	-0.307293	TRUE	TRUE	TRUE
ENSG00000011295	-0.0957709	-2.109	-2.73985	TRUE	TRUE	TRUE
ENSG00000141027	0.214323	-2.651	-3.35055	TRUE	TRUE	TRUE
ENSG00000108474	0.0910302	-0.70523	-1.3502	TRUE	TRUE	TRUE
ENSG00000166582	0.0203702	0.97965	0.0605889	TRUE	TRUE	TRUE
ENSG00000170315	0.0667286	0.81196	-0.069295	TRUE	TRUE	TRUE
ENSG00000187688	-0.033615	-1.5672	-2.6122	TRUE	TRUE	TRUE
ENSG00000181350	-0.0712182	-0.83972	-1.83552	TRUE	TRUE	TRUE
ENSG00000141040	0.0139854	0.5046	-0.289416	TRUE	TRUE	TRUE
ENSG00000197566	-0.130366	-1.9572	-2.79473	TRUE	TRUE	TRUE
ENSG00000170160	-0.0803812	-1.0604	-1.84247	TRUE	TRUE	TRUE
ENSG00000240505	-0.0663782	0.70621	-0.336484	TRUE	TRUE	TRUE
ENSG00000133030	0.447369	0.87344	-0.206437	TRUE	TRUE	TRUE
ENSG00000179598	-0.0863291	0.73758	-0.208236	TRUE	TRUE	TRUE
ENSG00000154803	0.217852	1.5471	0.553968	TRUE	TRUE	TRUE
ENSG00000141030	0.00190552	0.89332	-0.107557	TRUE	TRUE	TRUE
ENSG00000205309	-0.0379718	0.55718	-0.496573	TRUE	TRUE	TRUE
ENSG00000141026	-0.0165792	1.1396	0.218241	TRUE	TRUE	TRUE
ENSG00000108551	-0.0702614	1.4921	0.646312	TRUE	TRUE	TRUE
ENSG00000133027	0.140085	2.9315	1.97742	TRUE	TRUE	TRUE
ENSG00000108557	0.288901	2.1827	1.30097	TRUE	TRUE	TRUE
ENSG00000072310	0.218165	2.5322	1.56615	TRUE	TRUE	TRUE
ENSG00000175662	0.32524	3.0878	2.16119	TRUE	TRUE	TRUE
ENSG00000171962	0.0360748	3.1238	2.39291	TRUE	TRUE	TRUE
ENSG00000171953	-0.0157314	3.1013	2.33068	TRUE	TRUE	TRUE
ENSG00000141034	-0.0533085	2.06	1.224	TRUE	TRUE	TRUE
ENSG00000108591	-0.00140621	1.8859	1.21174	TRUE	TRUE	TRUE
ENSG00000091536	-0.0462046	0.97366	0.0834606	TRUE	TRUE	TRUE
ENSG00000091542	-0.1412	0.086797	-0.73969	TRUE	TRUE	TRUE
ENSG00000131899	0.108102	0.62414	-0.243451	TRUE	TRUE	TRUE
ENSG00000177731	0.0872189	1.2999	0.37217	TRUE	TRUE	TRUE
ENSG00000177427	0.0940572	1.939	1.07212	TRUE	TRUE	TRUE
ENSG00000177302	0.0668303	1.5782	0.686854	TRUE	TRUE	TRUE
ENSG00000176994	-0.0741977	1.2577	0.394585	TRUE	TRUE	TRUE
ENSG00000176974	0.0282649	1.0869	0.1823	TRUE	TRUE	TRUE
ENSG00000214860	-0.126973	1.1277	0.290625	TRUE	TRUE	TRUE
ENSG00000171916	-0.29269			FALSE	FALSE	FALSE
ENSG00000213077	-0.0632697			FALSE	FALSE	FALSE
ENSG00000189375	-0.153746	1.6396	0.579532	TRUE	TRUE	TRUE
ENSG00000249459	-0.0559289	1.0305	0.111967	TRUE	TRUE	TRUE
ENSG00000108448	-0.129337	1.1989	0.229341	TRUE	TRUE	TRUE
ENSG00000171931	-0.04614	2.4077	1.41863	TRUE	TRUE	TRUE
ENSG00000171928	-0.0642736	2.5569	1.62491	TRUE	TRUE	TRUE
ENSG00000141127	-0.0565631	4.1175	3.08734	TRUE	TRUE	TRUE
ENSG00000154025	-0.279069	0.7653	-0.411934	TRUE	TRUE	TRUE
ENSG00000188522	-0.164623	-1.6315	-2.67959	TRUE	TRUE	TRUE
ENSG00000154016	-0.11078	-2.0025	-2.89542	TRUE	TRUE	TRUE
ENSG00000189152	-0.156265			FALSE	FALSE	FALSE
ENSG00000072134	0.268115	1.1554	0.450536	TRUE	TRUE	TRUE
ENSG00000108641	0.081792	1.1311	0.43627	TRUE	TRUE	TRUE
ENSG00000166484	0.381836	1.3294	0.680537	TRUE	TRUE	TRUE
ENSG00000166482	-0.010387	1.0379	0.506355	TRUE	TRUE	TRUE
ENSG00000128482	-0.0530113	1.8084	1.06379	TRUE	TRUE	TRUE
ENSG00000142494	0.00897565	1.0517	-0.0891721	TRUE	TRUE	TRUE
ENSG00000072210	-0.0704396	-0.046914	-0.927633	TRUE	TRUE	TRUE
ENSG00000180638	-0.065216	-0.12094	-1.15648	TRUE	TRUE	TRUE
ENSG00000108602	-0.256511	0.24558	-0.619472	TRUE	TRUE	TRUE
ENSG00000083290	-0.0360879	-0.0093	-1.1094	TRUE	TRUE	TRUE
ENSG00000108599	0.128084	1.5298	0.573577	TRUE	TRUE	TRUE
ENSG00000128487	0.174395	1.7586	0.667765	TRUE	TRUE	TRUE
ENSG00000170298	-0.245764			FALSE	FALSE	FALSE
ENSG00000214819	-0.157983			FALSE	FALSE	FALSE
ENSG00000205212	-0.111865	-0.30331	-1.33583	TRUE	TRUE	TRUE
ENSG00000124422	0.0538722	1.3384	0.343051	TRUE	TRUE	TRUE
ENSG00000109016	-0.0304759	1.9426	1.01084	TRUE	TRUE	TRUE
ENSG00000178307	0.0947265	1.9491	0.946289	TRUE	TRUE	TRUE
ENSG00000154035	-0.0644962	2.9441	1.89725	TRUE	TRUE	TRUE
ENSG00000034152	0.467849	3.3391	2.40156	TRUE	TRUE	TRUE
ENSG00000184185	0.498473	5.5759	4.47365	TRUE	TRUE	TRUE
ENSG00000212719	-0.136089	-0.97457	-1.91568	TRUE	TRUE	TRUE
ENSG00000263563	-0.225989	1.0412	0.146595	TRUE	TRUE	TRUE
ENSG00000256618	-0.298919	-0.71692	-1.65708	TRUE	TRUE	TRUE
ENSG00000109046	0.0421401	-0.25686	-1.14636	TRUE	TRUE	TRUE
ENSG00000141068	0.172515	1.7585	0.63762	TRUE	TRUE	TRUE
ENSG00000168961	-0.183854	1.4878	0.446885	TRUE	TRUE	TRUE
ENSG00000007171	0.248863	1.7943	0.751891	TRUE	TRUE	TRUE
ENSG00000232859	0.108465	4.325	3.33764	TRUE	TRUE	TRUE
ENSG00000087095	0.180951	1.8156	0.680626	TRUE	TRUE	TRUE
ENSG00000109084	-0.0890103	2.3307	1.28166	TRUE	TRUE	TRUE
ENSG00000109083	0.0169088	2.2704	1.28118	TRUE	TRUE	TRUE
ENSG00000109079	0.103794	2.2546	1.33906	TRUE	TRUE	TRUE
ENSG00000004142	0.102921	2.5603	1.55639	TRUE	TRUE	TRUE
ENSG00000244045	-0.0655829	2.3452	1.26922	TRUE	TRUE	TRUE
ENSG00000109072	-0.0183214	2.0472	1.04559	TRUE	TRUE	TRUE
ENSG00000004139	-0.0567612	1.7076	0.74851	TRUE	TRUE	TRUE
ENSG00000076351	-0.114642	1.5317	0.655343	TRUE	TRUE	TRUE
ENSG00000007216	-0.0946539	2.4454	1.40567	TRUE	TRUE	TRUE
ENSG00000109101	-0.164854	2.8903	1.93458	TRUE	TRUE	TRUE
ENSG00000109103	-0.000953139	2.9622	2.05483	TRUE	TRUE	TRUE
ENSG00000087111	-0.0881803	1.8605	1.11345	TRUE	TRUE	TRUE
ENSG00000109107	-0.100314	4.1778	3.31391	TRUE	TRUE	TRUE
ENSG00000076382	0.305439	4.7499	3.84065	TRUE	TRUE	TRUE
ENSG00000167524	-0.024318	0.10379	-0.624173	TRUE	TRUE	TRUE
ENSG00000007202	0.112535	1.8566	1.14562	TRUE	TRUE	TRUE
ENSG00000132581	-0.0396976	1.518	0.792899	TRUE	TRUE	TRUE
ENSG00000109111	0.214588	1.5364	0.836895	TRUE	TRUE	TRUE
ENSG00000167525	-0.00894304	1.9749	1.22417	TRUE	TRUE	TRUE
ENSG00000109113	0.206435	2.3486	1.56968	TRUE	TRUE	TRUE
ENSG00000198242	0.187452	2.4943	1.59302	TRUE	TRUE	TRUE
ENSG00000160606	-0.160892	0.75598	-0.158741	TRUE	TRUE	TRUE
ENSG00000160602	0.190946	4.7257	3.76034	TRUE	TRUE	TRUE
ENSG00000076604	0.242177	4.6725	3.85088	TRUE	TRUE	TRUE
ENSG00000173065	0.242803	4.441	3.57413	TRUE	TRUE	TRUE
ENSG00000132591	0.0430345	4.2584	3.43578	TRUE	TRUE	TRUE
ENSG00000132589	0.189582	4.262	3.192	TRUE	TRUE	TRUE
ENSG00000167536	0.0955691	3.9571	2.91606	TRUE	TRUE	TRUE
ENSG00000109118	0.157554	2.699	1.77289	TRUE	TRUE	TRUE
ENSG00000179761	-0.0664054	2.3459	1.33489	TRUE	TRUE	TRUE
ENSG00000063015	0.175089	2.7561	1.81577	TRUE	TRUE	TRUE
ENSG00000196535	0.190661	1.8856	0.882863	TRUE	TRUE	TRUE
ENSG00000221995	-0.018258	2.6476	1.58496	TRUE	TRUE	TRUE
ENSG00000108255	-0.133983	1.4625	0.592984	TRUE	TRUE	TRUE
ENSG00000108256	0.0169871	1.2989	0.488193	TRUE	TRUE	TRUE
ENSG00000160551	0.0525546	-0.012823	-1.01365	TRUE	TRUE	TRUE
ENSG00000168792	-0.075316	1.453	0.411869	TRUE	TRUE	TRUE
ENSG00000167543	0.0818186	3.4545	2.43768	TRUE	TRUE	TRUE
ENSG00000108262	0.402852	4.0316	3.02123	TRUE	TRUE	TRUE
ENSG00000198720	0.17562	4.1792	3.16793	TRUE	TRUE	TRUE
ENSG00000167549	0.0494007	3.3146	2.53452	TRUE	TRUE	TRUE
ENSG00000141298	0.237487	2.5173	1.55184	TRUE	TRUE	TRUE
ENSG00000176927	-0.0534079	2.6959	1.71181	TRUE	TRUE	TRUE
ENSG00000126653	0.0920333	3.0481	2.07701	TRUE	TRUE	TRUE
ENSG00000108576	0.159145	3.6706	2.56893	TRUE	TRUE	TRUE
ENSG00000108578	0.128281	4.8679	3.87771	TRUE	TRUE	TRUE
ENSG00000182271	-0.159408	3.6433	2.68976	TRUE	TRUE	TRUE
ENSG00000108582	0.0700384	4.0672	3.01859	TRUE	TRUE	TRUE
ENSG00000108587	0.0173672	3.7764	2.82949	TRUE	TRUE	TRUE
ENSG00000266733	-0.119613	5.6985	4.74784	TRUE	TRUE	TRUE
ENSG00000176390	0.216725	3.6359	2.54683	TRUE	TRUE	TRUE
ENSG00000176208	0.109016	0.87544	0.0570146	TRUE	TRUE	TRUE
ENSG00000172171	-0.0772352	0.4111	-0.23376	TRUE	TRUE	TRUE
ENSG00000184060	0.236748	2.2532	1.33128	TRUE	TRUE	TRUE
ENSG00000181481	0.0898124	2.5859	1.78512	TRUE	TRUE	TRUE
ENSG00000196712	0.556994	1.8639	0.824625	TRUE	TRUE	TRUE
ENSG00000126861	-0.299243	-0.44673	-1.37205	TRUE	TRUE	TRUE
ENSG00000185862	-0.0570365	2.6226	1.79115	TRUE	TRUE	TRUE
ENSG00000126860	-0.234173	3.0758	2.06826	TRUE	TRUE	TRUE
ENSG00000131242	-0.0627744	0.17954	-1.01713	TRUE	TRUE	TRUE
ENSG00000172301	-0.0199273	0.9462	0.0283351	TRUE	TRUE	TRUE
ENSG00000108651	-0.0228983	1.1632	0.244018	TRUE	TRUE	TRUE
ENSG00000178691	0.363894	2.317	1.41834	TRUE	TRUE	TRUE
ENSG00000185158	-0.0844772	1.9217	1.10095	TRUE	TRUE	TRUE
ENSG00000126858	0.137602	1.7855	0.722879	TRUE	TRUE	TRUE
ENSG00000141314	-0.114223	2.0779	1.0775	TRUE	TRUE	TRUE
ENSG00000108666	0.000506722	1.7755	1.03368	TRUE	TRUE	TRUE
ENSG00000010244	0.0193068	1.3777	0.538909	TRUE	TRUE	TRUE
ENSG00000108671	0.211895	0.29961	-0.504972	TRUE	TRUE	TRUE
ENSG00000176749	0.0800505	1.3186	0.563031	TRUE	TRUE	TRUE
ENSG00000176658	0.211989	0.31016	-0.931225	TRUE	TRUE	TRUE
ENSG00000006042	-0.0282327	1.0256	0.0889573	TRUE	TRUE	TRUE
ENSG00000141316	-0.178291	1.176	0.0784805	TRUE	TRUE	TRUE
ENSG00000108684	-0.00988863	0.40557	-1.34599	TRUE	TRUE	TRUE
ENSG00000108691	-0.719422	-0.56223	-1.42453	TRUE	TRUE	TRUE
ENSG00000108688	-0.557632	-0.60965	-1.55964	TRUE	TRUE	TRUE
ENSG00000172156	-0.485151	-0.33621	-1.29291	TRUE	TRUE	TRUE
ENSG00000108700	-0.579969	0.24546	-0.661026	TRUE	TRUE	TRUE
ENSG00000181374	-0.466004	-0.46007	-1.40367	TRUE	TRUE	TRUE
ENSG00000108702	-0.216237	-0.27853	-1.13647	TRUE	TRUE	TRUE
ENSG00000197322	-0.183855	2.1941	1.15263	TRUE	TRUE	TRUE
ENSG00000181291	-0.0721604	2.7124	1.46451	TRUE	TRUE	TRUE
ENSG00000132141	-0.134387	0.1546	-0.836988	TRUE	TRUE	TRUE
ENSG00000198783	-0.180587	-0.034598	-0.929314	TRUE	TRUE	TRUE
ENSG00000005156	0.059452	0.39063	-0.548308	TRUE	TRUE	TRUE
ENSG00000092871	-0.0355774	0.35757	-0.616274	TRUE	TRUE	TRUE
ENSG00000185379	0.0689336	1.6728	0.539468	TRUE	TRUE	TRUE
ENSG00000073598	-0.123856	0.41524	-0.685811	TRUE	TRUE	TRUE
ENSG00000073536	-0.0258185	0.36873	-0.7291	TRUE	TRUE	TRUE
ENSG00000141161	0.0166101	-0.9462	-1.95838	TRUE	TRUE	TRUE
ENSG00000164729	-0.156526	-0.61767	-1.54204	TRUE	TRUE	TRUE
ENSG00000166750	0.0760742	0.40073	-0.608452	TRUE	TRUE	TRUE
ENSG00000172716	-0.125895	1.0592	0.139383	TRUE	TRUE	TRUE
ENSG00000172123	-0.210385	0.32497	-0.478845	TRUE	TRUE	TRUE
ENSG00000154760	-0.0487213	1.7705	0.720085	TRUE	TRUE	TRUE
ENSG00000205045	-0.113806	1.5429	0.377243	TRUE	TRUE	TRUE
ENSG00000236320	-0.129617	1.6479	0.638652	TRUE	TRUE	TRUE
ENSG00000108733	-0.0471358	1.7784	0.814448	TRUE	TRUE	TRUE
ENSG00000006125	0.456493	2.4568	1.35664	TRUE	TRUE	TRUE
ENSG00000141150	-0.0519261	2.5393	1.56771	TRUE	TRUE	TRUE
ENSG00000132139	-0.0442721	1.2959	0.551967	TRUE	TRUE	TRUE
ENSG00000129270	-0.0254957	1.0551	0.35873	TRUE	TRUE	TRUE
ENSG00000154768	-0.0878734	1.0661	0.525609	TRUE	TRUE	TRUE
ENSG00000172660	-0.0513541	1.4509	0.637799	TRUE	TRUE	TRUE
ENSG00000172653	-0.122421	1.3759	0.627656	TRUE	TRUE	TRUE
ENSG00000161570	-0.269248	1.473	0.719355	TRUE	TRUE	TRUE
ENSG00000187456	-0.104802	1.5056	0.682561	TRUE	TRUE	TRUE
ENSG00000161572	-0.179751	0.94108	0.0894771	TRUE	TRUE	TRUE
ENSG00000161573	-0.322523	-1.9748	-2.85489	TRUE	TRUE	TRUE
ENSG00000213494	-0.180033	-1.9342	-2.81052	TRUE	TRUE	TRUE
ENSG00000267596	-0.14844	-1.373	-2.1717	TRUE	TRUE	TRUE
ENSG00000167236	-0.444267	-0.43469	-1.20223	TRUE	TRUE	TRUE
ENSG00000006074	-0.368231	-2.8654	-3.78312	TRUE	TRUE	TRUE
ENSG00000006075	-0.218718	-1.4085	-2.27281	TRUE	TRUE	TRUE
ENSG00000129277	-0.375422	-1.2464	-2.12634	TRUE	TRUE	TRUE
ENSG00000224226	-0.195829			FALSE	FALSE	FALSE
ENSG00000256515	-0.106046			FALSE	FALSE	FALSE
ENSG00000205020	-0.146587			FALSE	FALSE	FALSE
ENSG00000234972	-0.118316			FALSE	FALSE	FALSE
ENSG00000242384	-0.159075			FALSE	FALSE	FALSE
ENSG00000205021	-0.145626			FALSE	FALSE	FALSE
ENSG00000197262	-0.0546618			FALSE	FALSE	FALSE
ENSG00000161583	-0.144653			FALSE	FALSE	FALSE
ENSG00000108278	-0.0223389	0.16894	-0.502605	TRUE	TRUE	TRUE
ENSG00000141140	-0.02511	0.53665	-0.196081	TRUE	TRUE	TRUE
ENSG00000184886	-0.0634516	-0.62989	-1.25383	TRUE	TRUE	TRUE
ENSG00000005955	-0.0656283	0.92188	0.131205	TRUE	TRUE	TRUE
ENSG00000108272	0.0150626	0.93748	0.042681	TRUE	TRUE	TRUE
ENSG00000129282	-0.0660379	0.23862	-0.566934	TRUE	TRUE	TRUE
ENSG00000132130	-0.181278	0.97364	-0.0168147	TRUE	TRUE	TRUE
ENSG00000108270	0.0227593	0.0507	-0.875865	TRUE	TRUE	TRUE
ENSG00000132142	0.0442938	0.90261	-0.190551	TRUE	TRUE	TRUE
ENSG00000167230	-0.0766574	0.36776	-0.627584	TRUE	TRUE	TRUE
ENSG00000108264	-0.140819	-0.13968	-1.07886	TRUE	TRUE	TRUE
ENSG00000161326	-0.0604351	-0.72794	-1.62959	TRUE	TRUE	TRUE
ENSG00000006114	0.062149	-0.0023139	-0.943606	TRUE	TRUE	TRUE
ENSG00000141141	-0.0786787	0.63954	-0.253095	TRUE	TRUE	TRUE
ENSG00000108753	-0.0213612	-0.14872	-1.39312	TRUE	TRUE	TRUE
ENSG00000185128	-0.0938149			FALSE	FALSE	FALSE
ENSG00000197681	-0.132259			FALSE	FALSE	FALSE
ENSG00000174100	-0.0267166	0.83263	-0.0567263	TRUE	TRUE	TRUE
ENSG00000188888	-0.139104	0.23311	-0.648495	TRUE	TRUE	TRUE
ENSG00000174111	0.0291178	1.1377	0.385427	TRUE	TRUE	TRUE
ENSG00000225485	0.18526	3.839	2.66346	TRUE	TRUE	TRUE
ENSG00000017373	0.0299454	2.054	1.10984	TRUE	TRUE	TRUE
ENSG00000179294	-0.0380938	3.7654	2.88441	TRUE	TRUE	TRUE
ENSG00000108292	0.0867388	3.2314	2.30243	TRUE	TRUE	TRUE
ENSG00000230055	-0.0168809	1.1044	0.143958	TRUE	TRUE	TRUE
ENSG00000056661	0.147508	3.297	2.28564	TRUE	TRUE	TRUE
ENSG00000108294	0.292838	5.3095	4.3078	TRUE	TRUE	TRUE
ENSG00000141720	0.0457916	6.0085	5.02456	TRUE	TRUE	TRUE
ENSG00000108296	0.0214547	2.9087	1.99139	TRUE	TRUE	TRUE
ENSG00000214556	-0.105677	2.8508	1.90303	TRUE	TRUE	TRUE
ENSG00000125691	0.0493522	2.4306	1.34741	TRUE	TRUE	TRUE
ENSG00000002834	0.0165306	1.0032	-0.163511	TRUE	TRUE	TRUE
ENSG00000204952	-0.0679193	1.7478	0.812034	TRUE	TRUE	TRUE
ENSG00000161381	-0.281326	0.52102	-0.640747	TRUE	TRUE	TRUE
ENSG00000141748	-0.222185	0.17478	-0.732304	TRUE	TRUE	TRUE
ENSG00000067191	0.113549	1.2637	0.270392	TRUE	TRUE	TRUE
ENSG00000108298	0.124866	1.9272	1.01794	TRUE	TRUE	TRUE
ENSG00000141750	-0.0569524	1.9826	1.08767	TRUE	TRUE	TRUE
ENSG00000108306	0.143903	3.1819	2.32623	TRUE	TRUE	TRUE
ENSG00000125686	0.437606	3.1437	2.30452	TRUE	TRUE	TRUE
ENSG00000167258	0.138104	2.6517	1.82084	TRUE	TRUE	TRUE
ENSG00000171532	0.0086663	1.7899	1.2433	TRUE	TRUE	TRUE
ENSG00000131771	-0.155821	1.1199	0.666455	TRUE	TRUE	TRUE
ENSG00000131748	0.0962723	2.8672	2.25692	TRUE	TRUE	TRUE
ENSG00000173991	0.243528	2.9346	2.3638	TRUE	TRUE	TRUE
ENSG00000141744	-0.00975277	2.9298	2.35902	TRUE	TRUE	TRUE
ENSG00000161395	0.0313728	2.9331	2.1901	TRUE	TRUE	TRUE
ENSG00000141736	-0.0202288	2.2972	1.29854	TRUE	TRUE	TRUE
ENSG00000141741	-0.192937	2.392	1.52728	TRUE	TRUE	TRUE
ENSG00000141738	-0.114068	2.2596	1.49671	TRUE	TRUE	TRUE
ENSG00000161405	-0.239481	1.3018	0.221737	TRUE	TRUE	TRUE
ENSG00000186075	-0.171455	-0.78248	-1.43312	TRUE	TRUE	TRUE
ENSG00000073605	-0.0494862	1.3404	0.379372	TRUE	TRUE	TRUE
ENSG00000172057	0.0606683	1.2906	0.368735	TRUE	TRUE	TRUE
ENSG00000204913	-0.141679	1.6431	0.828268	TRUE	TRUE	TRUE
ENSG00000167914	-0.149121	1.5984	0.740516	TRUE	TRUE	TRUE
ENSG00000108344	0.324281	1.8314	0.853027	TRUE	TRUE	TRUE
ENSG00000108342	-0.126551	2.5174	1.58674	TRUE	TRUE	TRUE
ENSG00000008838	0.163157	2.1818	1.20741	TRUE	TRUE	TRUE
ENSG00000126351	0.487524	2.2569	1.22834	TRUE	TRUE	TRUE
ENSG00000126368	0.0886559	2.4615	1.58191	TRUE	TRUE	TRUE
ENSG00000188895	0.105815	1.7234	1.07484	TRUE	TRUE	TRUE
ENSG00000108349	0.33557	1.6358	0.796261	TRUE	TRUE	TRUE
ENSG00000108352	0.0290996	0.64315	-0.18356	TRUE	TRUE	TRUE
ENSG00000171475	0.119628	0.0091421	-0.787386	TRUE	TRUE	TRUE
ENSG00000094804	0.180172	1.4577	0.749278	TRUE	TRUE	TRUE
ENSG00000131759	0.353699	2.0773	1.30745	TRUE	TRUE	TRUE
ENSG00000183153	-0.0947534	2.0142	1.22505	TRUE	TRUE	TRUE
ENSG00000131747	0.212244	2.8099	2.03521	TRUE	TRUE	TRUE
ENSG00000141753	0.583682	2.7229	1.83503	TRUE	TRUE	TRUE
ENSG00000131746	-0.179358	1.3706	0.381902	TRUE	TRUE	TRUE
ENSG00000126353	-0.485041	0.5182	-0.577228	TRUE	TRUE	TRUE
ENSG00000073584	0.187371	3.3873	2.40599	TRUE	TRUE	TRUE
ENSG00000264058	-0.102401	3.1713	2.2358	TRUE	TRUE	TRUE
ENSG00000213424	-0.0163872	2.9139	2.07598	TRUE	TRUE	TRUE
ENSG00000167916	-0.179983	1.9321	1.00531	TRUE	TRUE	TRUE
ENSG00000204897	-0.258791	2.4178	1.36086	TRUE	TRUE	TRUE
ENSG00000186393	-0.195168	1.7864	0.774574	TRUE	TRUE	TRUE
ENSG00000171446	-0.211414	1.9527	0.900622	TRUE	TRUE	TRUE
ENSG00000173908	-0.229591	2.266	1.25278	TRUE	TRUE	TRUE
ENSG00000186395	-0.130192	0.53975	-0.377639	TRUE	TRUE	TRUE
ENSG00000167920	-0.0443359	1.3653	0.429663	TRUE	TRUE	TRUE
ENSG00000187242	-0.240078	1.6425	0.755555	TRUE	TRUE	TRUE
ENSG00000171431	-0.161999	1.6058	0.707927	TRUE	TRUE	TRUE
ENSG00000108244	-0.430903	-0.25388	-1.27253	TRUE	TRUE	TRUE
ENSG00000196859	-0.231298	-0.59811	-1.43166	TRUE	TRUE	TRUE
ENSG00000204889	-0.262567	0.19036	-0.746658	TRUE	TRUE	TRUE
ENSG00000212899	-0.222209	1.4595	0.549465	TRUE	TRUE	TRUE
ENSG00000212900	-0.191987	2.4494	1.5582	TRUE	TRUE	TRUE
ENSG00000212901	-0.132811	2.8266	1.91259	TRUE	TRUE	TRUE
ENSG00000221852	-0.198253	3.0246	2.13312	TRUE	TRUE	TRUE
ENSG00000204887	-0.119638	2.8508	1.9784	TRUE	TRUE	TRUE
ENSG00000221880	-0.20209	2.4603	1.59621	TRUE	TRUE	TRUE
ENSG00000188581	-0.223354	1.9583	1.14871	TRUE	TRUE	TRUE
ENSG00000212725	-0.144448	1.2175	0.469027	TRUE	TRUE	TRUE
ENSG00000214518	-0.139381	1.1539	0.376536	TRUE	TRUE	TRUE
ENSG00000212724	-0.23548	1.4421	0.486002	TRUE	TRUE	TRUE
ENSG00000213417	-0.152532	1.0956	0.320296	TRUE	TRUE	TRUE
ENSG00000240871	-0.194479	0.85822	-0.064567	TRUE	TRUE	TRUE
ENSG00000204880	-0.187705	0.87091	-0.0303815	TRUE	TRUE	TRUE
ENSG00000241241	-0.13134	0.86975	-0.0255571	TRUE	TRUE	TRUE
ENSG00000212722	-0.214024	0.8373	-0.00426759	TRUE	TRUE	TRUE
ENSG00000212721	-0.190557	0.67118	-0.248854	TRUE	TRUE	TRUE
ENSG00000213416	-0.140241	0.6992	-0.356384	TRUE	TRUE	TRUE
ENSG00000198090	-0.147417	-0.76854	-1.72408	TRUE	TRUE	TRUE
ENSG00000198271	-0.153743	-1.3199	-2.33074	TRUE	TRUE	TRUE
ENSG00000171396	-0.181742	-1.116	-2.09032	TRUE	TRUE	TRUE
ENSG00000196156	-0.150248	0.35139	-0.365739	TRUE	TRUE	TRUE
ENSG00000244537	-0.158867	0.38974	-0.374794	TRUE	TRUE	TRUE
ENSG00000198443	-0.171163	0.4484	-0.324689	TRUE	TRUE	TRUE
ENSG00000240542	-0.14055	0.49649	-0.266811	TRUE	TRUE	TRUE
ENSG00000239886	-0.140787	-0.2487	-1.09788	TRUE	TRUE	TRUE
ENSG00000204873	-0.152137	-0.58189	-1.41145	TRUE	TRUE	TRUE
ENSG00000187272	-0.123472	-0.95544	-1.75512	TRUE	TRUE	TRUE
ENSG00000241595	-0.16366	-0.31527	-1.14198	TRUE	TRUE	TRUE
ENSG00000198083	-0.15095	0.45547	-0.409476	TRUE	TRUE	TRUE
ENSG00000212659	-0.101292	0.90716	-0.0399839	TRUE	TRUE	TRUE
ENSG00000180386	-0.171229	0.24912	-0.688844	TRUE	TRUE	TRUE
ENSG00000212658	-0.204951	-0.52663	-1.33476	TRUE	TRUE	TRUE
ENSG00000212657	-0.192568	-0.61476	-1.45461	TRUE	TRUE	TRUE
ENSG00000186860	-0.181105	-0.31368	-1.14587	TRUE	TRUE	TRUE
ENSG00000006059	-0.164959	1.0008	0.0723465	TRUE	TRUE	TRUE
ENSG00000131738	-0.182886	-0.21742	-1.10199	TRUE	TRUE	TRUE
ENSG00000131737	-0.151189	-0.39165	-1.31478	TRUE	TRUE	TRUE
ENSG00000094796	-0.140043	0.077868	-0.829782	TRUE	TRUE	TRUE
ENSG00000108417	-0.141733	1.5984	0.665168	TRUE	TRUE	TRUE
ENSG00000171360	-0.165243	1.8125	0.832405	TRUE	TRUE	TRUE
ENSG00000108759	-0.194812	1.4917	0.492343	TRUE	TRUE	TRUE
ENSG00000197079	-0.210578	0.24895	-0.725885	TRUE	TRUE	TRUE
ENSG00000126337	-0.121805	0.43831	-0.561797	TRUE	TRUE	TRUE
ENSG00000171401	-0.188534	1.1116	0.0017633	TRUE	TRUE	TRUE
ENSG00000171346	-0.311388	-0.3049	-1.19539	TRUE	TRUE	TRUE
ENSG00000171345	-0.569078	-0.81214	-1.64735	TRUE	TRUE	TRUE
ENSG00000171403	-0.194413	1.051	0.217724	TRUE	TRUE	TRUE
ENSG00000186847	-0.358684	0.15086	-0.722135	TRUE	TRUE	TRUE
ENSG00000186832	-0.231868	0.86249	-0.028656	TRUE	TRUE	TRUE
ENSG00000128422	-0.454796	1.1327	0.121541	TRUE	TRUE	TRUE
ENSG00000173801	0.228903	1.2642	0.168309	TRUE	TRUE	TRUE
ENSG00000173812	-0.233726	-0.38249	-0.711606	TRUE	TRUE	TRUE
ENSG00000184502	-0.227477	0.72471	-0.0235771	TRUE	TRUE	TRUE
ENSG00000173805	-0.0540012	1.1129	0.302221	TRUE	TRUE	TRUE
ENSG00000141696	-0.128864	1.28	0.383604	TRUE	TRUE	TRUE
ENSG00000141756	0.0253923	1.0571	0.142892	TRUE	TRUE	TRUE
ENSG00000141698	0.0586571	0.69014	-0.206941	TRUE	TRUE	TRUE
ENSG00000161594	-0.0939147	0.66684	-0.235628	TRUE	TRUE	TRUE
ENSG00000178502	-0.0347171	0.78348	-0.113996	TRUE	TRUE	TRUE
ENSG00000131473	0.0310532	1.1216	0.171541	TRUE	TRUE	TRUE
ENSG00000173786	0.0497249	1.961	0.995798	TRUE	TRUE	TRUE
ENSG00000168259	0.0557602	1.0677	0.114969	TRUE	TRUE	TRUE
ENSG00000168256	-0.0188923	0.68177	-0.219417	TRUE	TRUE	TRUE
ENSG00000187595	-0.0263654	0.53763	-0.495755	TRUE	TRUE	TRUE
ENSG00000108771	-0.169729	1.6857	0.931051	TRUE	TRUE	TRUE
ENSG00000108773	0.36844	2.0193	1.27404	TRUE	TRUE	TRUE
ENSG00000197723	-0.0522626	2.332	1.58886	TRUE	TRUE	TRUE
ENSG00000108774	0.12726	0.78806	-0.0129005	TRUE	TRUE	TRUE
ENSG00000089558	-0.0767583	1.4019	0.522306	TRUE	TRUE	TRUE
ENSG00000161610	-0.136283	1.9081	0.906309	TRUE	TRUE	TRUE
ENSG00000167925	0.0132245	1.6488	0.650142	TRUE	TRUE	TRUE
ENSG00000173757	0.369233	2.3176	1.35361	TRUE	TRUE	TRUE
ENSG00000126561	0.244501	2.3335	1.4602	TRUE	TRUE	TRUE
ENSG00000168610	0.513303	1.8812	1.14041	TRUE	TRUE	TRUE
ENSG00000177469	0.343546	3.6218	2.76163	TRUE	TRUE	TRUE
ENSG00000033627	0.137507	1.9689	0.955194	TRUE	TRUE	TRUE
ENSG00000108784	0.025286	2.5596	1.88107	TRUE	TRUE	TRUE
ENSG00000108786	0.0135669	2.7251	2.02344	TRUE	TRUE	TRUE
ENSG00000068120	-0.0313718	1.8762	0.956454	TRUE	TRUE	TRUE
ENSG00000108788	0.0445422	2.619	1.7856	TRUE	TRUE	TRUE
ENSG00000131470	0.137334	2.2058	1.47353	TRUE	TRUE	TRUE
ENSG00000141699	0.017164	4.6425	3.69545	TRUE	TRUE	TRUE
ENSG00000131462	0.370528	4.5915	3.72336	TRUE	TRUE	TRUE
ENSG00000037042	0.0671137	3.0022	2.54241	TRUE	TRUE	TRUE
ENSG00000068137	0.144334	2.991	2.42791	TRUE	TRUE	TRUE
ENSG00000184451	0.0454215	2.4498	1.84923	TRUE	TRUE	TRUE
ENSG00000108797	0.150749	2.3334	1.68152	TRUE	TRUE	TRUE
ENSG00000108799	0.155298	2.0176	1.30334	TRUE	TRUE	TRUE
ENSG00000131477	0.452971	2.2843	1.37459	TRUE	TRUE	TRUE
ENSG00000131475	-0.0300399	1.3762	0.799258	TRUE	TRUE	TRUE
ENSG00000126562	0.200652	1.3541	0.756104	TRUE	TRUE	TRUE
ENSG00000183978	-0.0035851	1.8854	1.17563	TRUE	TRUE	TRUE
ENSG00000176563	-0.0430781	1.667	0.754146	TRUE	TRUE	TRUE
ENSG00000126581	-0.185668	1.7349	0.820124	TRUE	TRUE	TRUE
ENSG00000131467	0.282328	1.3616	0.652262	TRUE	TRUE	TRUE
ENSG00000131480	0.11424	1.3425	0.463767	TRUE	TRUE	TRUE
ENSG00000131471	0.575599	1.2808	0.473581	TRUE	TRUE	TRUE
ENSG00000131482	0.0630702	2.2955	1.39574	TRUE	TRUE	TRUE
ENSG00000266967	0.00591899	-0.31417	-1.07537	TRUE	TRUE	TRUE
ENSG00000267060	-0.0465283	-0.23828	-1.25243	TRUE	TRUE	TRUE
ENSG00000198863	-0.0028856	0.57162	-0.38459	TRUE	TRUE	TRUE
ENSG00000131469	0.0196779	1.3484	0.534955	TRUE	TRUE	TRUE
ENSG00000068079	0.00881009	2.0528	1.13547	TRUE	TRUE	TRUE
ENSG00000108828	0.177832	2.2388	1.24391	TRUE	TRUE	TRUE
ENSG00000108830	0.0935614	1.9269	0.987104	TRUE	TRUE	TRUE
ENSG00000012048	0.673074	2.6175	1.62701	TRUE	TRUE	TRUE
ENSG00000188554	0.0559484	-1.1389	-2.12295	TRUE	TRUE	TRUE
ENSG00000184988	-0.0234503	-1.926	-2.61231	TRUE	TRUE	TRUE
ENSG00000175906	-0.0467054	0.73059	-0.100468	TRUE	TRUE	TRUE
ENSG00000067596	-0.0664548	-0.41027	-1.4168	TRUE	TRUE	TRUE
ENSG00000175832	-0.294026	-0.48892	-1.44126	TRUE	TRUE	TRUE
ENSG00000005102	-0.253404	-0.46446	-1.53572	TRUE	TRUE	TRUE
ENSG00000167941	0.212062	0.75911	-0.224357	TRUE	TRUE	TRUE
ENSG00000108861	0.141742	0.86047	-0.0200626	TRUE	TRUE	TRUE
ENSG00000231256	-0.158237	0.67382	-0.216071	TRUE	TRUE	TRUE
ENSG00000161647	0.0788246	0.48266	-0.340336	TRUE	TRUE	TRUE
ENSG00000161649	0.0570019	1.1842	0.345932	TRUE	TRUE	TRUE
ENSG00000108852	0.0788807	2.1856	1.19872	TRUE	TRUE	TRUE
ENSG00000267496	-0.103752	0.80855	-0.022325	TRUE	TRUE	TRUE
ENSG00000108849	-0.257796	1.2767	0.326684	TRUE	TRUE	TRUE
ENSG00000131096	-0.512703	0.40629	-0.573456	TRUE	TRUE	TRUE
ENSG00000161653	-0.0348606	2.2217	1.40793	TRUE	TRUE	TRUE
ENSG00000091947	-0.0666784	2.1796	1.35238	TRUE	TRUE	TRUE
ENSG00000161654	0.00539333	2.1812	1.31428	TRUE	TRUE	TRUE
ENSG00000141349	0.0298212	3.1784	2.26478	TRUE	TRUE	TRUE
ENSG00000108840	0.713858	2.6244	1.58284	TRUE	TRUE	TRUE
ENSG00000125319	-0.0279252	0.91166	0.261904	TRUE	TRUE	TRUE
ENSG00000161664	-0.0336741	0.94027	0.485194	TRUE	TRUE	TRUE
ENSG00000168591	0.00954491	0.67585	-0.058854	TRUE	TRUE	TRUE
ENSG00000087152	0.102813	0.92648	0.209598	TRUE	TRUE	TRUE
ENSG00000108312	0.0856798	1.0256	0.156312	TRUE	TRUE	TRUE
ENSG00000004939	0.0146766	2.8857	1.84007	TRUE	TRUE	TRUE
ENSG00000108309	0.022169	1.4289	0.554557	TRUE	TRUE	TRUE
ENSG00000013306	0.0748993	1.3871	0.569179	TRUE	TRUE	TRUE
ENSG00000030582	-0.0780978	1.5645	0.702511	TRUE	TRUE	TRUE
ENSG00000161682	-0.0153788	2.4316	1.36268	TRUE	TRUE	TRUE
ENSG00000005961	0.377025	3.2669	2.23712	TRUE	TRUE	TRUE
ENSG00000186566	0.32763	2.1724	1.19374	TRUE	TRUE	TRUE
ENSG00000180340	-0.0533451	1.5748	0.574569	TRUE	TRUE	TRUE
ENSG00000180336	-0.0810517	2.2137	1.25769	TRUE	TRUE	TRUE
ENSG00000180329	-0.030959	2.2535	1.40522	TRUE	TRUE	TRUE
ENSG00000161692	-0.109952	0.88234	-0.115972	TRUE	TRUE	TRUE
ENSG00000073670	-0.0325186	1.9453	0.990264	TRUE	TRUE	TRUE
ENSG00000182963	0.45958	3.2389	2.25202	TRUE	TRUE	TRUE
ENSG00000131097	0.407544	1.9156	0.979631	TRUE	TRUE	TRUE
ENSG00000108883	0.0170651	2.26	1.25499	TRUE	TRUE	TRUE
ENSG00000167131	-0.177924	2.3307	1.36377	TRUE	TRUE	TRUE
ENSG00000214447	-0.171197	2.3419	1.39435	TRUE	TRUE	TRUE
ENSG00000131095	0.00940435	2.6861	1.67631	TRUE	TRUE	TRUE
ENSG00000186185	-0.0115927	2.0357	1.02421	TRUE	TRUE	TRUE
ENSG00000131094	-0.354382	0.0098421	-0.91576	TRUE	TRUE	TRUE
ENSG00000172992	-0.00994884	3.6916	2.73031	TRUE	TRUE	TRUE
ENSG00000136448	0.101745	4.1961	3.19745	TRUE	TRUE	TRUE
ENSG00000161714	0.116854	3.0581	2.05568	TRUE	TRUE	TRUE
ENSG00000181513	0.179453	2.6006	1.66691	TRUE	TRUE	TRUE
ENSG00000186834	-0.171824	0.18003	-0.604942	TRUE	TRUE	TRUE
ENSG00000168517	0.0153481	1.381	0.432387	TRUE	TRUE	TRUE
ENSG00000184922	-0.0686143	-0.27127	-1.05004	TRUE	TRUE	TRUE
ENSG00000184361	-0.154025	1.832	0.934647	TRUE	TRUE	TRUE
ENSG00000159314	0.211179	2.2663	1.4205	TRUE	TRUE	TRUE
ENSG00000225190	0.0421671	0.79325	-0.147558	TRUE	TRUE	TRUE
ENSG00000120088	-0.152876	0.51927	-0.529681	TRUE	TRUE	TRUE
ENSG00000185294	-0.242842	0.37833	-0.418449	TRUE	TRUE	TRUE
ENSG00000186868	0.317331	-0.22923	-1.06206	TRUE	TRUE	TRUE
ENSG00000256762	-0.0701723	-0.81662	-1.64676	TRUE	TRUE	TRUE
ENSG00000120071	0.307833	3.4941	2.4934	TRUE	TRUE	TRUE
ENSG00000228696	-0.0510806	1.1335	0.126642	TRUE	TRUE	TRUE
ENSG00000176681	-0.0957664	0.45853	-0.34613	TRUE	TRUE	TRUE
ENSG00000238083	0.0270848			FALSE	FALSE	FALSE
ENSG00000185829	-0.0558636			FALSE	FALSE	FALSE
ENSG00000073969	0.0206393	0.86585	0.387076	TRUE	TRUE	TRUE
ENSG00000108379	0.274883	4.0301	2.95806	TRUE	TRUE	TRUE
ENSG00000158955	0.000528482	2.5268	1.60552	TRUE	TRUE	TRUE
ENSG00000108433	0.140871	6.9824	5.93438	TRUE	TRUE	TRUE
ENSG00000179673	-0.0687733	7.5413	6.58372	TRUE	TRUE	TRUE
ENSG00000004897	0.305778	5.5827	4.5585	TRUE	TRUE	TRUE
ENSG00000198336	0.447827	5.7407	4.70834	TRUE	TRUE	TRUE
ENSG00000259207	0.244424	2.8599	1.78498	TRUE	TRUE	TRUE
ENSG00000259753	0.0496656	2.8599	1.78498	TRUE	TRUE	TRUE
ENSG00000178852	0.00172077	2.9501	1.9599	TRUE	TRUE	TRUE
ENSG00000141279	0.256402	3.9177	2.96245	TRUE	TRUE	TRUE
ENSG00000108424	0.0665118	3.416	2.46161	TRUE	TRUE	TRUE
ENSG00000198933	0.263968	3.1717	2.25789	TRUE	TRUE	TRUE
ENSG00000073861	-0.0105272	2.6958	1.76021	TRUE	TRUE	TRUE
ENSG00000006025	0.111315	5.2006	4.22736	TRUE	TRUE	TRUE
ENSG00000159111	-0.0507856	4.8322	4.11402	TRUE	TRUE	TRUE
ENSG00000141294	-0.120641	4.791	4.03971	TRUE	TRUE	TRUE
ENSG00000141295	0.209387	4.6569	3.82056	TRUE	TRUE	TRUE
ENSG00000189120	-0.0506784	4.4521	3.34767	TRUE	TRUE	TRUE
ENSG00000167182	-0.0162443	2.1412	1.19909	TRUE	TRUE	TRUE
ENSG00000108439	0.209726	1.7609	0.785765	TRUE	TRUE	TRUE
ENSG00000167183	-0.191048	2.1261	1.15307	TRUE	TRUE	TRUE
ENSG00000108465	0.0576402	2.2966	1.3589	TRUE	TRUE	TRUE
ENSG00000005243	0.13378	4.3113	3.44242	TRUE	TRUE	TRUE
ENSG00000082641	0.216138	3.2222	2.30264	TRUE	TRUE	TRUE
ENSG00000108468	0.0283793	1.8202	0.925344	TRUE	TRUE	TRUE
ENSG00000002919	-1.99488e-05	2.0005	1.1141	TRUE	TRUE	TRUE
ENSG00000141293	-0.038518	2.6675	1.59845	TRUE	TRUE	TRUE
ENSG00000120094	0.000405236	1.6537	0.860381	TRUE	TRUE	TRUE
ENSG00000173917	0.446538	2.8469	2.03438	TRUE	TRUE	TRUE
ENSG00000120093	0.315421	3.4938	2.53528	TRUE	TRUE	TRUE
ENSG00000182742	0.281199	2.4981	1.61837	TRUE	TRUE	TRUE
ENSG00000120075	0.425881	3.1489	2.2477	TRUE	TRUE	TRUE
ENSG00000108511	0.298404	2.4543	1.59213	TRUE	TRUE	TRUE
ENSG00000260027	0.00594246	0.84581	-0.0439987	TRUE	TRUE	TRUE
ENSG00000120068	-0.0858546	0.86497	0.0319423	TRUE	TRUE	TRUE
ENSG00000170689	-0.109708	0.059884	-0.802672	TRUE	TRUE	TRUE
ENSG00000159182	-0.117121	1.7719	0.863481	TRUE	TRUE	TRUE
ENSG00000159184	-0.150779	1.9198	0.994321	TRUE	TRUE	TRUE
ENSG00000170703	-0.0814702	4.5864	3.60515	TRUE	TRUE	TRUE
ENSG00000136436	-0.117347	3.8943	3.07944	TRUE	TRUE	TRUE
ENSG00000159199	0.172774	1.9348	1.20353	TRUE	TRUE	TRUE
ENSG00000159202	-0.0149221	2.9018	2.11194	TRUE	TRUE	TRUE
ENSG00000159210	0.113498	3.1069	2.30194	TRUE	TRUE	TRUE
ENSG00000159224	0.0647241	2.7995	1.88414	TRUE	TRUE	TRUE
ENSG00000159217	0.197133	4.2878	3.32073	TRUE	TRUE	TRUE
ENSG00000167080	-0.00696752	3.8544	2.79925	TRUE	TRUE	TRUE
ENSG00000167083	0.130404	2.4684	1.5951	TRUE	TRUE	TRUE
ENSG00000108798	0.241575	2.4087	1.54732	TRUE	TRUE	TRUE
ENSG00000173868	-0.0931722	1.512	0.906152	TRUE	TRUE	TRUE
ENSG00000198740	0.203911	2.8408	1.97358	TRUE	TRUE	TRUE
ENSG00000167085	0.228475	3.9755	2.95871	TRUE	TRUE	TRUE
ENSG00000064300	-0.2684	1.0304	-0.103712	TRUE	TRUE	TRUE
ENSG00000182575	-0.0441652	0.75974	-0.22727	TRUE	TRUE	TRUE
ENSG00000121067	0.0257135	0.32506	-0.747784	TRUE	TRUE	TRUE
ENSG00000121073	0.0799587	0.78076	-0.0472068	TRUE	TRUE	TRUE
ENSG00000121104	0.0584286	0.30665	-0.622908	TRUE	TRUE	TRUE
ENSG00000136504	0.0729894	0.85652	-0.103711	TRUE	TRUE	TRUE
ENSG00000176358	-0.0724528	1.1559	0.310839	TRUE	TRUE	TRUE
ENSG00000108813	-0.23044	-0.14574	-1.06354	TRUE	TRUE	TRUE
ENSG00000064195	-0.262045	2.2165	1.34113	TRUE	TRUE	TRUE
ENSG00000005884	0.138193	2.459	1.45111	TRUE	TRUE	TRUE
ENSG00000005882	0.163058	2.3371	1.35772	TRUE	TRUE	TRUE
ENSG00000167100	0.30444	2.5241	1.49923	TRUE	TRUE	TRUE
ENSG00000108819	0.518042	1.8447	0.873853	TRUE	TRUE	TRUE
ENSG00000108823	0.148087	1.5231	0.559869	TRUE	TRUE	TRUE
ENSG00000108821	-0.0916443	1.195	0.189363	TRUE	TRUE	TRUE
ENSG00000167105	-0.0981823	-0.54696	-1.71563	TRUE	TRUE	TRUE
ENSG00000015532	0.0915436	0.32226	-0.538085	TRUE	TRUE	TRUE
ENSG00000108826	0.0139298	0.11605	-0.682405	TRUE	TRUE	TRUE
ENSG00000154920	-0.0821019	0.26457	-0.538536	TRUE	TRUE	TRUE
ENSG00000108829	-0.0223454	0.52082	-0.340927	TRUE	TRUE	TRUE
ENSG00000167107	0.129247	-0.51059	-1.54436	TRUE	TRUE	TRUE
ENSG00000136457	-0.199759	-0.028778	-1.0103	TRUE	TRUE	TRUE
ENSG00000136444	0.206323	-0.57144	-1.53492	TRUE	TRUE	TRUE
ENSG00000136449	-0.115443	0.47113	-0.510566	TRUE	TRUE	TRUE
ENSG00000049283	-0.194666	0.29247	-0.674002	TRUE	TRUE	TRUE
ENSG00000006282	-0.0191795	1.0054	0.0472474	TRUE	TRUE	TRUE
ENSG00000006283	0.131934	1.4563	0.328012	TRUE	TRUE	TRUE
ENSG00000108846	-0.0553023	0.53772	-0.605793	TRUE	TRUE	TRUE
ENSG00000154945	-0.0402826	-1.257	-2.20195	TRUE	TRUE	TRUE
ENSG00000108848	0.353263	-0.85905	-1.85987	TRUE	TRUE	TRUE
ENSG00000173714	-0.102244	1.2466	0.394832	TRUE	TRUE	TRUE
ENSG00000141232	-0.0674697	1.7379	0.833297	TRUE	TRUE	TRUE
ENSG00000008294	0.241166	0.64727	-0.34861	TRUE	TRUE	TRUE
ENSG00000239672	-0.0129836	0.31964	-0.52158	TRUE	TRUE	TRUE
ENSG00000011052	0.0493059	0.42276	-0.457843	TRUE	TRUE	TRUE
ENSG00000011258	0.122511	0.33544	-0.581828	TRUE	TRUE	TRUE
ENSG00000011260	-0.122795	1.2867	0.274061	TRUE	TRUE	TRUE
ENSG00000154975	-0.216527	0.33326	-0.974041	TRUE	TRUE	TRUE
ENSG00000227011	-0.138434	-1.2363	-2.2588	TRUE	TRUE	TRUE
ENSG00000141200	-0.205268	1.073	0.136147	TRUE	TRUE	TRUE
ENSG00000141198	-0.0487883	1.4248	0.375399	TRUE	TRUE	TRUE
ENSG00000166260	-0.0371189	1.6772	0.755767	TRUE	TRUE	TRUE
ENSG00000166263	0.0913269	-0.079911	-1.14725	TRUE	TRUE	TRUE
ENSG00000108924	0.200876	2.1979	1.05444	TRUE	TRUE	TRUE
ENSG00000108960	-0.0333492	1.8944	0.860414	TRUE	TRUE	TRUE
ENSG00000166292	0.385604	1.4471	0.652832	TRUE	TRUE	TRUE
ENSG00000141179	-0.0800929	-0.70602	-1.67417	TRUE	TRUE	TRUE
ENSG00000153930	-0.151599	-1.476	-2.68186	TRUE	TRUE	TRUE
ENSG00000183691	0.00541852	-0.097463	-0.989821	TRUE	TRUE	TRUE
ENSG00000214226	-0.136943	-0.06455	-1.01628	TRUE	TRUE	TRUE
ENSG00000153933	0.305291	0.34287	-0.638425	TRUE	TRUE	TRUE
ENSG00000121060	0.112167	1.1911	0.231923	TRUE	TRUE	TRUE
ENSG00000121058	0.0604549	-0.45561	-1.46871	TRUE	TRUE	TRUE
ENSG00000121064	-0.263755	0.78776	-0.239393	TRUE	TRUE	TRUE
ENSG00000121057	0.294431	1.591	0.519323	TRUE	TRUE	TRUE
ENSG00000153944	0.263586	0.69093	-0.798706	TRUE	TRUE	TRUE
ENSG00000166329	-0.17908	-0.16908	-1.15324	TRUE	TRUE	TRUE
ENSG00000181610	-0.0268176	-0.17087	-1.06101	TRUE	TRUE	TRUE
ENSG00000180891	0.29501	1.6461	0.511923	TRUE	TRUE	TRUE
ENSG00000136451	0.0496409	0.59949	-0.106155	TRUE	TRUE	TRUE
ENSG00000136450	0.0296367	0.049665	-0.586955	TRUE	TRUE	TRUE
ENSG00000264364	-0.0119763	1.454	0.465641	TRUE	TRUE	TRUE
ENSG00000141194	-0.260632	0.86736	-0.000298841	TRUE	TRUE	TRUE
ENSG00000255713	-0.215412	1.274	0.338363	TRUE	TRUE	TRUE
ENSG00000121053	-0.195414	0.85572	-0.129806	TRUE	TRUE	TRUE
ENSG00000011143	0.109581	0.0096701	-0.934567	TRUE	TRUE	TRUE
ENSG00000167419	-0.171441	0.96216	-0.0386386	TRUE	TRUE	TRUE
ENSG00000005381	-0.0203981	1.336	0.382399	TRUE	TRUE	TRUE
ENSG00000005379	-0.100263	0.97553	0.0958217	TRUE	TRUE	TRUE
ENSG00000213246	-0.0606775	0.93969	0.0108116	TRUE	TRUE	TRUE
ENSG00000108375	-0.115807	0.78205	-0.191193	TRUE	TRUE	TRUE
ENSG00000176160	-0.0884931	0.97612	0.0224533	TRUE	TRUE	TRUE
ENSG00000108389	0.103653	0.95238	-0.0251135	TRUE	TRUE	TRUE
ENSG00000108387	0.213646	0.51024	-0.411656	TRUE	TRUE	TRUE
ENSG00000181013	-0.188666	1.2541	0.240796	TRUE	TRUE	TRUE
ENSG00000121101	0.00210222	1.9326	0.936454	TRUE	TRUE	TRUE
ENSG00000108384	0.0206107	2.4107	1.51057	TRUE	TRUE	TRUE
ENSG00000175175	0.321259	4.3042	3.24205	TRUE	TRUE	TRUE
ENSG00000108395	0.111896	4.5329	3.50795	TRUE	TRUE	TRUE
ENSG00000182628	0.0936454	3.093	2.16448	TRUE	TRUE	TRUE
ENSG00000068489	-0.0479968	1.361	0.442515	TRUE	TRUE	TRUE
ENSG00000167447	0.129061	2.2699	1.46471	TRUE	TRUE	TRUE
ENSG00000153982	-0.0295712	1.4027	0.517337	TRUE	TRUE	TRUE
ENSG00000175155	0.252143	2.8795	1.83301	TRUE	TRUE	TRUE
ENSG00000108406	-0.192345	-2.1632	-2.71141	TRUE	TRUE	TRUE
ENSG00000141367	0.562039	1.8516	0.870571	TRUE	TRUE	TRUE
ENSG00000141378	0.0253837	1.639	0.720617	TRUE	TRUE	TRUE
ENSG00000062716	-0.0408401	2.1337	1.10736	TRUE	TRUE	TRUE
ENSG00000108423	0.0723102	1.0284	0.182543	TRUE	TRUE	TRUE
ENSG00000108443	0.192603	0.53999	-0.29163	TRUE	TRUE	TRUE
ENSG00000189050	-0.14851	0.11785	-0.579069	TRUE	TRUE	TRUE
ENSG00000068097	-0.0151652	0.48868	-0.159325	TRUE	TRUE	TRUE
ENSG00000167434	0.309391	3.2222	2.26716	TRUE	TRUE	TRUE
ENSG00000170832	0.154122	2.2222	1.36769	TRUE	TRUE	TRUE
ENSG00000141371	-0.110791	2.5095	1.77985	TRUE	TRUE	TRUE
ENSG00000062725	-0.0224581	1.2867	0.589339	TRUE	TRUE	TRUE
ENSG00000170836	0.21399	2.4064	1.79217	TRUE	TRUE	TRUE
ENSG00000141376	0.528374	4.5102	3.21738	TRUE	TRUE	TRUE
ENSG00000121068	0.814421	3.0266	2.17648	TRUE	TRUE	TRUE
ENSG00000187013	-0.0188972	4.8043	3.89885	TRUE	TRUE	TRUE
ENSG00000121075	0.339224	2.5242	1.52978	TRUE	TRUE	TRUE
ENSG00000253506	-0.146849	1.2373	0.354822	TRUE	TRUE	TRUE
ENSG00000136492	-0.0294915	1.9022	0.858257	TRUE	TRUE	TRUE
ENSG00000108506	0.0908223	0.16781	-0.695434	TRUE	TRUE	TRUE
ENSG00000108510	0.0520168	0.54771	-0.336936	TRUE	TRUE	TRUE
ENSG00000172421	-0.186496	0.5477	-0.43849	TRUE	TRUE	TRUE
ENSG00000087995	-0.0406953	0.30542	-0.757013	TRUE	TRUE	TRUE
ENSG00000146872	0.157354	1.8732	0.889727	TRUE	TRUE	TRUE
ENSG00000011028	-0.0221917	0.0083001	-1.01901	TRUE	TRUE	TRUE
ENSG00000173838	-0.0712371	-1.0492	-2.1593	TRUE	TRUE	TRUE
ENSG00000170921	0.217146	0.2042	-0.811822	TRUE	TRUE	TRUE
ENSG00000008283	-0.00621342	-1.5468	-2.24591	TRUE	TRUE	TRUE
ENSG00000159640	0.326017	1.5822	0.5197	TRUE	TRUE	TRUE
ENSG00000264813	-0.0774682	1.3587	0.310384	TRUE	TRUE	TRUE
ENSG00000173826	-0.103004	1.8294	0.825771	TRUE	TRUE	TRUE
ENSG00000136485	0.0264901	3.6303	2.50705	TRUE	TRUE	TRUE
ENSG00000136463	0.0781291			FALSE	FALSE	FALSE
ENSG00000198909	0.31538	2.3456	1.32797	TRUE	TRUE	TRUE
ENSG00000136490	-0.0984091	2.4118	1.60975	TRUE	TRUE	TRUE
ENSG00000266173	0.120425	3.5816	2.48808	TRUE	TRUE	TRUE
ENSG00000108588	-0.0540568	3.5035	2.51682	TRUE	TRUE	TRUE
ENSG00000198231	0.0755885	3.1191	2.12553	TRUE	TRUE	TRUE
ENSG00000108592	-0.0246843	2.8321	1.87647	TRUE	TRUE	TRUE
ENSG00000087191	0.1906	1.8967	1.1314	TRUE	TRUE	TRUE
ENSG00000108604	0.0759708	2.8745	1.90333	TRUE	TRUE	TRUE
ENSG00000213218	-0.139847	2.5499	1.55328	TRUE	TRUE	TRUE
ENSG00000136487	-0.168078	-0.095572	-0.754806	TRUE	TRUE	TRUE
ENSG00000136488	-0.206432	0.75277	0.00603076	TRUE	TRUE	TRUE
ENSG00000204414	-0.205961	3.1511	2.09311	TRUE	TRUE	TRUE
ENSG00000259384	0.046894	3.1137	2.09975	TRUE	TRUE	TRUE
ENSG00000007312	-0.021584	2.346	1.43707	TRUE	TRUE	TRUE
ENSG00000007314	-0.100444	0.93192	-0.103108	TRUE	TRUE	TRUE
ENSG00000224383	-0.0753789	-0.41436	-1.3946	TRUE	TRUE	TRUE
ENSG00000108622	0.0900795	-0.64419	-1.52331	TRUE	TRUE	TRUE
ENSG00000178607	0.301161	1.0185	-0.03643	TRUE	TRUE	TRUE
ENSG00000136478	0.126615	2.2264	1.25392	TRUE	TRUE	TRUE
ENSG00000271605	-0.0504603	0.34132	-0.158375	TRUE	TRUE	TRUE
ENSG00000256525	-0.00386574	1.1679	0.544904	TRUE	TRUE	TRUE
ENSG00000108654	-0.0260817	2.0331	1.40983	TRUE	TRUE	TRUE
ENSG00000258890	0.157443	2.2137	1.59791	TRUE	TRUE	TRUE
ENSG00000108854	0.323952	2.0602	1.39107	TRUE	TRUE	TRUE
ENSG00000176809	0.0475634	1.1981	0.481388	TRUE	TRUE	TRUE
ENSG00000120063	-0.0500674	-0.17965	-0.987394	TRUE	TRUE	TRUE
ENSG00000108370	-0.229437	0.64733	-0.332506	TRUE	TRUE	TRUE
ENSG00000168646	0.104056	1.9567	0.910316	TRUE	TRUE	TRUE
ENSG00000154240	0.0836028	0.99059	-0.229535	TRUE	TRUE	TRUE
ENSG00000091583	0.123211	2.9755	2.03505	TRUE	TRUE	TRUE
ENSG00000154229	1.07547	2.9528	1.53159	TRUE	TRUE	TRUE
ENSG00000075429	-0.221519	-0.81918	-2.02332	TRUE	TRUE	TRUE
ENSG00000075461	-0.136388	0.23448	-0.977671	TRUE	TRUE	TRUE
ENSG00000108878	-0.0176485	0.49205	-0.376811	TRUE	TRUE	TRUE
ENSG00000198265	0.0533016	0.35312	-0.385733	TRUE	TRUE	TRUE
ENSG00000197170	0.0989902	0.10224	-0.929539	TRUE	TRUE	TRUE
ENSG00000154217	-0.012296	0.2074	-1.15629	TRUE	TRUE	TRUE
ENSG00000130935	-0.120787	1.6812	0.768198	TRUE	TRUE	TRUE
ENSG00000171634	0.292185	1.9405	0.972765	TRUE	TRUE	TRUE
ENSG00000186665	-0.0127283	3.1498	2.17895	TRUE	TRUE	TRUE
ENSG00000182481	-0.233032	0.31246	-0.289186	TRUE	TRUE	TRUE
ENSG00000196704	0.0359531	1.6915	0.713417	TRUE	TRUE	TRUE
ENSG00000141337	-0.0874735	1.9183	0.663183	TRUE	TRUE	TRUE
ENSG00000108932	-0.0847672	2.1424	1.18273	TRUE	TRUE	TRUE
ENSG00000070540	0.102938	0.72231	-0.30164	TRUE	TRUE	TRUE
ENSG00000108946	0.228817	1.3221	0.326835	TRUE	TRUE	TRUE
ENSG00000108950	-0.0605909	1.4645	0.380434	TRUE	TRUE	TRUE
ENSG00000141338	-0.220458	0.475	-0.518462	TRUE	TRUE	TRUE
ENSG00000154258	-0.307196	-0.92427	-1.94208	TRUE	TRUE	TRUE
ENSG00000154262	-0.214355	-0.24946	-1.17047	TRUE	TRUE	TRUE
ENSG00000154263	-0.0995256	0.70113	-0.298835	TRUE	TRUE	TRUE
ENSG00000154265	0.277197	1.0413	-0.00422257	TRUE	TRUE	TRUE
ENSG00000108984	0.316884	3.3802	2.17626	TRUE	TRUE	TRUE
ENSG00000153822	-0.224558	-1.6508	-2.68361	TRUE	TRUE	TRUE
ENSG00000123700	-0.111679	1.0672	0.100216	TRUE	TRUE	TRUE
ENSG00000125398	0.0225909	-0.053178	-0.989033	TRUE	TRUE	TRUE
ENSG00000133195	0.00187427	1.1537	-0.387529	TRUE	TRUE	TRUE
ENSG00000180616	-0.0480746	0.79572	-0.218245	TRUE	TRUE	TRUE
ENSG00000166685	-0.0101477	0.20875	-0.726964	TRUE	TRUE	TRUE
ENSG00000133193	-0.0557442	0.051518	-0.941153	TRUE	TRUE	TRUE
ENSG00000141219	-0.0793344	0.097023	-0.844561	TRUE	TRUE	TRUE
ENSG00000187959	-0.136754	0.17077	-0.759662	TRUE	TRUE	TRUE
ENSG00000179604	0.0346698	-0.66961	-1.76441	TRUE	TRUE	TRUE
ENSG00000069188	-0.0406876	-0.12849	-1.56322	TRUE	TRUE	TRUE
ENSG00000172809	0.117219	0.32288	-0.715684	TRUE	TRUE	TRUE
ENSG00000141540	-0.200141	-1.4194	-2.45732	TRUE	TRUE	TRUE
ENSG00000171595	-0.0960243	-0.39909	-1.46129	TRUE	TRUE	TRUE
ENSG00000196169	-0.0489904	1.2152	0.146688	TRUE	TRUE	TRUE
ENSG00000204347	-0.218592	0.83089	-0.166668	TRUE	TRUE	TRUE
ENSG00000257008	-0.198542	0.27829	-0.808995	TRUE	TRUE	TRUE
ENSG00000170412	0.129937	1.4787	0.451903	TRUE	TRUE	TRUE
ENSG00000167851	-0.148373	1.3901	0.318116	TRUE	TRUE	TRUE
ENSG00000178789	-0.20524	0.29831	-0.5772	TRUE	TRUE	TRUE
ENSG00000167850	-0.212107	0.81522	-0.138731	TRUE	TRUE	TRUE
ENSG00000204345	-0.187075	-0.42331	-1.34517	TRUE	TRUE	TRUE
ENSG00000182352	-0.127246	-0.079574	-0.962117	TRUE	TRUE	TRUE
ENSG00000186407	-0.309993	-0.57016	-1.56964	TRUE	TRUE	TRUE
ENSG00000172794	-0.177938	1.6115	0.537278	TRUE	TRUE	TRUE
ENSG00000186074	-0.195701	1.5006	0.592719	TRUE	TRUE	TRUE
ENSG00000109062	0.20473	2.4008	1.36646	TRUE	TRUE	TRUE
ENSG00000109065	0.0537445	2.579	1.65362	TRUE	TRUE	TRUE
ENSG00000109066	-0.0394744	0.94815	-0.0802014	TRUE	TRUE	TRUE
ENSG00000161509	-0.153535	-0.32269	-1.13944	TRUE	TRUE	TRUE
ENSG00000161513	-0.0924163	0.22062	-0.520074	TRUE	TRUE	TRUE
ENSG00000172782	-0.207927	0.56261	-0.38549	TRUE	TRUE	TRUE
ENSG00000182040	-0.202483	-1.5104	-2.5596	TRUE	TRUE	TRUE
ENSG00000183034	-0.279381	-0.33763	-1.33955	TRUE	TRUE	TRUE
ENSG00000182938	-0.212806	1.2124	0.16604	TRUE	TRUE	TRUE
ENSG00000167861	0.27474	1.8093	0.812909	TRUE	TRUE	TRUE
ENSG00000109089	0.136319	0.0033941	-0.793123	TRUE	TRUE	TRUE
ENSG00000167862	-0.0788165	-0.045531	-0.883531	TRUE	TRUE	TRUE
ENSG00000180901	0.0681759	0.98034	0.120525	TRUE	TRUE	TRUE
ENSG00000167863	0.120931	1.1794	0.37664	TRUE	TRUE	TRUE
ENSG00000170190	0.0619504	1.6227	0.766974	TRUE	TRUE	TRUE
ENSG00000125449	5.68719e-05	1.6899	0.899061	TRUE	TRUE	TRUE
ENSG00000125458	0.00135326	1.0858	0.418275	TRUE	TRUE	TRUE
ENSG00000189159	-0.0426965	0.44306	-0.272179	TRUE	TRUE	TRUE
ENSG00000188612	0.141701	0.71263	-0.0600784	TRUE	TRUE	TRUE
ENSG00000125450	0.125433	1.7807	0.914286	TRUE	TRUE	TRUE
ENSG00000125447	0.222307	2.8624	2.0237	TRUE	TRUE	TRUE
ENSG00000125445	0.0301947	2.8383	2.02625	TRUE	TRUE	TRUE
ENSG00000125457	0.0807839	2.4981	1.69346	TRUE	TRUE	TRUE
ENSG00000125454	0.116141	2.3917	1.50097	TRUE	TRUE	TRUE
ENSG00000177885	0.348154	2.7974	1.90555	TRUE	TRUE	TRUE
ENSG00000177728	0.158376	0.68087	-0.169331	TRUE	TRUE	TRUE
ENSG00000177303	0.234345	0.85814	-0.0646611	TRUE	TRUE	TRUE
ENSG00000182173	0.139545	1.3652	0.601903	TRUE	TRUE	TRUE
ENSG00000073350	0.155601	2.0324	0.966447	TRUE	TRUE	TRUE
ENSG00000266714	0.0808334	0.11678	-0.989443	TRUE	TRUE	TRUE
ENSG00000108469	0.0598725	0.719	-0.247759	TRUE	TRUE	TRUE
ENSG00000204323	-0.0292036	0.22199	-0.757584	TRUE	TRUE	TRUE
ENSG00000259120	-0.113602	0.41733	-0.528009	TRUE	TRUE	TRUE
ENSG00000161526	0.0381876	1.1667	0.192602	TRUE	TRUE	TRUE
ENSG00000132470	0.0839048	2.0819	1.00679	TRUE	TRUE	TRUE
ENSG00000108479	0.0623775	2.6291	1.49528	TRUE	TRUE	TRUE
ENSG00000132475	-0.244097	2.1977	1.38423	TRUE	TRUE	TRUE
ENSG00000132478	0.0893066	3.2836	2.41945	TRUE	TRUE	TRUE
ENSG00000092929	-0.0604771	2.53	1.85366	TRUE	TRUE	TRUE
ENSG00000132471	0.0137738	2.4713	1.78285	TRUE	TRUE	TRUE
ENSG00000132481	0.298453	1.0485	0.309451	TRUE	TRUE	TRUE
ENSG00000141569	0.0824247	0.75525	0.083194	TRUE	TRUE	TRUE
ENSG00000204316	0.0966597	1.3963	0.590321	TRUE	TRUE	TRUE
ENSG00000188878	0.190378	1.6725	0.977339	TRUE	TRUE	TRUE
ENSG00000161533	0.116679	-0.12178	-0.99559	TRUE	TRUE	TRUE
ENSG00000257949	0.0145642	-0.86083	-1.76851	TRUE	TRUE	TRUE
ENSG00000250506	-0.053016	-0.8586	-1.79057	TRUE	TRUE	TRUE
ENSG00000167880	-0.0783491	0.53349	-0.494076	TRUE	TRUE	TRUE
ENSG00000167881	0.143981	1.5619	0.555011	TRUE	TRUE	TRUE
ENSG00000186919	-0.072943	0.77277	-0.118628	TRUE	TRUE	TRUE
ENSG00000182687	-0.210505	0.86628	0.00772547	TRUE	TRUE	TRUE
ENSG00000182473	0.121343	1.7555	0.764017	TRUE	TRUE	TRUE
ENSG00000129654	-0.0726401	1.9829	0.991036	TRUE	TRUE	TRUE
ENSG00000141576	0.120961	1.7877	0.7233	TRUE	TRUE	TRUE
ENSG00000185262	0.086858	2.1132	1.1457	TRUE	TRUE	TRUE
ENSG00000129646	0.00515607	1.754	0.754117	TRUE	TRUE	TRUE
ENSG00000161542	0.0120944	0.66699	-0.409405	TRUE	TRUE	TRUE
ENSG00000176170	-0.204716	-0.78519	-1.82403	TRUE	TRUE	TRUE
ENSG00000175931	0.218398	-0.60028	-1.54453	TRUE	TRUE	TRUE
ENSG00000129673	-0.186761	0.24606	-0.698272	TRUE	TRUE	TRUE
ENSG00000129667	-0.111742	2.4081	1.35194	TRUE	TRUE	TRUE
ENSG00000161544	0.157843	2.7109	1.7141	TRUE	TRUE	TRUE
ENSG00000214140	-0.0370682	2.5806	1.5556	TRUE	TRUE	TRUE
ENSG00000070731	-0.175762	0.5094	-0.523827	TRUE	TRUE	TRUE
ENSG00000070526	-0.120451	1.861	0.917751	TRUE	TRUE	TRUE
ENSG00000182534	0.0361073	3.3904	2.42628	TRUE	TRUE	TRUE
ENSG00000070495	0.279796	4.1459	3.21837	TRUE	TRUE	TRUE
ENSG00000181038	0.00881533	3.8687	3.12803	TRUE	TRUE	TRUE
ENSG00000161547	-0.00954987	4.056	3.33216	TRUE	TRUE	TRUE
ENSG00000092931	-0.0379366	4.2011	3.2546	TRUE	TRUE	TRUE
ENSG00000167889	-0.0639281	0.31968	-0.861246	TRUE	TRUE	TRUE
ENSG00000129657	0.337985	0.76721	-0.382851	TRUE	TRUE	TRUE
ENSG00000184640	0.176627	2.2949	1.00999	TRUE	TRUE	TRUE
ENSG00000204283	-0.201362	-0.99112	-1.77283	TRUE	TRUE	TRUE
ENSG00000078687	0.352816	0.72896	-0.178355	TRUE	TRUE	TRUE
ENSG00000141524	0.0275475	-0.22099	-1.29762	TRUE	TRUE	TRUE
ENSG00000167895	-0.101547	-0.69909	-1.68975	TRUE	TRUE	TRUE
ENSG00000187997	-0.0688247	0.63391	-0.40961	TRUE	TRUE	TRUE
ENSG00000108639	0.191552	1.3575	0.346016	TRUE	TRUE	TRUE
ENSG00000167900	0.144438	1.2212	0.245511	TRUE	TRUE	TRUE
ENSG00000183077	0.0458102	0.24903	-0.846988	TRUE	TRUE	TRUE
ENSG00000089685	0.0133479	-0.73515	-1.7713	TRUE	TRUE	TRUE
ENSG00000204278	-0.189565	-0.18862	-1.2784	TRUE	TRUE	TRUE
ENSG00000184557	-0.247328	0.29835	-0.700478	TRUE	TRUE	TRUE
ENSG00000087157	-0.00287082	1.4863	0.432034	TRUE	TRUE	TRUE
ENSG00000187775	-0.0836473	0.80543	-0.524446	TRUE	TRUE	TRUE
ENSG00000108669	0.726918	6.6179	5.54178	TRUE	TRUE	TRUE
ENSG00000055483	0.356568	5.2007	4.19729	TRUE	TRUE	TRUE
ENSG00000035862	-0.101893	2.2867	1.22403	TRUE	TRUE	TRUE
ENSG00000178404	-0.0132004	1.8012	0.790255	TRUE	TRUE	TRUE
ENSG00000108679	-0.468006	-0.21914	-1.2189	TRUE	TRUE	TRUE
ENSG00000171302	-0.0123978	1.5308	0.785089	TRUE	TRUE	TRUE
ENSG00000173918	0.0824185	2.9141	2.07373	TRUE	TRUE	TRUE
ENSG00000167280	-0.0615451	0.61008	-0.267033	TRUE	TRUE	TRUE
ENSG00000167281	0.0340766	0.83771	-0.800004	TRUE	TRUE	TRUE
ENSG00000182156	-0.165148	0.90714	-0.0778288	TRUE	TRUE	TRUE
ENSG00000173894	-0.0445326	1.0917	0.0515371	TRUE	TRUE	TRUE
ENSG00000141570	0.0137506	1.6175	0.607771	TRUE	TRUE	TRUE
ENSG00000141582	0.290613	2.9142	1.98414	TRUE	TRUE	TRUE
ENSG00000167291	0.104423	1.8156	0.483156	TRUE	TRUE	TRUE
ENSG00000141519	0.107323	0.94284	-0.1457	TRUE	TRUE	TRUE
ENSG00000171298	-0.0061437	0.75232	-0.249531	TRUE	TRUE	TRUE
ENSG00000141543	0.0931548	0.75924	-0.252403	TRUE	TRUE	TRUE
ENSG00000141527	-0.0761713	0.43128	-0.647667	TRUE	TRUE	TRUE
ENSG00000181523	-0.00853636	1.3307	0.591552	TRUE	TRUE	TRUE
ENSG00000181045	-0.00762653	1.923	0.874868	TRUE	TRUE	TRUE
ENSG00000173821	0.194226	3.1986	2.01291	TRUE	TRUE	TRUE
ENSG00000173818	0.134361	0.55282	-0.559009	TRUE	TRUE	TRUE
ENSG00000171246	-0.112767	2.1005	1.05098	TRUE	TRUE	TRUE
ENSG00000141564	0.519002	3.9868	2.66017	TRUE	TRUE	TRUE
ENSG00000176108	0.123815	2.7974	1.74464	TRUE	TRUE	TRUE
ENSG00000175866	0.351975	1.43	0.240184	TRUE	TRUE	TRUE
ENSG00000181409	0.0131432	0.063751	-1.07497	TRUE	TRUE	TRUE
ENSG00000141577	0.106164	1.5396	0.452662	TRUE	TRUE	TRUE
ENSG00000167302	-0.0558382	0.19307	-0.816241	TRUE	TRUE	TRUE
ENSG00000224877	-0.0735314	0.35896	-0.556405	TRUE	TRUE	TRUE
ENSG00000157637	0.034235	-0.35375	-1.30434	TRUE	TRUE	TRUE
ENSG00000185332	-0.0749448	1.589	0.66125	TRUE	TRUE	TRUE
ENSG00000184009	-0.37264	-0.38343	-1.29982	TRUE	TRUE	TRUE
ENSG00000186765	-0.10661	-0.11192	-1.14378	TRUE	TRUE	TRUE
ENSG00000185504	0.0448237	0.022692	-0.995113	TRUE	TRUE	TRUE
ENSG00000182446	0.162153	0.18796	-0.838938	TRUE	TRUE	TRUE
ENSG00000185527	0.164576	0.37541	-0.57497	TRUE	TRUE	TRUE
ENSG00000204237	0.0578773	0.68358	-0.249074	TRUE	TRUE	TRUE
ENSG00000185298	0.0690974	0.60848	-0.337717	TRUE	TRUE	TRUE
ENSG00000214087	0.0440119	0.12071	-0.804903	TRUE	TRUE	TRUE
ENSG00000185359	0.151519	0.053353	-0.906055	TRUE	TRUE	TRUE
ENSG00000262814	0.179008	0.16681	-0.74269	TRUE	TRUE	TRUE
ENSG00000262660	-0.09244	0.054122	-0.923553	TRUE	TRUE	TRUE
ENSG00000183048	0.0430253	0.032009	-0.948332	TRUE	TRUE	TRUE
ENSG00000215644	-0.108498	0.28155	-0.480524	TRUE	TRUE	TRUE
ENSG00000225663	-0.131662	0.85957	0.0390745	TRUE	TRUE	TRUE
ENSG00000182676	-0.0489454	1.0154	0.267418	TRUE	TRUE	TRUE
ENSG00000185624	0.204163	0.95511	0.166222	TRUE	TRUE	TRUE
ENSG00000141522	0.178537	-0.59743	-1.53103	TRUE	TRUE	TRUE
ENSG00000183684	-0.183127	-1.4493	-2.36153	TRUE	TRUE	TRUE
ENSG00000141552	0.224392	-1.1996	-2.09828	TRUE	TRUE	TRUE
ENSG00000183979	-0.196923	-0.86055	-1.57959	TRUE	TRUE	TRUE
ENSG00000185813	0.126281	-0.71524	-1.6264	TRUE	TRUE	TRUE
ENSG00000187531	0.112541	0.33047	-0.627907	TRUE	TRUE	TRUE
ENSG00000197063	0.1572	0.33864	-0.539027	TRUE	TRUE	TRUE
ENSG00000183010	0.00481168	-0.70948	-1.59143	TRUE	TRUE	TRUE
ENSG00000185105	-0.135186	-1.0691	-1.9361	TRUE	TRUE	TRUE
ENSG00000185269	-0.21548	-1.4213	-2.31149	TRUE	TRUE	TRUE
ENSG00000169696	0.0626849	0.13959	-0.821751	TRUE	TRUE	TRUE
ENSG00000169689	-0.0839249	0.52437	-0.502189	TRUE	TRUE	TRUE
ENSG00000169683	-0.0305724	0.14916	-0.972579	TRUE	TRUE	TRUE
ENSG00000169750	0.0232731	0.10091	-0.960907	TRUE	TRUE	TRUE
ENSG00000169738	-0.158994	-0.1305	-1.10598	TRUE	TRUE	TRUE
ENSG00000169733	0.0228246	0.35413	-0.617088	TRUE	TRUE	TRUE
ENSG00000169727	0.134004	0.41216	-0.590007	TRUE	TRUE	TRUE
ENSG00000169718	0.231646	0.64383	-0.299676	TRUE	TRUE	TRUE
ENSG00000169710	-0.0420053	0.36646	-0.655731	TRUE	TRUE	TRUE
ENSG00000176155	0.128003	0.52594	-0.484976	TRUE	TRUE	TRUE
ENSG00000141526	-0.124808	1.0442	-0.0318202	TRUE	TRUE	TRUE
ENSG00000141551	0.162025	0.28242	-0.813282	TRUE	TRUE	TRUE
ENSG00000173762	-0.655638	-0.085283	-0.975679	TRUE	TRUE	TRUE
ENSG00000141574	-0.36601	-0.13289	-1.0332	TRUE	TRUE	TRUE
ENSG00000182459	-0.14866	0.31961	-0.527379	TRUE	TRUE	TRUE
ENSG00000181408	-0.0768222	0.39277	-0.536106	TRUE	TRUE	TRUE
ENSG00000181396	0.0511623	-0.20805	-1.19605	TRUE	TRUE	TRUE
ENSG00000169660	0.231916	0.80648	-0.160148	TRUE	TRUE	TRUE
ENSG00000178927	-0.0540676	0.39789	-0.488262	TRUE	TRUE	TRUE
ENSG00000141562	0.0720075	0.71014	-0.137999	TRUE	TRUE	TRUE
ENSG00000141568	0.142943	-0.30063	-1.49437	TRUE	TRUE	TRUE
ENSG00000141580	0.0955089	0.045874	-1.01308	TRUE	TRUE	TRUE
ENSG00000141542	-0.0416523	-1.0388	-2.15534	TRUE	TRUE	TRUE
ENSG00000141560	-0.074119	0.013156	-0.977064	TRUE	TRUE	TRUE
ENSG00000167363	0.202475	0.43085	-0.514743	TRUE	TRUE	TRUE
ENSG00000141556	0.0977859	1.364	0.228332	TRUE	TRUE	TRUE
ENSG00000141579	-0.198849	0.56641	-0.379206	TRUE	TRUE	TRUE
ENSG00000175711	-0.047627	1.3572	0.152413	TRUE	TRUE	TRUE
ENSG00000176845	-0.115869	2.0357	0.916629	TRUE	TRUE	TRUE
ENSG00000101557	0.108437	1.6057	0.58783	TRUE	TRUE	TRUE
ENSG00000079134	0.071226	1.6196	0.619149	TRUE	TRUE	TRUE
ENSG00000158270	-0.115789	0.81217	-0.507293	TRUE	TRUE	TRUE
ENSG00000177143	-0.222015	-0.51257	-1.58455	TRUE	TRUE	TRUE
ENSG00000079101	-0.168162	0.16608	-0.998366	TRUE	TRUE	TRUE
ENSG00000176912	-0.165041	0.65567	-0.265589	TRUE	TRUE	TRUE
ENSG00000176890	-0.0487924	-0.53322	-1.53005	TRUE	TRUE	TRUE
ENSG00000132199	-0.0883339	0.066945	-0.949652	TRUE	TRUE	TRUE
ENSG00000176105	0.0389434	0.91848	-0.0917396	TRUE	TRUE	TRUE
ENSG00000141433	-0.272042	0.38662	-0.657787	TRUE	TRUE	TRUE
ENSG00000101574	-0.0561125	1.1278	0.134727	TRUE	TRUE	TRUE
ENSG00000080986	0.0982996	1.5943	0.569528	TRUE	TRUE	TRUE
ENSG00000101596	0.199399	2.3641	1.29193	TRUE	TRUE	TRUE
ENSG00000132205	-0.10808	-0.15453	-1.41661	TRUE	TRUE	TRUE
ENSG00000101577	0.23007	1.1441	0.0230503	TRUE	TRUE	TRUE
ENSG00000101605	0.0464155	1.4114	0.127247	TRUE	TRUE	TRUE
ENSG00000101608	-0.239342	1.3286	0.324794	TRUE	TRUE	TRUE
ENSG00000118680	-0.163062	0.94078	0.0939585	TRUE	TRUE	TRUE
ENSG00000177426	-0.191304	0.51442	-0.61376	TRUE	TRUE	TRUE
ENSG00000170579	0.244031	3.2228	1.42415	TRUE	TRUE	TRUE
ENSG00000231824	-0.185439	0.15688	-1.01829	TRUE	TRUE	TRUE
ENSG00000198081	-0.104953	1.1413	0.12432	TRUE	TRUE	TRUE
ENSG00000082397	-0.16855	-0.42337	-1.64156	TRUE	TRUE	TRUE
ENSG00000206432	-0.199084	0.65146	-0.463528	TRUE	TRUE	TRUE
ENSG00000154655	-0.239552	0.36696	-0.979675	TRUE	TRUE	TRUE
ENSG00000265944	-0.13442	0.19019	-1.00561	TRUE	TRUE	TRUE
ENSG00000088756	0.0648577	-1.5082	-2.70203	TRUE	TRUE	TRUE
ENSG00000101680	-0.201778	1.2753	-0.0725783	TRUE	TRUE	TRUE
ENSG00000206422	-0.150212	0.55594	-0.112802	TRUE	TRUE	TRUE
ENSG00000173482	0.509067	1.1997	-0.28081	TRUE	TRUE	TRUE
ENSG00000206418	0.0565668	0.57233	-0.341755	TRUE	TRUE	TRUE
ENSG00000168502	-0.0847012	-0.60638	-1.90144	TRUE	TRUE	TRUE
ENSG00000178127	0.0543838	1.6675	0.742425	TRUE	TRUE	TRUE
ENSG00000101745	0.301872	1.6849	0.723779	TRUE	TRUE	TRUE
ENSG00000128791	0.145621	1.687	0.642505	TRUE	TRUE	TRUE
ENSG00000017797	0.180053	2.6174	1.59423	TRUE	TRUE	TRUE
ENSG00000154845	0.171733	2.7865	1.75996	TRUE	TRUE	TRUE
ENSG00000168461	-0.0492749	0.46238	-0.873427	TRUE	TRUE	TRUE
ENSG00000168454	-0.170688	0.35464	-0.613879	TRUE	TRUE	TRUE
ENSG00000101558	-0.229123	-0.7182	-1.77527	TRUE	TRUE	TRUE
ENSG00000154856	-0.0913055	1.2416	0.137809	TRUE	TRUE	TRUE
ENSG00000134265	-0.102059	0.67608	-0.2686	TRUE	TRUE	TRUE
ENSG00000154864	-0.267898	0.016301	-1.42671	TRUE	TRUE	TRUE
ENSG00000141404	-0.0450014	1.0276	-0.0373422	TRUE	TRUE	TRUE
ENSG00000255112	-0.06133	1.5201	0.748993	TRUE	TRUE	TRUE
ENSG00000154889	0.0529664	0.35802	-0.78577	TRUE	TRUE	TRUE
ENSG00000141401	0.09779	0.11737	-0.912648	TRUE	TRUE	TRUE
ENSG00000181626	-0.132355	0.50164	-0.49936	TRUE	TRUE	TRUE
ENSG00000176194	-0.0216288	0.50017	-0.583099	TRUE	TRUE	TRUE
ENSG00000176014	0.0979522	1.5393	0.66471	TRUE	TRUE	TRUE
ENSG00000141385	0.0554394	0.42266	-0.54897	TRUE	TRUE	TRUE
ENSG00000141391	-0.0939304	1.3194	0.358496	TRUE	TRUE	TRUE
ENSG00000134278	0.118127	1.7058	0.572753	TRUE	TRUE	TRUE
ENSG00000128789	-0.00430201	2.7227	1.74177	TRUE	TRUE	TRUE
ENSG00000101624	-0.0460521	2.5636	1.63123	TRUE	TRUE	TRUE
ENSG00000175354	0.038569	0.26202	-0.730948	TRUE	TRUE	TRUE
ENSG00000085415	0.00860583	1.7928	0.948566	TRUE	TRUE	TRUE
ENSG00000101639	0.150001	2.4276	1.56296	TRUE	TRUE	TRUE
ENSG00000168675	0.0331429	1.4818	0.0704367	TRUE	TRUE	TRUE
ENSG00000177150	0.0158422	1.3268	0.418854	TRUE	TRUE	TRUE
ENSG00000101654	-0.0654279	1.4569	0.523355	TRUE	TRUE	TRUE
ENSG00000176136	-0.169456	-0.47222	-1.29782	TRUE	TRUE	TRUE
ENSG00000185231	-0.163864	1.1758	0.154066	TRUE	TRUE	TRUE
ENSG00000175322	-0.0632134	0.9793	-0.041216	TRUE	TRUE	TRUE
ENSG00000183206	-0.118601	0.09851	-0.763418	TRUE	TRUE	TRUE
ENSG00000180777	-0.195504	-0.52387	-1.54754	TRUE	TRUE	TRUE
ENSG00000067900	0.139481	0.81249	-0.0941614	TRUE	TRUE	TRUE
ENSG00000141449	-0.064421	1.0205	0.0335096	TRUE	TRUE	TRUE
ENSG00000141446	0.0227138	0.06073	-0.758871	TRUE	TRUE	TRUE
ENSG00000167088	-0.0793021	-0.3538	-1.07277	TRUE	TRUE	TRUE
ENSG00000158201	-0.325883	-1.4249	-2.29398	TRUE	TRUE	TRUE
ENSG00000101752	0.12636	-0.43625	-1.22733	TRUE	TRUE	TRUE
ENSG00000141448	0.394283	0.84585	-0.198754	TRUE	TRUE	TRUE
ENSG00000212710	-0.175362	1.4355	0.431631	TRUE	TRUE	TRUE
ENSG00000101773	0.162953	1.5572	0.568176	TRUE	TRUE	TRUE
ENSG00000134508	0.00753354	2.9716	1.84589	TRUE	TRUE	TRUE
ENSG00000134490	0.0721386	4.1352	2.97793	TRUE	TRUE	TRUE
ENSG00000101782	0.108408	3.6117	2.7421	TRUE	TRUE	TRUE
ENSG00000141452	0.219909	7.4587	6.46188	TRUE	TRUE	TRUE
ENSG00000141458	0.461664	5.4809	4.49637	TRUE	TRUE	TRUE
ENSG00000154065	-0.055228	2.1802	1.23166	TRUE	TRUE	TRUE
ENSG00000053747	-0.0351914	0.35436	-0.713024	TRUE	TRUE	TRUE
ENSG00000168234	-0.191965	0.79826	-0.290368	TRUE	TRUE	TRUE
ENSG00000154040	-0.133358	0.087363	-0.781648	TRUE	TRUE	TRUE
ENSG00000141447	0.0323118	0.38962	-0.870513	TRUE	TRUE	TRUE
ENSG00000154059	-0.0202395	0.8406	-0.0465731	TRUE	TRUE	TRUE
ENSG00000134489	-0.281522	0.94416	-0.121004	TRUE	TRUE	TRUE
ENSG00000198795	0.119897	0.57927	-0.729805	TRUE	TRUE	TRUE
ENSG00000141380	0.010467	-0.49354	-1.2798	TRUE	TRUE	TRUE
ENSG00000154611	0.0390446	-0.16578	-0.887983	TRUE	TRUE	TRUE
ENSG00000141384	0.000506926	0.59163	-0.36765	TRUE	TRUE	TRUE
ENSG00000134504	0.147836	1.0073	-0.283861	TRUE	TRUE	TRUE
ENSG00000171885	-0.417491	0.87738	-0.141973	TRUE	TRUE	TRUE
ENSG00000154080	-0.222775	1.362	0.150033	TRUE	TRUE	TRUE
ENSG00000170558	0.317942	1.4497	0.339983	TRUE	TRUE	TRUE
ENSG00000134762	-0.221637	-0.93932	-2.06978	TRUE	TRUE	TRUE
ENSG00000134755	-0.374883	-1.5111	-2.54862	TRUE	TRUE	TRUE
ENSG00000134765	-0.300424	-1.187	-2.14394	TRUE	TRUE	TRUE
ENSG00000134760	-0.191583	0.8889	-0.11548	TRUE	TRUE	TRUE
ENSG00000175065	-0.218277	1.4594	0.471721	TRUE	TRUE	TRUE
ENSG00000134757	-0.110045	0.86758	-0.090703	TRUE	TRUE	TRUE
ENSG00000046604	-0.348739	1.1549	0.0995488	TRUE	TRUE	TRUE
ENSG00000118271	-0.177432	0.22751	-0.663779	TRUE	TRUE	TRUE
ENSG00000118276	-0.165161	0.93724	-0.059251	TRUE	TRUE	TRUE
ENSG00000141437	-0.149273	1.3182	0.359108	TRUE	TRUE	TRUE
ENSG00000153339	0.0124576	0.28748	-0.809404	TRUE	TRUE	TRUE
ENSG00000101695	0.140476	-0.50212	-1.60457	TRUE	TRUE	TRUE
ENSG00000134758	-0.101376	-0.46035	-1.43245	TRUE	TRUE	TRUE
ENSG00000141441	-0.0638954	1.6946	0.468746	TRUE	TRUE	TRUE
ENSG00000141434	-0.274357	2.1382	1.13103	TRUE	TRUE	TRUE
ENSG00000197705	-0.231697	-0.60805	-1.63149	TRUE	TRUE	TRUE
ENSG00000166960	0.000904383	1.9068	0.84357	TRUE	TRUE	TRUE
ENSG00000141431	0.184015	2.6975	1.57242	TRUE	TRUE	TRUE
ENSG00000101746	-0.0980543	1.2481	0.0294109	TRUE	TRUE	TRUE
ENSG00000134769	0.140371	0.12002	-0.937384	TRUE	TRUE	TRUE
ENSG00000166974	0.156588	-0.21032	-1.29832	TRUE	TRUE	TRUE
ENSG00000186812	0.0553956	-1.3752	-2.4466	TRUE	TRUE	TRUE
ENSG00000186814	-0.0848891	-1.0321	-2.12942	TRUE	TRUE	TRUE
ENSG00000172466	-0.0857002	-0.24443	-1.33661	TRUE	TRUE	TRUE
ENSG00000186496	-0.136512	-0.27401	-1.18861	TRUE	TRUE	TRUE
ENSG00000153391	-0.148882	-0.26222	-1.25504	TRUE	TRUE	TRUE
ENSG00000141429	0.0308998	1.9338	0.920444	TRUE	TRUE	TRUE
ENSG00000141428	-0.0242644	0.81035	-0.0196402	TRUE	TRUE	TRUE
ENSG00000141425	0.0606651	1.1735	0.208484	TRUE	TRUE	TRUE
ENSG00000141424	-0.00830558	1.2112	0.265249	TRUE	TRUE	TRUE
ENSG00000134759	-0.0599798	0.66706	-0.317084	TRUE	TRUE	TRUE
ENSG00000075643	-0.128152	-0.3228	-1.46758	TRUE	TRUE	TRUE
ENSG00000134775	0.0332664	1.8489	0.497061	TRUE	TRUE	TRUE
ENSG00000134779	-0.132497	0.22214	-0.662964	TRUE	TRUE	TRUE
ENSG00000150477	0.173806	1.824	0.813762	TRUE	TRUE	TRUE
ENSG00000101489	0.413128	2.2539	0.891489	TRUE	TRUE	TRUE
ENSG00000078142	-0.150321	0.11142	-0.848122	TRUE	TRUE	TRUE
ENSG00000152214	0.0508275	1.8535	0.686843	TRUE	TRUE	TRUE
ENSG00000132872	-0.240682	0.64625	-0.245318	TRUE	TRUE	TRUE
ENSG00000152217	0.454353	3.5684	2.28992	TRUE	TRUE	TRUE
ENSG00000132874	-0.0237221	3.5358	2.18824	TRUE	TRUE	TRUE
ENSG00000141469	-0.147342	-0.084334	-1.09882	TRUE	TRUE	TRUE
ENSG00000197046	-0.133781	-0.090335	-1.11497	TRUE	TRUE	TRUE
ENSG00000152223	0.0464076	-0.12281	-1.08673	TRUE	TRUE	TRUE
ENSG00000152229	-0.197746	1.0103	-0.0791124	TRUE	TRUE	TRUE
ENSG00000152234	0.285221	1.9251	0.987976	TRUE	TRUE	TRUE
ENSG00000152240	0.154668	1.0597	0.165984	TRUE	TRUE	TRUE
ENSG00000152242	-0.15146	-1.0942	-2.04381	TRUE	TRUE	TRUE
ENSG00000141622	0.0123778	-0.32091	-1.53331	TRUE	TRUE	TRUE
ENSG00000167210	-0.24303	-0.5824	-1.81793	TRUE	TRUE	TRUE
ENSG00000101638	-0.226578	1.041	-0.202834	TRUE	TRUE	TRUE
ENSG00000078043	0.207623	1.2717	0.223264	TRUE	TRUE	TRUE
ENSG00000167216	-0.0259034	1.6314	0.545871	TRUE	TRUE	TRUE
ENSG00000266996	-0.112683	1.9878	1.09135	TRUE	TRUE	TRUE
ENSG00000234298	-0.149307	1.7137	0.838925	TRUE	TRUE	TRUE
ENSG00000183791	-0.16466	1.3947	0.461691	TRUE	TRUE	TRUE
ENSG00000206181	-0.176983	1.2348	0.293283	TRUE	TRUE	TRUE
ENSG00000167220	-0.158976	1.411	0.408753	TRUE	TRUE	TRUE
ENSG00000267228	-0.123716	1.6278	0.628395	TRUE	TRUE	TRUE
ENSG00000134049	-0.0363181	1.5491	0.613823	TRUE	TRUE	TRUE
ENSG00000215474	0.087857	3.6847	2.68565	TRUE	TRUE	TRUE
ENSG00000175387	0.1177	-0.88131	-1.8795	TRUE	TRUE	TRUE
ENSG00000184828	-0.147417	1.1895	-0.296323	TRUE	TRUE	TRUE
ENSG00000134030	0.303196	2.1917	0.802456	TRUE	TRUE	TRUE
ENSG00000101665	0.860448	2.3621	1.2452	TRUE	TRUE	TRUE
ENSG00000141627	0.229669	3.7266	2.60475	TRUE	TRUE	TRUE
ENSG00000177576	0.0322058	2.1207	1.19154	TRUE	TRUE	TRUE
ENSG00000265681	0.194789	2.2327	1.29904	TRUE	TRUE	TRUE
ENSG00000101670	0.450579	3.9786	2.89572	TRUE	TRUE	TRUE
ENSG00000167315	0.0610579	1.495	0.54525	TRUE	TRUE	TRUE
ENSG00000167306	-0.0820666	1.9437	0.659779	TRUE	TRUE	TRUE
ENSG00000172361	-0.0663026	-0.42028	-1.38667	TRUE	TRUE	TRUE
ENSG00000141644	0.147836	-0.80017	-1.72879	TRUE	TRUE	TRUE
ENSG00000154832	0.0819823	-0.55574	-1.52565	TRUE	TRUE	TRUE
ENSG00000154839	0.0966738	-0.32465	-1.25244	TRUE	TRUE	TRUE
ENSG00000141639	-0.000662581	2.5753	1.33614	TRUE	TRUE	TRUE
ENSG00000134042	-0.147819	2.256	1.17361	TRUE	TRUE	TRUE
ENSG00000082212	-0.0533101	1.7618	0.788692	TRUE	TRUE	TRUE
ENSG00000141642	0.0717634	3.6032	2.71359	TRUE	TRUE	TRUE
ENSG00000141646	0.420831	3.6017	2.65091	TRUE	TRUE	TRUE
ENSG00000176624	0.200172	2.2146	1.23195	TRUE	TRUE	TRUE
ENSG00000187323	0.54499	4.1398	2.66157	TRUE	TRUE	TRUE
ENSG00000134046	-0.110846	0.74912	-0.300727	TRUE	TRUE	TRUE
ENSG00000101751	-0.141515	-0.73168	-1.47145	TRUE	TRUE	TRUE
ENSG00000174448	-0.125418	0.21772	-0.551061	TRUE	TRUE	TRUE
ENSG00000166845	-0.150851	0.34099	-0.524178	TRUE	TRUE	TRUE
ENSG00000178690	-0.17573	1.4137	0.490326	TRUE	TRUE	TRUE
ENSG00000041353	0.0581616	2.9989	1.91955	TRUE	TRUE	TRUE
ENSG00000166510	0.0730263	1.1776	0.153557	TRUE	TRUE	TRUE
ENSG00000196628	0.645867	2.4923	1.31263	TRUE	TRUE	TRUE
ENSG00000091164	-0.00648425	1.3019	0.417533	TRUE	TRUE	TRUE
ENSG00000091157	0.0287647	1.7947	0.720164	TRUE	TRUE	TRUE
ENSG00000228075	-0.124963	1.2715	0.285257	TRUE	TRUE	TRUE
ENSG00000177511	-0.316652	-1.141	-2.03275	TRUE	TRUE	TRUE
ENSG00000119547	-0.289661	1.1608	0.143702	TRUE	TRUE	TRUE
ENSG00000066926	-0.00258539	1.3163	0.204927	TRUE	TRUE	TRUE
ENSG00000134440	-0.0397874	1.2608	0.272625	TRUE	TRUE	TRUE
ENSG00000081923	0.0726052	0.98343	-0.232062	TRUE	TRUE	TRUE
ENSG00000049759	0.217565	-0.082181	-1.41611	TRUE	TRUE	TRUE
ENSG00000198796	-0.0598073	0.23574	-1.01666	TRUE	TRUE	TRUE
ENSG00000172175	-0.094646	-0.51097	-1.43143	TRUE	TRUE	TRUE
ENSG00000074657	0.24251	2.5996	1.53455	TRUE	TRUE	TRUE
ENSG00000166562	0.436844	1.6548	0.661039	TRUE	TRUE	TRUE
ENSG00000134443	-0.190924	1.4899	0.670257	TRUE	TRUE	TRUE
ENSG00000134438	-0.277172	0.18429	-0.87942	TRUE	TRUE	TRUE
ENSG00000166569	-0.296977	0.27295	-0.60408	TRUE	TRUE	TRUE
ENSG00000074695	0.0519188	0.70218	-0.116416	TRUE	TRUE	TRUE
ENSG00000183287	-0.121287	-0.23517	-1.59157	TRUE	TRUE	TRUE
ENSG00000141682	-0.284063	0.31706	-0.739169	TRUE	TRUE	TRUE
ENSG00000166603	0.0698291	3.7925	2.96397	TRUE	TRUE	TRUE
ENSG00000101542	-0.162356	1.5805	0.219062	TRUE	TRUE	TRUE
ENSG00000176641	0.0879845	2.2241	1.08927	TRUE	TRUE	TRUE
ENSG00000197563	0.0188588	0.2409	-0.858153	TRUE	TRUE	TRUE
ENSG00000134444	-0.0459388	-0.48848	-1.53297	TRUE	TRUE	TRUE
ENSG00000141655	-0.236854	-0.01697	-1.1875	TRUE	TRUE	TRUE
ENSG00000141664	0.069645	0.063273	-0.903613	TRUE	TRUE	TRUE
ENSG00000081913	0.190524	0.18246	-0.885852	TRUE	TRUE	TRUE
ENSG00000171791	0.878613	2.074	0.815596	TRUE	TRUE	TRUE
ENSG00000119537	-0.0185852	2.6696	1.63721	TRUE	TRUE	TRUE
ENSG00000119541	-0.0116716	-0.016788	-0.868371	TRUE	TRUE	TRUE
ENSG00000206075	-0.222637	-0.41598	-1.37932	TRUE	TRUE	TRUE
ENSG00000166634	-0.254923	0.18223	-0.655641	TRUE	TRUE	TRUE
ENSG00000197641	-0.308337	0.90922	-0.120713	TRUE	TRUE	TRUE
ENSG00000206073	-0.24716	0.49507	-0.436578	TRUE	TRUE	TRUE
ENSG00000057149	-0.368551	0.39555	-0.630679	TRUE	TRUE	TRUE
ENSG00000166396	-0.150861	0.6344	-0.284747	TRUE	TRUE	TRUE
ENSG00000197632	-0.420886	-0.050474	-0.935606	TRUE	TRUE	TRUE
ENSG00000242550	-0.22926	-0.19865	-1.08976	TRUE	TRUE	TRUE
ENSG00000221887	-0.192471	-0.10549	-1.09249	TRUE	TRUE	TRUE
ENSG00000166401	-0.0695373	1.1035	-0.0258874	TRUE	TRUE	TRUE
ENSG00000081138	-0.225184	1.3794	0.347976	TRUE	TRUE	TRUE
ENSG00000071991	-0.102438	0.74517	-0.348569	TRUE	TRUE	TRUE
ENSG00000171451	-0.166184	1.2093	0.23353	TRUE	TRUE	TRUE
ENSG00000166479	-0.297711	-0.31453	-1.12485	TRUE	TRUE	TRUE
ENSG00000150636	-0.185575	-1.4328	-2.63347	TRUE	TRUE	TRUE
ENSG00000206052	-0.0365454	0.20551	-1.23066	TRUE	TRUE	TRUE
ENSG00000150637	-0.189314	1.3473	0.205251	TRUE	TRUE	TRUE
ENSG00000176225	-0.0409704	-0.51096	-1.31042	TRUE	TRUE	TRUE
ENSG00000170677	-0.14932	-1.1884	-2.27613	TRUE	TRUE	TRUE
ENSG00000263417	-0.183708	-1.6646	-2.46815	TRUE	TRUE	TRUE
ENSG00000141668	-0.268095	1.0121	-0.00169334	TRUE	TRUE	TRUE
ENSG00000166342	-0.0759066	0.39544	-0.770004	TRUE	TRUE	TRUE
ENSG00000141665	-0.15039	-1.2968	-2.13862	TRUE	TRUE	TRUE
ENSG00000075336	-0.0539587	-1.7537	-2.52182	TRUE	TRUE	TRUE
ENSG00000166347	-0.0401846	0.0096694	-0.943139	TRUE	TRUE	TRUE
ENSG00000206043	-0.214906	0.099156	-0.906492	TRUE	TRUE	TRUE
ENSG00000187773	-0.183888	3.7898	2.7058	TRUE	TRUE	TRUE
ENSG00000133313	-0.129323	1.9909	0.938592	TRUE	TRUE	TRUE
ENSG00000150656	-0.0946282	2.4722	1.28502	TRUE	TRUE	TRUE
ENSG00000215421	0.256965	4.285	3.12917	TRUE	TRUE	TRUE
ENSG00000180011	0.202885	2.0523	1.08458	TRUE	TRUE	TRUE
ENSG00000179981	0.291911	2.1602	1.03231	TRUE	TRUE	TRUE
ENSG00000206026	-0.21968	1.7063	0.775633	TRUE	TRUE	TRUE
ENSG00000101493	0.0837483	0.50932	-0.68198	TRUE	TRUE	TRUE
ENSG00000130856	0.116616	1.0151	0.0953907	TRUE	TRUE	TRUE
ENSG00000197971	-0.137004	1.6559	0.314608	TRUE	TRUE	TRUE
ENSG00000166573	-0.403761	0.71137	-0.334125	TRUE	TRUE	TRUE
ENSG00000256463	-0.0772025	1.7025	0.702154	TRUE	TRUE	TRUE
ENSG00000166377	0.182371	0.5747	-0.541688	TRUE	TRUE	TRUE
ENSG00000131196	0.0673113	0.73062	-0.50654	TRUE	TRUE	TRUE
ENSG00000060069	0.075037	3.136	2.08536	TRUE	TRUE	TRUE
ENSG00000178342	0.05624	0.38399	-0.571513	TRUE	TRUE	TRUE
ENSG00000122490	0.0159202	0.69229	-0.339214	TRUE	TRUE	TRUE
ENSG00000226742	-0.172654	0.36553	-0.62895	TRUE	TRUE	TRUE
ENSG00000141759	0.00865652	0.97784	-0.0251204	TRUE	TRUE	TRUE
ENSG00000101546	0.0379638	0.8252	-0.1387	TRUE	TRUE	TRUE
ENSG00000101544	0.0477247	1.3757	0.435133	TRUE	TRUE	TRUE
ENSG00000178184	0.14085	1.6567	0.660191	TRUE	TRUE	TRUE
ENSG00000176695	-0.152273			FALSE	FALSE	FALSE
ENSG00000141934	-0.166535	0.71348	-0.335144	TRUE	TRUE	TRUE
ENSG00000105556	0.0780008	2.7535	1.76882	TRUE	TRUE	TRUE
ENSG00000105549	-0.24151	3.3087	2.16525	TRUE	TRUE	TRUE
ENSG00000183186	-0.126416	2.9865	1.87217	TRUE	TRUE	TRUE
ENSG00000129946	-0.0655144	0.94931	-0.0720845	TRUE	TRUE	TRUE
ENSG00000181781	-0.113331	-0.0352	-0.994523	TRUE	TRUE	TRUE
ENSG00000099866	-0.31336	-0.54161	-1.63846	TRUE	TRUE	TRUE
ENSG00000141933	-0.101733	-0.97067	-2.10546	TRUE	TRUE	TRUE
ENSG00000099804	-0.000437961	-2.2891	-3.35823	TRUE	TRUE	TRUE
ENSG00000197540	-0.411445	-2.814	-3.84664	TRUE	TRUE	TRUE
ENSG00000172270	-0.323404	0.71268	-0.233689	TRUE	TRUE	TRUE
ENSG00000099822	0.137149	2.7412	1.61656	TRUE	TRUE	TRUE
ENSG00000099821	0.173282	2.8982	1.89923	TRUE	TRUE	TRUE
ENSG00000070388	-0.0881475	2.0852	1.03956	TRUE	TRUE	TRUE
ENSG00000070423	0.0853017	1.9244	0.844598	TRUE	TRUE	TRUE
ENSG00000070404	0.270484	0.62558	-0.381302	TRUE	TRUE	TRUE
ENSG00000185198	-0.282435	-0.13676	-1.155	TRUE	TRUE	TRUE
ENSG00000099864	0.0320444	-0.80475	-2.01827	TRUE	TRUE	TRUE
ENSG00000099812	-0.205409	0.35827	-0.83021	TRUE	TRUE	TRUE
ENSG00000011304	0.142038	2.6364	1.62804	TRUE	TRUE	TRUE
ENSG00000129951	0.0526265	2.7368	1.75278	TRUE	TRUE	TRUE
ENSG00000172232	-0.0390236	2.0337	0.97653	TRUE	TRUE	TRUE
ENSG00000196415	-0.160208	1.2404	0.174822	TRUE	TRUE	TRUE
ENSG00000197561	-0.242461	1.2336	0.0967159	TRUE	TRUE	TRUE
ENSG00000197766	-0.151742	0.53909	-0.474375	TRUE	TRUE	TRUE
ENSG00000175221	0.0716338	0.32269	-0.746814	TRUE	TRUE	TRUE
ENSG00000198858	-0.0276218	0.31219	-0.827194	TRUE	TRUE	TRUE
ENSG00000116014	0.0471714	1.7617	0.810479	TRUE	TRUE	TRUE
ENSG00000116017	0.323836	2.4267	1.2515	TRUE	TRUE	TRUE
ENSG00000065268	0.0649211	2.4342	1.38876	TRUE	TRUE	TRUE
ENSG00000116032	-0.0638521	2.955	1.83957	TRUE	TRUE	TRUE
ENSG00000182087	0.262307	2.6875	1.57401	TRUE	TRUE	TRUE
ENSG00000064666	0.00211659	1.5791	0.456795	TRUE	TRUE	TRUE
ENSG00000064687	0.0268496	0.87113	-0.215796	TRUE	TRUE	TRUE
ENSG00000180448	0.128038	0.39499	-0.648076	TRUE	TRUE	TRUE
ENSG00000099817	0.0430126	-0.24484	-1.37402	TRUE	TRUE	TRUE
ENSG00000167468	0.0307798	0.15502	-0.919328	TRUE	TRUE	TRUE
ENSG00000064932	0.0547592	-0.24026	-1.36581	TRUE	TRUE	TRUE
ENSG00000118046	0.757103	3.8783	2.74442	TRUE	TRUE	TRUE
ENSG00000099625	0.0398917	3.2476	2.32816	TRUE	TRUE	TRUE
ENSG00000099624	0.329747	2.0602	1.10931	TRUE	TRUE	TRUE
ENSG00000167470	0.175589	0.84155	-0.169918	TRUE	TRUE	TRUE
ENSG00000099622	-0.00786396	0.84246	-0.14489	TRUE	TRUE	TRUE
ENSG00000228300	-0.0694747	2.0971	1.22678	TRUE	TRUE	TRUE
ENSG00000160953	0.121243	1.2314	0.082119	TRUE	TRUE	TRUE
ENSG00000099617	0.212304	1.8837	0.959375	TRUE	TRUE	TRUE
ENSG00000115286	0.166003	1.5151	0.483227	TRUE	TRUE	TRUE
ENSG00000130005	0.106099	0.92661	-0.00917	TRUE	TRUE	TRUE
ENSG00000071626	0.281406	1.2586	0.384298	TRUE	TRUE	TRUE
ENSG00000115268	0.156429	1.7111	0.854993	TRUE	TRUE	TRUE
ENSG00000115266	0.222659	1.5548	0.562213	TRUE	TRUE	TRUE
ENSG00000119559	-0.019454	0.70146	-0.333269	TRUE	TRUE	TRUE
ENSG00000115257	0.0174391	-1.0983	-1.97971	TRUE	TRUE	TRUE
ENSG00000115255	-0.0319622	-1.3191	-2.19781	TRUE	TRUE	TRUE
ENSG00000185761	-0.0455809	-1.5054	-2.52764	TRUE	TRUE	TRUE
ENSG00000185988	-0.107935	-0.94027	-1.9668	TRUE	TRUE	TRUE
ENSG00000181588	-0.0521082	-1.3133	-2.27015	TRUE	TRUE	TRUE
ENSG00000071655	0.0341189	-1.1967	-2.04139	TRUE	TRUE	TRUE
ENSG00000267059	-0.110415	-1.2322	-2.09867	TRUE	TRUE	TRUE
ENSG00000127540	0.089943	-1.0488	-1.8601	TRUE	TRUE	TRUE
ENSG00000071564	0.246152	-0.35574	-1.34934	TRUE	TRUE	TRUE
ENSG00000205922	-0.324266	-0.15744	-1.31237	TRUE	TRUE	TRUE
ENSG00000130270	-0.082084	2.1537	1.0042	TRUE	TRUE	TRUE
ENSG00000079313	0.149002	1.6747	0.785229	TRUE	TRUE	TRUE
ENSG00000129911	0.0216981	1.285	0.470277	TRUE	TRUE	TRUE
ENSG00000129968	0.161868	2.7378	1.90405	TRUE	TRUE	TRUE
ENSG00000227500	0.00728092	1.6183	0.62138	TRUE	TRUE	TRUE
ENSG00000213638	-0.00357124	1.2553	0.338151	TRUE	TRUE	TRUE
ENSG00000133275	0.244482	2.1283	1.21855	TRUE	TRUE	TRUE
ENSG00000133243	0.0418518	-0.32674	-1.40709	TRUE	TRUE	TRUE
ENSG00000099875	0.16268	-1.4399	-2.48913	TRUE	TRUE	TRUE
ENSG00000172081	0.0735341	0.39525	-0.675778	TRUE	TRUE	TRUE
ENSG00000099840	-0.146811	0.56622	-0.50056	TRUE	TRUE	TRUE
ENSG00000065000	0.257003	1.7829	0.817289	TRUE	TRUE	TRUE
ENSG00000104885	0.313141	1.461	0.454974	TRUE	TRUE	TRUE
ENSG00000104886	0.176277	2.0591	1.42191	TRUE	TRUE	TRUE
ENSG00000104897	0.152758	2.2452	1.35178	TRUE	TRUE	TRUE
ENSG00000104899	-0.00362748	2.2716	1.38481	TRUE	TRUE	TRUE
ENSG00000167476	0.0964241	1.4958	0.544639	TRUE	TRUE	TRUE
ENSG00000104904	-0.00552197	-1.4186	-2.37734	TRUE	TRUE	TRUE
ENSG00000188305	-0.140431	-1.8245	-2.83021	TRUE	TRUE	TRUE
ENSG00000220008	-0.263774	-1.3092	-2.32599	TRUE	TRUE	TRUE
ENSG00000130332	0.0113693	0.5035	-0.419956	TRUE	TRUE	TRUE
ENSG00000178297	-0.0309116	0.28502	-0.75979	TRUE	TRUE	TRUE
ENSG00000099800	0.00920696	-1.4388	-2.33782	TRUE	TRUE	TRUE
ENSG00000176619	0.181804	-0.10254	-1.08872	TRUE	TRUE	TRUE
ENSG00000099860	-0.130811	1.0027	-0.0349952	TRUE	TRUE	TRUE
ENSG00000176533	0.390006	2.7886	1.42789	TRUE	TRUE	TRUE
ENSG00000176490	-0.0654058	1.0671	0.113628	TRUE	TRUE	TRUE
ENSG00000141873	0.0449566	0.14686	-0.701525	TRUE	TRUE	TRUE
ENSG00000104969	0.0549728	0.21811	-0.728182	TRUE	TRUE	TRUE
ENSG00000172009	-0.00210145	0.2199	-0.636846	TRUE	TRUE	TRUE
ENSG00000172006	-0.0374874	-0.9367	-1.91113	TRUE	TRUE	TRUE
ENSG00000186300	-0.0791721	-0.98434	-1.98662	TRUE	TRUE	TRUE
ENSG00000172000	-0.0987283	-0.23916	-1.28691	TRUE	TRUE	TRUE
ENSG00000171970	-0.0883952	0.43409	-0.507348	TRUE	TRUE	TRUE
ENSG00000175691	-0.0350015	1.6263	0.609463	TRUE	TRUE	TRUE
ENSG00000104953	0.021344	0.111	-0.974632	TRUE	TRUE	TRUE
ENSG00000065717	0.299474	1.474	0.271507	TRUE	TRUE	TRUE
ENSG00000104964	-0.0630388	-0.26974	-1.33341	TRUE	TRUE	TRUE
ENSG00000088256	0.400241	0.85256	-0.254343	TRUE	TRUE	TRUE
ENSG00000060558	-0.00236325	0.048203	-1.10754	TRUE	TRUE	TRUE
ENSG00000125910	-0.148713	0.4565	-0.653653	TRUE	TRUE	TRUE
ENSG00000125912	0.255286	1.3186	0.314707	TRUE	TRUE	TRUE
ENSG00000161082	0.232496	2.0314	0.929376	TRUE	TRUE	TRUE
ENSG00000141905	0.208081	2.1342	0.939732	TRUE	TRUE	TRUE
ENSG00000095932	-0.156679	2.6786	1.78258	TRUE	TRUE	TRUE
ENSG00000129932	0.137497	2.2444	1.3266	TRUE	TRUE	TRUE
ENSG00000105325	0.442205	2.3727	1.51525	TRUE	TRUE	TRUE
ENSG00000161091	0.108861	2.0729	0.938373	TRUE	TRUE	TRUE
ENSG00000183397	-0.078526	2.0588	1.14791	TRUE	TRUE	TRUE
ENSG00000064961	0.212622	1.6503	0.68076	TRUE	TRUE	TRUE
ENSG00000179855	-0.0112536	1.087	0.0583531	TRUE	TRUE	TRUE
ENSG00000006638	-0.0298408	0.6014	-0.486504	TRUE	TRUE	TRUE
ENSG00000105298	0.108189	1.1705	0.178538	TRUE	TRUE	TRUE
ENSG00000186111	0.189528	0.032756	-1.03562	TRUE	TRUE	TRUE
ENSG00000105289	-0.201617	0.24994	-0.919732	TRUE	TRUE	TRUE
ENSG00000011132	-0.0638043	0.81551	-0.262713	TRUE	TRUE	TRUE
ENSG00000183617	0.00879291	1.5182	0.497993	TRUE	TRUE	TRUE
ENSG00000173976	-0.12599	1.937	0.952841	TRUE	TRUE	TRUE
ENSG00000007264	-0.14668	1.7633	0.634308	TRUE	TRUE	TRUE
ENSG00000105278	0.00405834	2.8067	1.70293	TRUE	TRUE	TRUE
ENSG00000167654	0.0421482	3.0726	1.92178	TRUE	TRUE	TRUE
ENSG00000077009	-0.0290287	2.7376	1.65654	TRUE	TRUE	TRUE
ENSG00000167657	0.200386	3.1168	2.10727	TRUE	TRUE	TRUE
ENSG00000167658	0.293967	4.07	3.02878	TRUE	TRUE	TRUE
ENSG00000105229	0.347914	3.8083	2.87779	TRUE	TRUE	TRUE
ENSG00000178951	0.282984	5.0044	4.07567	TRUE	TRUE	TRUE
ENSG00000126934	0.436336	3.8059	2.78627	TRUE	TRUE	TRUE
ENSG00000060566	-0.204258	0.57302	-0.454305	TRUE	TRUE	TRUE
ENSG00000077463	-0.0740263	0.69786	-0.20897	TRUE	TRUE	TRUE
ENSG00000089847	-8.98452e-05	0.54946	-0.504738	TRUE	TRUE	TRUE
ENSG00000105246	-0.300082	1.0909	0.118909	TRUE	TRUE	TRUE
ENSG00000105248	-0.0688756	1.0944	0.176971	TRUE	TRUE	TRUE
ENSG00000105251	0.013255	-0.036114	-1.11216	TRUE	TRUE	TRUE
ENSG00000167664	-0.2131	0.63325	-0.387914	TRUE	TRUE	TRUE
ENSG00000105255	-0.0875664	1.0062	-0.028732	TRUE	TRUE	TRUE
ENSG00000178078	-0.129699	0.31049	-0.767188	TRUE	TRUE	TRUE
ENSG00000008382	0.123817	1.9291	0.839636	TRUE	TRUE	TRUE
ENSG00000141985	0.330625	2.9858	1.9615	TRUE	TRUE	TRUE
ENSG00000167670	0.147947	2.6032	1.60844	TRUE	TRUE	TRUE
ENSG00000167671	-0.00762389	1.5833	0.557066	TRUE	TRUE	TRUE
ENSG00000167674	0.0669609	2.1669	1.18478	TRUE	TRUE	TRUE
ENSG00000167676	0.00613012	1.0992	0.0966861	TRUE	TRUE	TRUE
ENSG00000214456	-0.0463217	1.0436	0.0168952	TRUE	TRUE	TRUE
ENSG00000171236	-0.118163	1.1649	0.203342	TRUE	TRUE	TRUE
ENSG00000167680	-0.000774463	-0.37278	-1.42755	TRUE	TRUE	TRUE
ENSG00000185361	-0.0393971	0.37727	-0.705437	TRUE	TRUE	TRUE
ENSG00000074842	-0.161778	0.58296	-0.491949	TRUE	TRUE	TRUE
ENSG00000142002	-0.0053137	0.96577	-0.106932	TRUE	TRUE	TRUE
ENSG00000141965	0.0420998	1.48	0.48064	TRUE	TRUE	TRUE
ENSG00000127666	0.195542	0.81459	-0.1759	TRUE	TRUE	TRUE
ENSG00000105355	-0.137512	0.333	-0.830367	TRUE	TRUE	TRUE
ENSG00000205784	-0.290853	0.95593	-0.132674	TRUE	TRUE	TRUE
ENSG00000127663	0.344458	5.9545	4.77841	TRUE	TRUE	TRUE
ENSG00000105426	0.605961	3.11	1.75829	TRUE	TRUE	TRUE
ENSG00000105428	-0.214399	0.42905	-0.613002	TRUE	TRUE	TRUE
ENSG00000130254	0.0955063	-0.018464	-0.888997	TRUE	TRUE	TRUE
ENSG00000160633	0.239114	0.13982	-0.802867	TRUE	TRUE	TRUE
ENSG00000130255	0.274763	0.21629	-0.694645	TRUE	TRUE	TRUE
ENSG00000174917	0.0969628	0.11289	-0.760977	TRUE	TRUE	TRUE
ENSG00000167733	0.0481089	0.41161	-0.407098	TRUE	TRUE	TRUE
ENSG00000196365	0.0603691	0.35632	-0.551455	TRUE	TRUE	TRUE
ENSG00000174898	-0.101096	0.46487	-0.679149	TRUE	TRUE	TRUE
ENSG00000212123	-0.0385132	-0.71934	-1.52789	TRUE	TRUE	TRUE
ENSG00000141994	0.0323777	-0.62545	-1.47959	TRUE	TRUE	TRUE
ENSG00000171119	-0.231545	-0.66161	-1.59372	TRUE	TRUE	TRUE
ENSG00000156413	-0.0785345	0.23376	-0.732934	TRUE	TRUE	TRUE
ENSG00000171124	-0.135155	0.91429	-0.157265	TRUE	TRUE	TRUE
ENSG00000130383	-0.127583	1.453	0.396953	TRUE	TRUE	TRUE
ENSG00000174886	0.0637854	1.5236	0.52945	TRUE	TRUE	TRUE
ENSG00000187650	-0.0246245	1.6157	0.649418	TRUE	TRUE	TRUE
ENSG00000105519	-0.179975	1.6768	0.724204	TRUE	TRUE	TRUE
ENSG00000031823	0.0855294	1.3624	0.32701	TRUE	TRUE	TRUE
ENSG00000087903	-0.133206	-0.8088	-1.95532	TRUE	TRUE	TRUE
ENSG00000130377	-0.142829	-0.79282	-1.77268	TRUE	TRUE	TRUE
ENSG00000130382	0.0839386	-1.128	-2.03811	TRUE	TRUE	TRUE
ENSG00000167769	-0.209878	0.0041234	-0.845701	TRUE	TRUE	TRUE
ENSG00000125656	0.118959	-0.22881	-0.99101	TRUE	TRUE	TRUE
ENSG00000125652	0.133168	-0.38149	-1.11709	TRUE	TRUE	TRUE
ENSG00000125650	-0.161712	-0.25696	-1.01529	TRUE	TRUE	TRUE
ENSG00000125651	0.0474145	-0.18867	-0.981984	TRUE	TRUE	TRUE
ENSG00000088247	0.123433	-1.2242	-2.07731	TRUE	TRUE	TRUE
ENSG00000181240	-0.0999018	-1.2159	-2.04948	TRUE	TRUE	TRUE
ENSG00000125648	0.0448985	-1.51	-2.48672	TRUE	TRUE	TRUE
ENSG00000130545	-0.0977608	-1.1825	-2.18488	TRUE	TRUE	TRUE
ENSG00000205744	-0.207284	-1.6838	-2.71534	TRUE	TRUE	TRUE
ENSG00000104833	-0.159435	-0.76211	-1.86331	TRUE	TRUE	TRUE
ENSG00000125657	-0.260794	-1.2678	-2.38166	TRUE	TRUE	TRUE
ENSG00000125726	-0.185443	1.4641	0.384442	TRUE	TRUE	TRUE
ENSG00000125735	-0.102847	2.0199	0.927923	TRUE	TRUE	TRUE
ENSG00000125730	-0.180607	1.7038	0.511812	TRUE	TRUE	TRUE
ENSG00000125734	-0.076452	1.8904	0.88164	TRUE	TRUE	TRUE
ENSG00000125733	0.271901	1.4792	0.408427	TRUE	TRUE	TRUE
ENSG00000125731	-0.183804	-0.24254	-1.20177	TRUE	TRUE	TRUE
ENSG00000141968	-0.104834	-1.0409	-2.11841	TRUE	TRUE	TRUE
ENSG00000174837	-0.253993	1.0488	-0.0255779	TRUE	TRUE	TRUE
ENSG00000237247	-0.165372			FALSE	FALSE	FALSE
ENSG00000205718	-0.126338			FALSE	FALSE	FALSE
ENSG00000230522	-0.179566	-0.27161	-1.49587	TRUE	TRUE	TRUE
ENSG00000182315	-0.169818	-0.79291	-1.77881	TRUE	TRUE	TRUE
ENSG00000130544	-0.133497	-0.52841	-1.44992	TRUE	TRUE	TRUE
ENSG00000171105	0.535396	1.6064	0.337767	TRUE	TRUE	TRUE
ENSG00000104880	0.265803	0.71944	-0.323008	TRUE	TRUE	TRUE
ENSG00000104883	-0.0256183	1.511	0.463739	TRUE	TRUE	TRUE
ENSG00000198723	-0.0973183	1.0904	0.0538818	TRUE	TRUE	TRUE
ENSG00000198816	0.151826	1.2158	0.259037	TRUE	TRUE	TRUE
ENSG00000090674	0.0708013	1.6174	0.611906	TRUE	TRUE	TRUE
ENSG00000032444	0.091627	0.79033	-0.285289	TRUE	TRUE	TRUE
ENSG00000076826	0.0719247	2.3484	1.42031	TRUE	TRUE	TRUE
ENSG00000076924	0.045504	1.223	0.325207	TRUE	TRUE	TRUE
ENSG00000229833	-0.040476	0.8101	-0.0623203	TRUE	TRUE	TRUE
ENSG00000174788	-0.157302	0.8105	-0.0604086	TRUE	TRUE	TRUE
ENSG00000076944	0.166566	0.76429	-0.159632	TRUE	TRUE	TRUE
ENSG00000104918	-0.260678	0.15304	-0.907016	TRUE	TRUE	TRUE
ENSG00000183019	-0.242641	0.53321	-0.400459	TRUE	TRUE	TRUE
ENSG00000181029	0.0429609	0.48267	-0.388587	TRUE	TRUE	TRUE
ENSG00000104921	-0.131346	0.85535	-0.177445	TRUE	TRUE	TRUE
ENSG00000182566	-0.229828	0.52184	-0.479118	TRUE	TRUE	TRUE
ENSG00000090659	-0.518544	-0.05947	-1.11189	TRUE	TRUE	TRUE
ENSG00000104938	-0.201207	-0.29778	-1.31521	TRUE	TRUE	TRUE
ENSG00000142459	0.168838	2.2031	1.19027	TRUE	TRUE	TRUE
ENSG00000171017	-0.109842	1.9415	0.907171	TRUE	TRUE	TRUE
ENSG00000076984	0.172688	2.3355	1.32894	TRUE	TRUE	TRUE
ENSG00000260001	0.00859155	2.8402	1.78333	TRUE	TRUE	TRUE
ENSG00000104976	0.0150936	2.1149	1.14265	TRUE	TRUE	TRUE
ENSG00000178531	-0.0992459	1.4434	0.514413	TRUE	TRUE	TRUE
ENSG00000104980	0.208285	1.4748	0.521536	TRUE	TRUE	TRUE
ENSG00000066044	0.229685	1.5779	0.606872	TRUE	TRUE	TRUE
ENSG00000131142	-0.109527	0.66943	-0.356519	TRUE	TRUE	TRUE
ENSG00000142449	-0.120513	0.91277	-0.32964	TRUE	TRUE	TRUE
ENSG00000090661	0.112463	3.2788	2.07079	TRUE	TRUE	TRUE
ENSG00000167775	-0.0586043	1.7386	0.776322	TRUE	TRUE	TRUE
ENSG00000167774	0.0473433	3.691	2.78491	TRUE	TRUE	TRUE
ENSG00000267855	-0.0554635	3.691	2.78491	TRUE	TRUE	TRUE
ENSG00000233927	0.21708	4.0595	3.15671	TRUE	TRUE	TRUE
ENSG00000186994	0.413761	5.0097	3.99776	TRUE	TRUE	TRUE
ENSG00000167772	0.300113	3.2313	2.27442	TRUE	TRUE	TRUE
ENSG00000185236	0.207001	3.5621	2.55271	TRUE	TRUE	TRUE
ENSG00000099785	0.300371	4.9682	3.96484	TRUE	TRUE	TRUE
ENSG00000099783	0.194317	5.0607	4.04223	TRUE	TRUE	TRUE
ENSG00000133246	0.183416	5.9325	4.89529	TRUE	TRUE	TRUE
ENSG00000133250	0.0659701	3.8167	2.73853	TRUE	TRUE	TRUE
ENSG00000142347	-0.151056	2.1989	1.02977	TRUE	TRUE	TRUE
ENSG00000142303	0.261987	0.96164	-0.164129	TRUE	TRUE	TRUE
ENSG00000181786	-0.218224	-0.8105	-1.73406	TRUE	TRUE	TRUE
ENSG00000181733	-0.17776	0.46421	-0.471155	TRUE	TRUE	TRUE
ENSG00000167785	-0.0228117	-1.1213	-2.05841	TRUE	TRUE	TRUE
ENSG00000170948	-0.190794	-1.3305	-2.25399	TRUE	TRUE	TRUE
ENSG00000181143	-0.266885	-1.6834	-2.9048	TRUE	TRUE	TRUE
ENSG00000170929	-0.15224	1.0482	0.115693	TRUE	TRUE	TRUE
ENSG00000170923	-0.20219	1.1813	0.232135	TRUE	TRUE	TRUE
ENSG00000161807	-0.170856	0.50838	-0.447246	TRUE	TRUE	TRUE
ENSG00000170920	-0.17024	-0.4732	-1.40271	TRUE	TRUE	TRUE
ENSG00000130803	-0.051638	-0.36671	-1.30071	TRUE	TRUE	TRUE
ENSG00000188000	-0.138811	1.1238	0.264084	TRUE	TRUE	TRUE
ENSG00000174667	-0.167699	1.5861	0.703035	TRUE	TRUE	TRUE
ENSG00000237521	-0.200644	2.3125	1.51555	TRUE	TRUE	TRUE
ENSG00000196110	-0.148961	1.101	0.169493	TRUE	TRUE	TRUE
ENSG00000188321	-0.114579	1.3402	0.403105	TRUE	TRUE	TRUE
ENSG00000188629	-0.0388377	1.0247	0.0470447	TRUE	TRUE	TRUE
ENSG00000174652	-0.189982	0.68439	-0.28344	TRUE	TRUE	TRUE
ENSG00000198028	-0.177378	2.0637	1.27233	TRUE	TRUE	TRUE
ENSG00000130818	-0.00480369	2.3496	1.4513	TRUE	TRUE	TRUE
ENSG00000197961	-0.0576019	2.2574	1.36632	TRUE	TRUE	TRUE
ENSG00000171469	-0.0173375	0.85274	0.0354817	TRUE	TRUE	TRUE
ENSG00000267106	-0.111674	-1.0736	-1.87635	TRUE	TRUE	TRUE
ENSG00000171466	0.0960001	-0.57657	-1.37439	TRUE	TRUE	TRUE
ENSG00000224689	-0.0761049	-0.2179	-1.01954	TRUE	TRUE	TRUE
ENSG00000196605	-0.0184173	-0.34263	-1.14537	TRUE	TRUE	TRUE
ENSG00000127452	0.0223086	0.45208	-0.549419	TRUE	TRUE	TRUE
ENSG00000198258	-0.0865231	1.3125	0.429963	TRUE	TRUE	TRUE
ENSG00000127445	0.127995	1.2001	0.254431	TRUE	TRUE	TRUE
ENSG00000105088	-0.230611	0.42283	-0.676111	TRUE	TRUE	TRUE
ENSG00000080573	-0.351214	1.4667	0.31518	TRUE	TRUE	TRUE
ENSG00000080511	-0.122521	2.5899	1.50076	TRUE	TRUE	TRUE
ENSG00000130813	0.037351	1.1253	0.0743601	TRUE	TRUE	TRUE
ENSG00000130812	0.00291637	0.77718	-0.350523	TRUE	TRUE	TRUE
ENSG00000130810	0.0572755	0.39533	-0.687289	TRUE	TRUE	TRUE
ENSG00000244165	-0.15061	0.31784	-0.725401	TRUE	TRUE	TRUE
ENSG00000130811	0.203645	0.36035	-0.651455	TRUE	TRUE	TRUE
ENSG00000130816	0.458672	3.2783	2.18968	TRUE	TRUE	TRUE
ENSG00000267534	-0.0996974	3.3233	2.41095	TRUE	TRUE	TRUE
ENSG00000105364	0.134569	3.8053	2.84005	TRUE	TRUE	TRUE
ENSG00000090339	0.513725	4.3503	3.25683	TRUE	TRUE	TRUE
ENSG00000105371	0.166337	2.8384	1.95481	TRUE	TRUE	TRUE
ENSG00000105376	0.00376317	3.6062	2.6618	TRUE	TRUE	TRUE
ENSG00000220201	-0.0521518	4.0217	3.1006	TRUE	TRUE	TRUE
ENSG00000267673	0.134336	4.1883	3.28481	TRUE	TRUE	TRUE
ENSG00000161847	0.170729	4.8573	3.9032	TRUE	TRUE	TRUE
ENSG00000076662	0.0202627	4.3082	3.37209	TRUE	TRUE	TRUE
ENSG00000105397	0.189871	2.5192	1.63124	TRUE	TRUE	TRUE
ENSG00000105401	0.150098	1.9627	1.14133	TRUE	TRUE	TRUE
ENSG00000065989	0.388766	2.3587	1.52245	TRUE	TRUE	TRUE
ENSG00000079999	0.0190655	1.109	0.345565	TRUE	TRUE	TRUE
ENSG00000180739	-0.0933353	1.6633	0.751456	TRUE	TRUE	TRUE
ENSG00000130734	0.1345	3.4755	2.53254	TRUE	TRUE	TRUE
ENSG00000129347	0.044329	3.952	2.99449	TRUE	TRUE	TRUE
ENSG00000129355	0.15076	3.6315	2.68193	TRUE	TRUE	TRUE
ENSG00000129354	0.125012	3.9982	3.03628	TRUE	TRUE	TRUE
ENSG00000129353	0.283363	2.8983	2.12983	TRUE	TRUE	TRUE
ENSG00000129351	0.265641	2.2622	1.75656	TRUE	TRUE	TRUE
ENSG00000213339	0.212577	2.3689	1.93112	TRUE	TRUE	TRUE
ENSG00000079805	0.730636	2.8999	2.14683	TRUE	TRUE	TRUE
ENSG00000099203	-0.0022888	0.72952	0.126298	TRUE	TRUE	TRUE
ENSG00000214212	0.120195	1.2228	0.503944	TRUE	TRUE	TRUE
ENSG00000142453	0.288531	1.3217	0.650939	TRUE	TRUE	TRUE
ENSG00000130733	-0.0540874	1.3706	0.754523	TRUE	TRUE	TRUE
ENSG00000142444	-0.0699134	1.4846	0.96929	TRUE	TRUE	TRUE
ENSG00000127616	0.754721	2.7257	1.88419	TRUE	TRUE	TRUE
ENSG00000130164	0.58412	3.2216	2.27185	TRUE	TRUE	TRUE
ENSG00000161888	0.0412149	2.9371	1.94635	TRUE	TRUE	TRUE
ENSG00000197256	0.383718	4.377	3.3408	TRUE	TRUE	TRUE
ENSG00000130158	0.408451	1.9155	0.967367	TRUE	TRUE	TRUE
ENSG00000130173	-0.0732155	2.9999	2.27729	TRUE	TRUE	TRUE
ENSG00000130167	-0.170554	3.0192	2.07146	TRUE	TRUE	TRUE
ENSG00000105514	-0.0163735	2.1214	1.22179	TRUE	TRUE	TRUE
ENSG00000105518	0.131098	0.58426	-0.307688	TRUE	TRUE	TRUE
ENSG00000183401	-0.0933685	1.5514	0.682997	TRUE	TRUE	TRUE
ENSG00000105520	0.122423	5.6014	4.61904	TRUE	TRUE	TRUE
ENSG00000173928	-0.0176569	5.1246	4.43449	TRUE	TRUE	TRUE
ENSG00000187266	0.386676	6.3073	5.50168	TRUE	TRUE	TRUE
ENSG00000205517	0.0456102	5.8201	4.99118	TRUE	TRUE	TRUE
ENSG00000198003	0.0603654	3.4374	2.5618	TRUE	TRUE	TRUE
ENSG00000130175	0.0446505	2.6346	1.83735	TRUE	TRUE	TRUE
ENSG00000196361	0.369766	3.1849	2.27759	TRUE	TRUE	TRUE
ENSG00000161914	0.0794792	2.9264	2.15475	TRUE	TRUE	TRUE
ENSG00000130159	0.226965	2.8135	2.16026	TRUE	TRUE	TRUE
ENSG00000130176	0.0988251	3.2374	2.48719	TRUE	TRUE	TRUE
ENSG00000130165	0.00399781	2.0367	1.20352	TRUE	TRUE	TRUE
ENSG00000198551	-0.0122701	2.0451	0.98378	TRUE	TRUE	TRUE
ENSG00000102575	-0.200285	1.2082	0.268112	TRUE	TRUE	TRUE
ENSG00000197933	-0.205797	1.4127	0.431187	TRUE	TRUE	TRUE
ENSG00000197044	-0.132283	1.9875	1.09298	TRUE	TRUE	TRUE
ENSG00000177599	-0.0699321	1.7255	0.811708	TRUE	TRUE	TRUE
ENSG00000171295	-0.0417705	2.0308	1.12628	TRUE	TRUE	TRUE
ENSG00000171291	-0.0727664	1.1569	0.185229	TRUE	TRUE	TRUE
ENSG00000198429	0.0289193	0.53503	-0.400806	TRUE	TRUE	TRUE
ENSG00000196757	-0.0424565	0.69212	0.0567811	TRUE	TRUE	TRUE
ENSG00000197054	-0.0628222	0.23615	-0.422248	TRUE	TRUE	TRUE
ENSG00000267179	-0.0926043	0.21657	-0.442306	TRUE	TRUE	TRUE
ENSG00000197647	-0.0206644	2.0782	1.18031	TRUE	TRUE	TRUE
ENSG00000257446	-0.0800822	1.644	0.741481	TRUE	TRUE	TRUE
ENSG00000223547	-0.0784921	-1.2366	-1.95671	TRUE	TRUE	TRUE
ENSG00000188474	-0.0891074	-1.2746	-2.18424	TRUE	TRUE	TRUE
ENSG00000214189	-0.135163	-1.7266	-2.68301	TRUE	TRUE	TRUE
ENSG00000132010	-0.0307166	-1.2434	-2.21098	TRUE	TRUE	TRUE
ENSG00000257591	-0.0361102	-0.86771	-1.79537	TRUE	TRUE	TRUE
ENSG00000196646	-0.176639	-1.8026	-2.75977	TRUE	TRUE	TRUE
ENSG00000197857	-0.0168063	1.1139	0.195264	TRUE	TRUE	TRUE
ENSG00000188868	-0.162252	0.93363	0.100717	TRUE	TRUE	TRUE
ENSG00000198342	-0.0848832	-0.15834	-1.13391	TRUE	TRUE	TRUE
ENSG00000196466	-0.0754433	3.618	2.44968	TRUE	TRUE	TRUE
ENSG00000180855	-0.0889354	4.3133	3.39971	TRUE	TRUE	TRUE
ENSG00000242852	-0.0344221	3.6318	2.65485	TRUE	TRUE	TRUE
ENSG00000196826	-0.108786	3.6562	2.62723	TRUE	TRUE	TRUE
ENSG00000249709	-0.0459562	1.8018	0.813327	TRUE	TRUE	TRUE
ENSG00000188033	-0.0537399	2.0344	1.33133	TRUE	TRUE	TRUE
ENSG00000173875	-0.0185707	1.43	0.761148	TRUE	TRUE	TRUE
ENSG00000104774	0.0354337	1.5195	0.841258	TRUE	TRUE	TRUE
ENSG00000123154	0.0215051	0.023063	-0.934155	TRUE	TRUE	TRUE
ENSG00000105583	0.00732547	0.49335	-0.491986	TRUE	TRUE	TRUE
ENSG00000095059	0.0890303	-0.4275	-1.29249	TRUE	TRUE	TRUE
ENSG00000132004	-0.00258759	1.1703	0.189219	TRUE	TRUE	TRUE
ENSG00000105576	0.129216	2.4401	1.3973	TRUE	TRUE	TRUE
ENSG00000123144	0.0405664	-0.19839	-0.954387	TRUE	TRUE	TRUE
ENSG00000198356	-0.0266779	-0.41197	-1.28601	TRUE	TRUE	TRUE
ENSG00000039987	-0.0846404	0.87907	-0.0551229	TRUE	TRUE	TRUE
ENSG00000095066	0.12196	0.8471	-0.051841	TRUE	TRUE	TRUE
ENSG00000171223	-0.245394	0.38317	-0.458359	TRUE	TRUE	TRUE
ENSG00000167815	0.217678	0.093272	-0.764955	TRUE	TRUE	TRUE
ENSG00000104889	-0.0249663	-0.112	-0.864236	TRUE	TRUE	TRUE
ENSG00000132026	-0.163763	-0.27141	-0.926905	TRUE	TRUE	TRUE
ENSG00000105613	0.0503325	1.2181	0.316575	TRUE	TRUE	TRUE
ENSG00000105612	-0.0212334	0.39229	-0.599484	TRUE	TRUE	TRUE
ENSG00000105610	-0.0496841	0.68907	-0.284831	TRUE	TRUE	TRUE
ENSG00000105607	0.0164978	1.1022	0.15747	TRUE	TRUE	TRUE
ENSG00000161860	-0.0556383	1.4584	0.508299	TRUE	TRUE	TRUE
ENSG00000179115	0.0573378	1.9277	0.969671	TRUE	TRUE	TRUE
ENSG00000179218	-0.0726352	1.7224	0.677228	TRUE	TRUE	TRUE
ENSG00000179262	0.165804	2.0718	1.0204	TRUE	TRUE	TRUE
ENSG00000179271	0.0194156	1.6236	0.627207	TRUE	TRUE	TRUE
ENSG00000179284	0.0774901	1.9239	0.844099	TRUE	TRUE	TRUE
ENSG00000008441	0.273154	3.1717	2.32739	TRUE	TRUE	TRUE
ENSG00000104903	0.261786	2.9844	2.0855	TRUE	TRUE	TRUE
ENSG00000104907	0.158602	2.861	1.8392	TRUE	TRUE	TRUE
ENSG00000160877	0.140187	2.1732	1.32062	TRUE	TRUE	TRUE
ENSG00000104915	-0.0176527	1.0036	0.133736	TRUE	TRUE	TRUE
ENSG00000160888	-0.193655	1.0036	0.133736	TRUE	TRUE	TRUE
ENSG00000141837	0.0350685	-0.95094	-2.42615	TRUE	TRUE	TRUE
ENSG00000104957	0.166498	1.8997	0.906649	TRUE	TRUE	TRUE
ENSG00000037757	0.0327385	1.7234	0.725381	TRUE	TRUE	TRUE
ENSG00000104979	0.00890297	1.1505	0.25541	TRUE	TRUE	TRUE
ENSG00000132003	0.164883	1.0904	0.18024	TRUE	TRUE	TRUE
ENSG00000187556	-0.0875635	-0.40058	-1.45078	TRUE	TRUE	TRUE
ENSG00000132016	-0.0515455	-0.44926	-1.29894	TRUE	TRUE	TRUE
ENSG00000132024	0.0858169	0.26728	-0.762341	TRUE	TRUE	TRUE
ENSG00000132000	0.00402174	1.4663	0.465461	TRUE	TRUE	TRUE
ENSG00000132017	0.0794658	1.82	0.831004	TRUE	TRUE	TRUE
ENSG00000132005	0.0505852	0.71758	-0.369677	TRUE	TRUE	TRUE
ENSG00000171136	-0.320931	0.84498	0.0174671	TRUE	TRUE	TRUE
ENSG00000104998	-0.0831703	0.44563	-0.540425	TRUE	TRUE	TRUE
ENSG00000187867	0.00136656	0.21599	-0.726962	TRUE	TRUE	TRUE
ENSG00000188032	-0.0100534	-0.53342	-1.49037	TRUE	TRUE	TRUE
ENSG00000141858	0.0530117	-1.8783	-2.91719	TRUE	TRUE	TRUE
ENSG00000072062	0.376832	-0.76563	-1.63067	TRUE	TRUE	TRUE
ENSG00000105011	0.0496004	-0.21524	-1.00861	TRUE	TRUE	TRUE
ENSG00000072071	0.181497	-1.0602	-2.08782	TRUE	TRUE	TRUE
ENSG00000123146	-0.0621799	0.96048	-0.268812	TRUE	TRUE	TRUE
ENSG00000123136	-0.0439363	-0.068898	-1.04316	TRUE	TRUE	TRUE
ENSG00000123143	0.151742	0.021819	-1.03701	TRUE	TRUE	TRUE
ENSG00000160951	-0.0703678	0.48853	-0.469491	TRUE	TRUE	TRUE
ENSG00000123159	0.327502	0.8797	-0.153742	TRUE	TRUE	TRUE
ENSG00000132002	-0.349493	0.43723	-0.535424	TRUE	TRUE	TRUE
ENSG00000099797	-0.0437783	0.40305	-0.68304	TRUE	TRUE	TRUE
ENSG00000099795	0.0760393	0.94654	0.113512	TRUE	TRUE	TRUE
ENSG00000187912	-0.138247	1.6092	0.538641	TRUE	TRUE	TRUE
ENSG00000131355	-0.144741	2.3606	1.21276	TRUE	TRUE	TRUE
ENSG00000160961	-0.0902957	1.29	0.234303	TRUE	TRUE	TRUE
ENSG00000127507	-0.206938	1.3486	0.218183	TRUE	TRUE	TRUE
ENSG00000188269	-0.145814	1.2801	0.150421	TRUE	TRUE	TRUE
ENSG00000127530	-0.197667	1.3313	0.408122	TRUE	TRUE	TRUE
ENSG00000127515	-0.196005	2.1192	1.08129	TRUE	TRUE	TRUE
ENSG00000185385	-0.137878	1.1953	0.211126	TRUE	TRUE	TRUE
ENSG00000127529	-0.188617	2.0073	1.07244	TRUE	TRUE	TRUE
ENSG00000105143	-0.193769	0.97895	-0.201603	TRUE	TRUE	TRUE
ENSG00000160994	-0.189221	0.80036	-0.287219	TRUE	TRUE	TRUE
ENSG00000105141	-0.232473	0.46908	-0.520957	TRUE	TRUE	TRUE
ENSG00000094661	-0.203041	1.595	0.717979	TRUE	TRUE	TRUE
ENSG00000105137	0.337454	1.614	0.624147	TRUE	TRUE	TRUE
ENSG00000105135	0.0621543	0.63467	-0.337512	TRUE	TRUE	TRUE
ENSG00000074181	0.450013	-0.44864	-1.29897	TRUE	TRUE	TRUE
ENSG00000105131	-0.0155063	2.0674	1.047	TRUE	TRUE	TRUE
ENSG00000141867	0.411807	2.0556	1.09977	TRUE	TRUE	TRUE
ENSG00000105127	0.220947	2.0477	1.02894	TRUE	TRUE	TRUE
ENSG00000011243	0.253993	2.2513	1.39117	TRUE	TRUE	TRUE
ENSG00000011451	0.136425	2.3003	1.33989	TRUE	TRUE	TRUE
ENSG00000105122	-0.112844	2.5595	1.52782	TRUE	TRUE	TRUE
ENSG00000161031	-0.0656599	2.0943	1.06097	TRUE	TRUE	TRUE
ENSG00000171954	-0.190572	0.85772	-0.294675	TRUE	TRUE	TRUE
ENSG00000186529	-0.18384	-1.0032	-2.07407	TRUE	TRUE	TRUE
ENSG00000186204	-0.113777	-0.13589	-1.1948	TRUE	TRUE	TRUE
ENSG00000171942	-0.140063	1.1603	0.235206	TRUE	TRUE	TRUE
ENSG00000171936	-0.248149	0.15116	-0.75679	TRUE	TRUE	TRUE
ENSG00000172519	-0.175637	1.4261	0.576647	TRUE	TRUE	TRUE
ENSG00000186723	-0.205311	1.709	0.84848	TRUE	TRUE	TRUE
ENSG00000186115	-0.0568742	5.2745	4.27231	TRUE	TRUE	TRUE
ENSG00000171903	-0.13322	1.7808	0.819482	TRUE	TRUE	TRUE
ENSG00000176231	-0.179742	1.5787	0.770877	TRUE	TRUE	TRUE
ENSG00000167460	0.0532255	2.0209	0.921584	TRUE	TRUE	TRUE
ENSG00000167461	0.0547474	2.7053	1.72814	TRUE	TRUE	TRUE
ENSG00000196684	-0.0728088	3.01	1.99948	TRUE	TRUE	TRUE
ENSG00000141977	-0.157996	0.75967	-0.0998298	TRUE	TRUE	TRUE
ENSG00000105058	-0.109652	2.224	1.38525	TRUE	TRUE	TRUE
ENSG00000072958	0.644091	3.3315	2.46996	TRUE	TRUE	TRUE
ENSG00000127528	0.397963	2.3655	1.41345	TRUE	TRUE	TRUE
ENSG00000127527	0.162202	1.4116	0.380396	TRUE	TRUE	TRUE
ENSG00000269058	-0.0228651	1.788	0.838666	TRUE	TRUE	TRUE
ENSG00000105072	0.112576	1.1431	0.183739	TRUE	TRUE	TRUE
ENSG00000085872	0.128158	-0.013792	-0.83941	TRUE	TRUE	TRUE
ENSG00000127526	-0.00901621	-0.00041979	-0.860235	TRUE	TRUE	TRUE
ENSG00000105085	0.131071	-0.19438	-1.00523	TRUE	TRUE	TRUE
ENSG00000214046	0.0204133	-0.079661	-0.954497	TRUE	TRUE	TRUE
ENSG00000072954	0.105978	0.58576	-0.257657	TRUE	TRUE	TRUE
ENSG00000188039	-0.174686	-0.46159	-1.5845	TRUE	TRUE	TRUE
ENSG00000127511	0.0880454	0.8235	-0.210098	TRUE	TRUE	TRUE
ENSG00000127533	0.101488	1.056	0.0426314	TRUE	TRUE	TRUE
ENSG00000160111	-0.0120704	1.7151	0.434532	TRUE	TRUE	TRUE
ENSG00000131351	0.303543	5.953	4.97645	TRUE	TRUE	TRUE
ENSG00000099331	0.43563	5.4476	4.26764	TRUE	TRUE	TRUE
ENSG00000053501	0.0989492	1.814	0.835944	TRUE	TRUE	TRUE
ENSG00000099330	-0.0277638	1.6497	0.685901	TRUE	TRUE	TRUE
ENSG00000160113	0.113482	1.6252	0.608654	TRUE	TRUE	TRUE
ENSG00000130307	0.299943	1.6638	0.636269	TRUE	TRUE	TRUE
ENSG00000105393	0.127004	1.5885	0.624675	TRUE	TRUE	TRUE
ENSG00000160117	0.0882505	1.5247	0.574727	TRUE	TRUE	TRUE
ENSG00000127220	0.110248	1.3516	0.357661	TRUE	TRUE	TRUE
ENSG00000130312	0.1121	1.5576	0.574569	TRUE	TRUE	TRUE
ENSG00000130311	-0.0654557	1.0533	0.0877398	TRUE	TRUE	TRUE
ENSG00000074855	-0.00687761	0.70939	-0.187788	TRUE	TRUE	TRUE
ENSG00000130299	0.0445609	0.79853	-0.0661704	TRUE	TRUE	TRUE
ENSG00000130300	-0.204523	0.39421	-0.659966	TRUE	TRUE	TRUE
ENSG00000130303	-0.155395	-0.46709	-0.773022	TRUE	TRUE	TRUE
ENSG00000141971	0.0762983	0.18336	-0.761827	TRUE	TRUE	TRUE
ENSG00000188051	-0.00520699	0.95302	-0.0146175	TRUE	TRUE	TRUE
ENSG00000171773	-0.162587	0.53584	-0.364685	TRUE	TRUE	TRUE
ENSG00000130304	0.0599414	-0.079041	-1.09419	TRUE	TRUE	TRUE
ENSG00000130313	-0.0436313	0.097607	-0.855176	TRUE	TRUE	TRUE
ENSG00000167483	0.0204565	0.61533	-0.477491	TRUE	TRUE	TRUE
ENSG00000130309	0.0660226	1.6443	0.658653	TRUE	TRUE	TRUE
ENSG00000130477	0.0577864	1.3954	0.0915039	TRUE	TRUE	TRUE
ENSG00000130479	0.0720916	1.0147	0.294773	TRUE	TRUE	TRUE
ENSG00000130475	-0.0794689	0.31966	-0.763749	TRUE	TRUE	TRUE
ENSG00000179913	-0.100019	-0.18058	-1.31049	TRUE	TRUE	TRUE
ENSG00000248099	-0.254056	-0.46238	-1.57481	TRUE	TRUE	TRUE
ENSG00000105639	-0.272701	0.55	-0.606787	TRUE	TRUE	TRUE
ENSG00000105640	0.197989	0.97487	0.131343	TRUE	TRUE	TRUE
ENSG00000105641	-0.0780814	0.52195	-0.417135	TRUE	TRUE	TRUE
ENSG00000007080	0.019821	-0.37822	-1.4235	TRUE	TRUE	TRUE
ENSG00000105642	-0.16904	-0.32665	-1.39912	TRUE	TRUE	TRUE
ENSG00000105643	-0.0787163	0.38007	-0.654121	TRUE	TRUE	TRUE
ENSG00000096996	-0.0806383	2.3779	1.31531	TRUE	TRUE	TRUE
ENSG00000099308	0.0703738	1.4184	0.503116	TRUE	TRUE	TRUE
ENSG00000105647	0.15882	2.3632	1.4568	TRUE	TRUE	TRUE
ENSG00000268173	0.0189898	2.2845	1.36928	TRUE	TRUE	TRUE
ENSG00000216490	-0.0717014	2.5671	1.70005	TRUE	TRUE	TRUE
ENSG00000254858	-0.0250573	0.090429	-0.809714	TRUE	TRUE	TRUE
ENSG00000105649	0.164623	0.066771	-0.863495	TRUE	TRUE	TRUE
ENSG00000105650	0.255624	-0.792	-1.76482	TRUE	TRUE	TRUE
ENSG00000130518	0.0151248	-0.74171	-1.69195	TRUE	TRUE	TRUE
ENSG00000130522	-0.281756	-1.3957	-2.23907	TRUE	TRUE	TRUE
ENSG00000130520	0.0276998	3.1041	2.14283	TRUE	TRUE	TRUE
ENSG00000130517	0.0573922	4.4569	3.4299	TRUE	TRUE	TRUE
ENSG00000130513	-0.2516	0.4629	-0.557088	TRUE	TRUE	TRUE
ENSG00000175489	-0.120995	0.80139	-0.255401	TRUE	TRUE	TRUE
ENSG00000130511	0.199816	2.1204	1.28168	TRUE	TRUE	TRUE
ENSG00000105655	0.11939	1.5327	0.807635	TRUE	TRUE	TRUE
ENSG00000105656	0.17344	1.9515	0.927455	TRUE	TRUE	TRUE
ENSG00000105701	0.124752	1.0666	0.0377927	TRUE	TRUE	TRUE
ENSG00000105700	-0.017806	1.8422	0.887487	TRUE	TRUE	TRUE
ENSG00000221983	0.692257	1.8348	0.879187	TRUE	TRUE	TRUE
ENSG00000006016	-0.11264	2.3611	1.28972	TRUE	TRUE	TRUE
ENSG00000006015	0.0648411	1.4859	0.501255	TRUE	TRUE	TRUE
ENSG00000105696	-0.156761	1.6476	0.864245	TRUE	TRUE	TRUE
ENSG00000167487	-0.0389183	1.7228	0.78007	TRUE	TRUE	TRUE
ENSG00000105662	0.267745	3.269	2.19738	TRUE	TRUE	TRUE
ENSG00000105664	0.0936623	3.1569	2.1097	TRUE	TRUE	TRUE
ENSG00000005007	0.270302	2.1323	1.25241	TRUE	TRUE	TRUE
ENSG00000130283	-0.0921614	2.2891	1.40034	TRUE	TRUE	TRUE
ENSG00000223802	0.0203211	2.2907	1.40516	TRUE	TRUE	TRUE
ENSG00000105669	0.082428	1.5279	0.573671	TRUE	TRUE	TRUE
ENSG00000105671	0.00299541	1.3624	0.294067	TRUE	TRUE	TRUE
ENSG00000051128	0.347644	1.2108	0.170559	TRUE	TRUE	TRUE
ENSG00000064607	0.272734	2.6703	1.75148	TRUE	TRUE	TRUE
ENSG00000105676	0.0542185	2.3409	1.47039	TRUE	TRUE	TRUE
ENSG00000181035	0.155013	2.203	1.25475	TRUE	TRUE	TRUE
ENSG00000064545	0.0796069	1.9751	1.03911	TRUE	TRUE	TRUE
ENSG00000213999	0.0978695	1.2081	0.162707	TRUE	TRUE	TRUE
ENSG00000254901	-0.0828853	-0.66088	-1.64501	TRUE	TRUE	TRUE
ENSG00000064490	0.0131564	-0.22826	-1.25263	TRUE	TRUE	TRUE
ENSG00000184162	-0.0432816	-0.023262	-0.960401	TRUE	TRUE	TRUE
ENSG00000130287	-0.0366347	1.5521	0.637333	TRUE	TRUE	TRUE
ENSG00000187664	-0.118507	1.3983	0.563051	TRUE	TRUE	TRUE
ENSG00000213996	0.0469477	1.1697	0.330211	TRUE	TRUE	TRUE
ENSG00000105705	0.0488917	0.86388	-0.0529349	TRUE	TRUE	TRUE
ENSG00000129933	0.218044	0.94435	0.0446726	TRUE	TRUE	TRUE
ENSG00000167491	0.106212	1.5449	0.629632	TRUE	TRUE	TRUE
ENSG00000178093	-0.130981	1.738	0.988058	TRUE	TRUE	TRUE
ENSG00000186010	0.0192563	1.811	1.02975	TRUE	TRUE	TRUE
ENSG00000250067	0.0648475	1.8092	1.02386	TRUE	TRUE	TRUE
ENSG00000160161	-0.0134134	1.8151	1.05174	TRUE	TRUE	TRUE
ENSG00000105717	-0.158417	2.0805	1.21256	TRUE	TRUE	TRUE
ENSG00000064547	-0.205001	1.4051	0.566811	TRUE	TRUE	TRUE
ENSG00000089639	0.0964998	0.88081	-0.104194	TRUE	TRUE	TRUE
ENSG00000105726	0.22833	0.70713	-0.19978	TRUE	TRUE	TRUE
ENSG00000181896	-0.225902	0.99477	0.0530479	TRUE	TRUE	TRUE
ENSG00000105708	-0.109347	0.91598	-0.0698032	TRUE	TRUE	TRUE
ENSG00000081665	-0.0378523	2.0793	1.12487	TRUE	TRUE	TRUE
ENSG00000256771	-0.145387	2.1211	1.24048	TRUE	TRUE	TRUE
ENSG00000184635	-0.134676	1.4255	0.552573	TRUE	TRUE	TRUE
ENSG00000197124	-0.14285	1.4783	0.575259	TRUE	TRUE	TRUE
ENSG00000213988	-0.241109	0.014446	-0.888505	TRUE	TRUE	TRUE
ENSG00000256229	-0.0965568	0.57619	-0.46047	TRUE	TRUE	TRUE
ENSG00000237440	-0.116774	-0.47296	-1.52272	TRUE	TRUE	TRUE
ENSG00000188171	-0.102131	0.036478	-0.992526	TRUE	TRUE	TRUE
ENSG00000160229	-0.0723624	2.3032	1.25606	TRUE	TRUE	TRUE
ENSG00000105750	-0.168533	0.70179	-0.275768	TRUE	TRUE	TRUE
ENSG00000118620	-0.14078	2.489	1.69026	TRUE	TRUE	TRUE
ENSG00000160352	-0.0996115	2.2756	1.43199	TRUE	TRUE	TRUE
ENSG00000196705	-0.0833674	2.5077	1.49661	TRUE	TRUE	TRUE
ENSG00000182141	-0.205934	4.1363	3.20242	TRUE	TRUE	TRUE
ENSG00000172687	-0.0860885	4.1069	3.13321	TRUE	TRUE	TRUE
ENSG00000196268	-0.0903671	4.6203	3.6577	TRUE	TRUE	TRUE
ENSG00000197013	-0.0786661	4.2158	3.22478	TRUE	TRUE	TRUE
ENSG00000197020	-0.106117	3.5703	2.63334	TRUE	TRUE	TRUE
ENSG00000198521	-0.0888162	2.8605	1.84583	TRUE	TRUE	TRUE
ENSG00000160321	-0.106071	1.0056	-0.0249408	TRUE	TRUE	TRUE
ENSG00000197134	-0.147422	1.5711	0.611613	TRUE	TRUE	TRUE
ENSG00000196109	-0.177639	2.8535	1.84762	TRUE	TRUE	TRUE
ENSG00000196350	-0.151154	0.31407	-0.635861	TRUE	TRUE	TRUE
ENSG00000197360	-0.172913	0.15118	-1.04141	TRUE	TRUE	TRUE
ENSG00000229676	-0.179883	1.8884	1.01054	TRUE	TRUE	TRUE
ENSG00000213973	-0.0784153	1.7766	0.914575	TRUE	TRUE	TRUE
ENSG00000269067	-0.114537	2.4574	1.56065	TRUE	TRUE	TRUE
ENSG00000183850	-0.101392	1.4552	0.553936	TRUE	TRUE	TRUE
ENSG00000196081	-0.132753	0.63982	-0.298934	TRUE	TRUE	TRUE
ENSG00000167232	-0.0372785	0.2334	-0.733651	TRUE	TRUE	TRUE
ENSG00000197372	-0.143178	0.066245	-1.03077	TRUE	TRUE	TRUE
ENSG00000196172	-0.23508	-0.18536	-1.05845	TRUE	TRUE	TRUE
ENSG00000205246	0.0366601	1.65	0.668737	TRUE	TRUE	TRUE
ENSG00000213967	-0.164802	0.011083	-0.92244	TRUE	TRUE	TRUE
ENSG00000213096	-0.0839947	1.2503	0.250518	TRUE	TRUE	TRUE
ENSG00000169021	-0.086936	1.4528	0.50837	TRUE	TRUE	TRUE
ENSG00000187135	-0.132473	-1.2867	-2.29145	TRUE	TRUE	TRUE
ENSG00000105171	-0.158858	-0.13199	-1.1697	TRUE	TRUE	TRUE
ENSG00000166289	-0.190942	-0.91225	-2.03475	TRUE	TRUE	TRUE
ENSG00000131943	-0.133308	-0.7677	-1.7822	TRUE	TRUE	TRUE
ENSG00000105173	0.1966	1.8853	0.900628	TRUE	TRUE	TRUE
ENSG00000105176	-0.0670336	0.5938	-0.252563	TRUE	TRUE	TRUE
ENSG00000198597	-0.018557	1.9234	0.452146	TRUE	TRUE	TRUE
ENSG00000121297	0.239529	2.1181	1.0459	TRUE	TRUE	TRUE
ENSG00000168813	0.0546592	3.2216	2.28151	TRUE	TRUE	TRUE
ENSG00000178904	0.0693714	3.3889	2.40325	TRUE	TRUE	TRUE
ENSG00000105185	0.0916689	1.5365	0.696758	TRUE	TRUE	TRUE
ENSG00000105186	-0.0538258	0.095187	-0.949788	TRUE	TRUE	TRUE
ENSG00000186326	-0.0593208	0.075619	-0.808372	TRUE	TRUE	TRUE
ENSG00000213965	-0.108322	1.2617	0.322316	TRUE	TRUE	TRUE
ENSG00000173809	0.00479285	2.209	1.15376	TRUE	TRUE	TRUE
ENSG00000021488	0.0321743	1.45	0.409022	TRUE	TRUE	TRUE
ENSG00000121289	-0.00411247	0.64961	-0.47212	TRUE	TRUE	TRUE
ENSG00000131944	-0.139799	0.47235	-0.57861	TRUE	TRUE	TRUE
ENSG00000131941	-0.148412	0.63705	-0.519451	TRUE	TRUE	TRUE
ENSG00000076650	-0.0456893	1.7438	0.856254	TRUE	TRUE	TRUE
ENSG00000166359	-0.131203	1.9032	0.947746	TRUE	TRUE	TRUE
ENSG00000130881	0.0104558	0.02215	-0.977138	TRUE	TRUE	TRUE
ENSG00000130876	-0.187427	-0.1273	-1.21352	TRUE	TRUE	TRUE
ENSG00000245848	-0.159462	0.20944	-0.614561	TRUE	TRUE	TRUE
ENSG00000153879	0.0297257	1.2929	0.348812	TRUE	TRUE	TRUE
ENSG00000124299	-0.119659	1.9808	0.925043	TRUE	TRUE	TRUE
ENSG00000124302	-0.13407	-0.26862	-1.49075	TRUE	TRUE	TRUE
ENSG00000153885	0.240571	2.9606	1.88861	TRUE	TRUE	TRUE
ENSG00000257103	-0.0602005	0.5163	-0.507547	TRUE	TRUE	TRUE
ENSG00000166398	0.202583	-0.16862	-1.08926	TRUE	TRUE	TRUE
ENSG00000105220	0.109739	0.095912	-0.73222	TRUE	TRUE	TRUE
ENSG00000126249	-0.0876942	0.2582	-0.393913	TRUE	TRUE	TRUE
ENSG00000126261	-0.018893	-0.46171	-1.09839	TRUE	TRUE	TRUE
ENSG00000142279	0.199124	0.16549	-0.847442	TRUE	TRUE	TRUE
ENSG00000205209	-0.110957	0.94792	-0.164872	TRUE	TRUE	TRUE
ENSG00000089335	-0.149042	0.59008	-0.360806	TRUE	TRUE	TRUE
ENSG00000197841	-0.150974	0.45593	-0.554965	TRUE	TRUE	TRUE
ENSG00000153896	-0.101473	0.47384	-0.47502	TRUE	TRUE	TRUE
ENSG00000168661	-0.103523	-1.021	-1.92875	TRUE	TRUE	TRUE
ENSG00000180884	-0.119006	-1.0103	-1.98611	TRUE	TRUE	TRUE
ENSG00000089351	0.10456	-0.33417	-1.31904	TRUE	TRUE	TRUE
ENSG00000105711	-0.0710106	0.22259	-0.711204	TRUE	TRUE	TRUE
ENSG00000105707	0.00216047	-0.1262	-1.09585	TRUE	TRUE	TRUE
ENSG00000089356	-0.395401	1.8148	0.820942	TRUE	TRUE	TRUE
ENSG00000153902	-0.170796	1.2795	0.269369	TRUE	TRUE	TRUE
ENSG00000266964	0.0457565	0.50957	-0.481957	TRUE	TRUE	TRUE
ENSG00000221946	-0.163711	-0.22519	-1.30238	TRUE	TRUE	TRUE
ENSG00000089327	-0.12072	-0.10133	-1.14163	TRUE	TRUE	TRUE
ENSG00000177558	-0.261723	-0.37825	-1.31206	TRUE	TRUE	TRUE
ENSG00000105699	-0.034665	0.35669	-0.560326	TRUE	TRUE	TRUE
ENSG00000105698	0.195071	0.60607	-0.29382	TRUE	TRUE	TRUE
ENSG00000105697	-0.0717842	0.7333	-0.189539	TRUE	TRUE	TRUE
ENSG00000105695	-0.0681558	0.90553	-0.110899	TRUE	TRUE	TRUE
ENSG00000012124	-0.420354	-0.51391	-1.72433	TRUE	TRUE	TRUE
ENSG00000126266	-0.136161	-1.3113	-2.41104	TRUE	TRUE	TRUE
ENSG00000185897	-0.220333	-1.2219	-2.26669	TRUE	TRUE	TRUE
ENSG00000126251	-0.233775	-0.19765	-1.16624	TRUE	TRUE	TRUE
ENSG00000126262	-0.436114	-1.4928	-2.56246	TRUE	TRUE	TRUE
ENSG00000188508	-0.341088	-0.12456	-1.09404	TRUE	TRUE	TRUE
ENSG00000161249	-0.397274	-0.88575	-1.98372	TRUE	TRUE	TRUE
ENSG00000189001	-0.293487	-1.0644	-2.11626	TRUE	TRUE	TRUE
ENSG00000105679	-0.0486672	-0.18932	-1.19445	TRUE	TRUE	TRUE
ENSG00000105677	0.0344705	-0.21473	-1.16965	TRUE	TRUE	TRUE
ENSG00000105675	-0.0628519	-0.017073	-1.08987	TRUE	TRUE	TRUE
ENSG00000249115	0.329573	1.6749	0.654388	TRUE	TRUE	TRUE
ENSG00000126254	-0.0600952	1.4806	0.462844	TRUE	TRUE	TRUE
ENSG00000105672	0.176639	2.3845	1.3859	TRUE	TRUE	TRUE
ENSG00000126267	-0.00278819	3.3362	2.50569	TRUE	TRUE	TRUE
ENSG00000105668	-0.0893322	3.1732	2.32	TRUE	TRUE	TRUE
ENSG00000011590	-0.124592	1.0395	0.0907252	TRUE	TRUE	TRUE
ENSG00000272333	-0.0536793	1.4557	0.513159	TRUE	TRUE	TRUE
ENSG00000126246	0.0632756	1.8736	0.95834	TRUE	TRUE	TRUE
ENSG00000161265	0.0235912	2.0831	1.1813	TRUE	TRUE	TRUE
ENSG00000205155	-0.00736465	1.8995	1.0222	TRUE	TRUE	TRUE
ENSG00000267796	0.0284459	1.0767	0.182845	TRUE	TRUE	TRUE
ENSG00000004776	0.121219	0.81995	-0.0577815	TRUE	TRUE	TRUE
ENSG00000167595	-0.0752148	2.0694	1.13435	TRUE	TRUE	TRUE
ENSG00000004777	0.380818	1.8501	0.906633	TRUE	TRUE	TRUE
ENSG00000250799	-0.0237216	0.94521	-0.0385971	TRUE	TRUE	TRUE
ENSG00000161270	0.139795	0.96592	-0.079221	TRUE	TRUE	TRUE
ENSG00000126259	-0.178926	1.2622	0.288649	TRUE	TRUE	TRUE
ENSG00000105290	0.127702	0.97878	-0.00348632	TRUE	TRUE	TRUE
ENSG00000167604	0.0056328	-0.42972	-1.38855	TRUE	TRUE	TRUE
ENSG00000126264	-0.488393	-0.92246	-1.78565	TRUE	TRUE	TRUE
ENSG00000011600	-0.536898	-0.77285	-1.68554	TRUE	TRUE	TRUE
ENSG00000126243	0.0287703	0.55696	-0.517971	TRUE	TRUE	TRUE
ENSG00000205138	0.0845496	0.34501	-0.569947	TRUE	TRUE	TRUE
ENSG00000181392	-0.144915	-0.12504	-1.00378	TRUE	TRUE	TRUE
ENSG00000239382	-0.0130287	-0.4672	-1.44159	TRUE	TRUE	TRUE
ENSG00000105270	0.0357779	-0.6223	-1.68939	TRUE	TRUE	TRUE
ENSG00000161277	-0.0929567	-0.60076	-1.58006	TRUE	TRUE	TRUE
ENSG00000075702	-0.0602455	-0.14532	-1.12968	TRUE	TRUE	TRUE
ENSG00000105261	-0.164435	-0.30065	-1.21871	TRUE	TRUE	TRUE
ENSG00000105258	0.137998	-0.33405	-1.29324	TRUE	TRUE	TRUE
ENSG00000105254	-0.153662	-0.87582	-1.90222	TRUE	TRUE	TRUE
ENSG00000126247	0.0637411	2.2112	1.11721	TRUE	TRUE	TRUE
ENSG00000161281	0.10474	2.8039	1.85065	TRUE	TRUE	TRUE
ENSG00000196357	0.00904565	2.9969	1.98476	TRUE	TRUE	TRUE
ENSG00000167635	-0.0523872	2.2865	1.39046	TRUE	TRUE	TRUE
ENSG00000142065	-0.0716873	4.1973	3.27241	TRUE	TRUE	TRUE
ENSG00000181007	-0.0485196	3.927	3.02429	TRUE	TRUE	TRUE
ENSG00000186017	-0.0393967	1.3206	0.314468	TRUE	TRUE	TRUE
ENSG00000254004	0.0278007	1.6605	0.676784	TRUE	TRUE	TRUE
ENSG00000186020	-0.075063	1.5968	0.546797	TRUE	TRUE	TRUE
ENSG00000161298	-0.0561585	0.91233	-0.0577972	TRUE	TRUE	TRUE
ENSG00000197808	-0.100323	1.2147	0.253216	TRUE	TRUE	TRUE
ENSG00000189042	-0.145224	1.2068	0.24165	TRUE	TRUE	TRUE
ENSG00000267041	-0.0213448	1.62	0.626002	TRUE	TRUE	TRUE
ENSG00000197863	-0.0134101	3.0118	1.99714	TRUE	TRUE	TRUE
ENSG00000251247	-0.086781	3.9292	2.85378	TRUE	TRUE	TRUE
ENSG00000185869	-0.0670191	4.2034	3.24181	TRUE	TRUE	TRUE
ENSG00000198453	-0.0248476	5.1861	4.16504	TRUE	TRUE	TRUE
ENSG00000197050	-0.109329	4.02	3.14692	TRUE	TRUE	TRUE
ENSG00000196967	-0.0553793	3.8339	2.86576	TRUE	TRUE	TRUE
ENSG00000245680	0.0911212	4.233	3.22006	TRUE	TRUE	TRUE
ENSG00000188283	0.0381889	3.8461	2.84594	TRUE	TRUE	TRUE
ENSG00000181666	-0.0529516	1.4226	0.372937	TRUE	TRUE	TRUE
ENSG00000189164	-0.129704	0.072033	-0.950115	TRUE	TRUE	TRUE
ENSG00000196437	-0.0527784	-0.01399	-1.00987	TRUE	TRUE	TRUE
ENSG00000171827	-0.188662	-0.97439	-1.87134	TRUE	TRUE	TRUE
ENSG00000188227	0.0822435	1.0189	0.072677	TRUE	TRUE	TRUE
ENSG00000171817	-0.0303419	1.4673	0.571105	TRUE	TRUE	TRUE
ENSG00000180479	-0.0956652	1.61	0.754926	TRUE	TRUE	TRUE
ENSG00000120784	-0.00436131	2.4286	1.37836	TRUE	TRUE	TRUE
ENSG00000196381	-0.0215118	3.4162	2.39716	TRUE	TRUE	TRUE
ENSG00000198182	-0.0336042	1.5499	0.541501	TRUE	TRUE	TRUE
ENSG00000189144	-0.112114	1.3812	0.364077	TRUE	TRUE	TRUE
ENSG00000171804	-0.113667	0.92543	0.100644	TRUE	TRUE	TRUE
ENSG00000105738	0.0710905	1.4004	0.200176	TRUE	TRUE	TRUE
ENSG00000011332	0.0155238	1.7521	0.777954	TRUE	TRUE	TRUE
ENSG00000167642	-0.285089	0.71227	-0.346137	TRUE	TRUE	TRUE
ENSG00000167641	0.177315	0.36856	-0.487821	TRUE	TRUE	TRUE
ENSG00000167644	-0.144875	1.2784	0.370797	TRUE	TRUE	TRUE
ENSG00000167645	-0.0220254	1.7046	0.873951	TRUE	TRUE	TRUE
ENSG00000099337	0.20569	2.1711	1.54337	TRUE	TRUE	TRUE
ENSG00000099338	-0.0599349	2.2559	1.59613	TRUE	TRUE	TRUE
ENSG00000099341	0.185414	1.7939	1.15343	TRUE	TRUE	TRUE
ENSG00000179168	-0.0915167	1.2998	0.694556	TRUE	TRUE	TRUE
ENSG00000188766	0.00493012	1.358	0.719092	TRUE	TRUE	TRUE
ENSG00000130244	0.00588126	1.1611	0.457785	TRUE	TRUE	TRUE
ENSG00000171777	-0.148674	0.95529	0.122619	TRUE	TRUE	TRUE
ENSG00000196218	-0.252591	0.40067	-0.705122	TRUE	TRUE	TRUE
ENSG00000104814	-0.171049	-0.45711	-1.27222	TRUE	TRUE	TRUE
ENSG00000178982	0.0247009	-0.091543	-0.891434	TRUE	TRUE	TRUE
ENSG00000130402	0.387906	0.2514	-0.585232	TRUE	TRUE	TRUE
ENSG00000182472	0.0984237	0.86005	-0.0719623	TRUE	TRUE	TRUE
ENSG00000205076	-0.136003	1.7331	0.82328	TRUE	TRUE	TRUE
ENSG00000178934	-0.128555	1.435	0.613607	TRUE	TRUE	TRUE
ENSG00000171747	0.079339	1.4439	0.534707	TRUE	TRUE	TRUE
ENSG00000104823	0.05474	1.5905	0.739863	TRUE	TRUE	TRUE
ENSG00000104824	0.199094	1.5851	0.80511	TRUE	TRUE	TRUE
ENSG00000187994	0.0368566	2.1716	1.22419	TRUE	TRUE	TRUE
ENSG00000068903	0.314877	1.8773	0.744	TRUE	TRUE	TRUE
ENSG00000104825	0.133578	0.79272	-0.203361	TRUE	TRUE	TRUE
ENSG00000262484	-0.140521	0.89706	-0.0685486	TRUE	TRUE	TRUE
ENSG00000104835	0.0688123	0.89081	-0.109301	TRUE	TRUE	TRUE
ENSG00000128626	0.018078	0.29081	-0.56972	TRUE	TRUE	TRUE
ENSG00000269190	0.118623	1.128	0.110449	TRUE	TRUE	TRUE
ENSG00000161243	0.0667352	0.81607	-0.1034	TRUE	TRUE	TRUE
ENSG00000183760	-0.220398	-0.30116	-1.30217	TRUE	TRUE	TRUE
ENSG00000130669	0.12735	0.82933	-0.265126	TRUE	TRUE	TRUE
ENSG00000188505	-0.209454	0.55356	-0.288248	TRUE	TRUE	TRUE
ENSG00000179751	-0.225933	0.47264	-0.367693	TRUE	TRUE	TRUE
ENSG00000197110	-0.165963	0.035827	-0.929987	TRUE	TRUE	TRUE
ENSG00000183709	-0.154519	-0.41058	-1.32667	TRUE	TRUE	TRUE
ENSG00000182393	-0.232092	0.2481	-0.435029	TRUE	TRUE	TRUE
ENSG00000128011	-0.184833	1.7097	0.942151	TRUE	TRUE	TRUE
ENSG00000130755	-0.272367	1.4469	0.776736	TRUE	TRUE	TRUE
ENSG00000179134	0.143588	1.4679	0.833577	TRUE	TRUE	TRUE
ENSG00000006712	0.0842013	2.1356	1.27635	TRUE	TRUE	TRUE
ENSG00000063322	0.0363674	2.1181	1.26145	TRUE	TRUE	TRUE
ENSG00000128016	-0.200904	1.2333	0.330704	TRUE	TRUE	TRUE
ENSG00000090924	0.446204	1.9307	0.924758	TRUE	TRUE	TRUE
ENSG00000105193	0.202002	1.4518	0.570709	TRUE	TRUE	TRUE
ENSG00000196235	0.245833	0.74052	-0.181872	TRUE	TRUE	TRUE
ENSG00000105197	0.0809841	0.39987	-0.616775	TRUE	TRUE	TRUE
ENSG00000090932	-0.114333	0.6795	-0.319373	TRUE	TRUE	TRUE
ENSG00000186838	-0.126173	1.1775	0.121426	TRUE	TRUE	TRUE
ENSG00000176401	-0.0862556	1.1419	0.183976	TRUE	TRUE	TRUE
ENSG00000176396	0.00714082	0.92434	-0.00248665	TRUE	TRUE	TRUE
ENSG00000105198	-0.20777	0.60459	-0.341089	TRUE	TRUE	TRUE
ENSG00000249861	-0.20104	0.16772	-0.731239	TRUE	TRUE	TRUE
ENSG00000006659	-0.226545	1.1344	0.249542	TRUE	TRUE	TRUE
ENSG00000105205	-0.260927	1.4975	0.548078	TRUE	TRUE	TRUE
ENSG00000213921	-0.193232	2.9099	1.83877	TRUE	TRUE	TRUE
ENSG00000105204	0.0655245	1.4657	0.508062	TRUE	TRUE	TRUE
ENSG00000105202	0.0253716	1.5812	0.558948	TRUE	TRUE	TRUE
ENSG00000090920	-0.211701	0.40437	-0.680471	TRUE	TRUE	TRUE
ENSG00000013275	0.176652	1.5344	0.69867	TRUE	TRUE	TRUE
ENSG00000187187	-0.0284352	1.367	0.512953	TRUE	TRUE	TRUE
ENSG00000128000	-0.0600935	1.0898	0.230542	TRUE	TRUE	TRUE
ENSG00000197782	-0.0637123	1.4899	0.619149	TRUE	TRUE	TRUE
ENSG00000130758	0.102553	-0.5976	-1.51283	TRUE	TRUE	TRUE
ENSG00000174521	-0.131544	-0.57974	-1.48179	TRUE	TRUE	TRUE
ENSG00000105219	-0.0934168	0.41443	-0.563676	TRUE	TRUE	TRUE
ENSG00000105221	0.390634	0.2386	-0.743204	TRUE	TRUE	TRUE
ENSG00000160392	0.0695813	-0.6413	-1.56264	TRUE	TRUE	TRUE
ENSG00000105223	-0.0115831	-0.24165	-1.3033	TRUE	TRUE	TRUE
ENSG00000160396	0.017209	-0.0067788	-0.996061	TRUE	TRUE	TRUE
ENSG00000105227	0.110246	-1.0051	-1.97953	TRUE	TRUE	TRUE
ENSG00000197019	-0.0953638	-2.3095	-3.26814	TRUE	TRUE	TRUE
ENSG00000167565	-0.0071769	-1.2875	-2.15447	TRUE	TRUE	TRUE
ENSG00000090013	0.0299599	-1.5536	-2.54711	TRUE	TRUE	TRUE
ENSG00000160460	0.157656	-0.036557	-1.22933	TRUE	TRUE	TRUE
ENSG00000160410	-0.0814017	0.17228	-0.848906	TRUE	TRUE	TRUE
ENSG00000090006	0.238711	0.48714	-0.522297	TRUE	TRUE	TRUE
ENSG00000105245	0.0874538	1.5602	0.582089	TRUE	TRUE	TRUE
ENSG00000123815	-0.0523597	1.5026	0.563634	TRUE	TRUE	TRUE
ENSG00000086544	0.0293323	1.1743	0.231012	TRUE	TRUE	TRUE
ENSG00000188493	0.0166384	0.95674	0.00615955	TRUE	TRUE	TRUE
ENSG00000077312	0.00800772	0.83957	-0.0901743	TRUE	TRUE	TRUE
ENSG00000261857	-0.0745207	0.58858	-0.274609	TRUE	TRUE	TRUE
ENSG00000167578	-0.0468886	0.76752	-0.100596	TRUE	TRUE	TRUE
ENSG00000269858	-0.0414329	0.8277	0.00268873	TRUE	TRUE	TRUE
ENSG00000255974	-0.129147	0.43255	-0.387738	TRUE	TRUE	TRUE
ENSG00000198077	-0.166507	-0.61881	-1.5995	TRUE	TRUE	TRUE
ENSG00000197408	-0.159699	0.6591	-0.242931	TRUE	TRUE	TRUE
ENSG00000197838	-0.305038	-1.2837	-2.09461	TRUE	TRUE	TRUE
ENSG00000197446	-0.322484	-0.69156	-1.63245	TRUE	TRUE	TRUE
ENSG00000167600	-0.152467	0.94673	-0.123762	TRUE	TRUE	TRUE
ENSG00000167601	-0.0438796	-0.15844	-1.22253	TRUE	TRUE	TRUE
ENSG00000105323	0.0848064	-0.80611	-1.76878	TRUE	TRUE	TRUE
ENSG00000105329	0.164324	0.91078	-0.0695273	TRUE	TRUE	TRUE
ENSG00000142039	0.0857366	0.38835	-0.569619	TRUE	TRUE	TRUE
ENSG00000142046	-0.00346919	2.3685	1.63653	TRUE	TRUE	TRUE
ENSG00000123810	-0.0672222	2.1801	1.52175	TRUE	TRUE	TRUE
ENSG00000248098	0.121984	2.3701	1.42421	TRUE	TRUE	TRUE
ENSG00000077348	-0.107713	1.4445	0.667433	TRUE	TRUE	TRUE
ENSG00000177191	-0.0893637	0.58675	-0.357835	TRUE	TRUE	TRUE
ENSG00000105341	-0.0617717	0.12143	-0.892016	TRUE	TRUE	TRUE
ENSG00000204978	-0.0286268	-0.14907	-1.06344	TRUE	TRUE	TRUE
ENSG00000007129	-0.170678	0.43824	-0.475874	TRUE	TRUE	TRUE
ENSG00000105352	-0.337043	0.30233	-0.657741	TRUE	TRUE	TRUE
ENSG00000007306	-0.193959	0.87115	-0.130806	TRUE	TRUE	TRUE
ENSG00000105388	-0.268667	0.96266	-0.0104073	TRUE	TRUE	TRUE
ENSG00000267881	-0.135335	0.97114	-0.0493084	TRUE	TRUE	TRUE
ENSG00000086548	-0.320316	0.92427	-0.0550252	TRUE	TRUE	TRUE
ENSG00000170956	-0.311156	0.63588	-0.445337	TRUE	TRUE	TRUE
ENSG00000183103	-0.163845	2.7324	1.6329	TRUE	TRUE	TRUE
ENSG00000142025	-0.194535	2.1556	1.10568	TRUE	TRUE	TRUE
ENSG00000105372	0.0774493	0.80492	-0.0925563	TRUE	TRUE	TRUE
ENSG00000105369	-0.161205	-0.25969	-1.06317	TRUE	TRUE	TRUE
ENSG00000076928	0.0697736	0.75824	-0.130722	TRUE	TRUE	TRUE
ENSG00000105404	0.0451012	0.917	0.0646261	TRUE	TRUE	TRUE
ENSG00000105409	-0.0634008	1.7575	0.738814	TRUE	TRUE	TRUE
ENSG00000105737	0.241441	1.4334	0.583771	TRUE	TRUE	TRUE
ENSG00000105732	0.0947392	2.0768	1.19386	TRUE	TRUE	TRUE
ENSG00000028277	0.152464	1.4499	0.615432	TRUE	TRUE	TRUE
ENSG00000160570	-0.063144	1.4888	0.790552	TRUE	TRUE	TRUE
ENSG00000167625	-0.0291142	0.9027	0.00533547	TRUE	TRUE	TRUE
ENSG00000105723	0.273874	1.2364	0.332805	TRUE	TRUE	TRUE
ENSG00000105722	0.22155	2.3401	1.66329	TRUE	TRUE	TRUE
ENSG00000079432	0.211437	1.7031	1.03077	TRUE	TRUE	TRUE
ENSG00000079462	-0.0351382	1.1775	0.633028	TRUE	TRUE	TRUE
ENSG00000188368	-0.0544731	1.5108	0.922909	TRUE	TRUE	TRUE
ENSG00000167619	0.0964082	1.3621	0.691759	TRUE	TRUE	TRUE
ENSG00000105429	0.15057	1.3042	0.597122	TRUE	TRUE	TRUE
ENSG00000105427	-0.0319313	1.5539	0.954249	TRUE	TRUE	TRUE
ENSG00000079435	0.309236	2.0427	1.15316	TRUE	TRUE	TRUE
ENSG00000189377	-0.217283	1.8344	1.0067	TRUE	TRUE	TRUE
ENSG00000079385	-0.245472	1.6455	0.797292	TRUE	TRUE	TRUE
ENSG00000124469	-0.147468	2.5835	1.70179	TRUE	TRUE	TRUE
ENSG00000221826	-0.231979	1.9773	1.35517	TRUE	TRUE	TRUE
ENSG00000124467	-0.171126	1.427	0.733299	TRUE	TRUE	TRUE
ENSG00000231924	-0.230958	-0.25396	-1.0966	TRUE	TRUE	TRUE
ENSG00000170848	-0.206423	-0.59105	-1.5277	TRUE	TRUE	TRUE
ENSG00000243130	-0.22647	0.64209	-0.337342	TRUE	TRUE	TRUE
ENSG00000242221	-0.199747	-0.94134	-1.848	TRUE	TRUE	TRUE
ENSG00000204941	-0.237583	1.2604	0.683346	TRUE	TRUE	TRUE
ENSG00000243137	-0.261285	0.07589	-0.508824	TRUE	TRUE	TRUE
ENSG00000183668	-0.2784	1.2908	0.51164	TRUE	TRUE	TRUE
ENSG00000131126	-0.185093	0.68555	-0.340173	TRUE	TRUE	TRUE
ENSG00000124466	-0.1866	-0.23261	-1.19481	TRUE	TRUE	TRUE
ENSG00000176531	-0.146008	-0.57614	-1.60958	TRUE	TRUE	TRUE
ENSG00000105755	-0.0661399	-0.056345	-1.03998	TRUE	TRUE	TRUE
ENSG00000176472	-0.0275699	-0.037875	-0.997249	TRUE	TRUE	TRUE
ENSG00000073050	0.182244	0.45468	-0.549335	TRUE	TRUE	TRUE
ENSG00000234465	-0.0664394	0.66542	-0.307762	TRUE	TRUE	TRUE
ENSG00000167378	0.0406092	0.37208	-0.619903	TRUE	TRUE	TRUE
ENSG00000124444	-0.0107761	0.12862	-0.808227	TRUE	TRUE	TRUE
ENSG00000226763	-0.0370698	0.40042	-0.526035	TRUE	TRUE	TRUE
ENSG00000131116	0.0526201	0.51908	-0.408972	TRUE	TRUE	TRUE
ENSG00000105767	0.0971468	1.0661	0.163679	TRUE	TRUE	TRUE
ENSG00000011422	0.232104	2.3394	1.23699	TRUE	TRUE	TRUE
ENSG00000124449	-0.163799	1.0903	0.189294	TRUE	TRUE	TRUE
ENSG00000105771	0.362455	3.0705	2.22005	TRUE	TRUE	TRUE
ENSG00000104783	0.564527	2.172	1.15713	TRUE	TRUE	TRUE
ENSG00000159871	-0.108926	1.5053	0.421367	TRUE	TRUE	TRUE
ENSG00000167637	-0.0892925	0.48772	-0.513317	TRUE	TRUE	TRUE
ENSG00000176222	-0.101153	0.75954	-0.153303	TRUE	TRUE	TRUE
ENSG00000124459	0.0145817	0.58481	-0.351374	TRUE	TRUE	TRUE
ENSG00000159905	-0.0928932	1.3616	0.478869	TRUE	TRUE	TRUE
ENSG00000204920	-0.0976456	1.7973	0.788938	TRUE	TRUE	TRUE
ENSG00000159882	-0.144796	0.91129	0.0245437	TRUE	TRUE	TRUE
ENSG00000159885	-0.0921971	1.8565	0.965603	TRUE	TRUE	TRUE
ENSG00000267022	-0.123274	1.8579	0.962714	TRUE	TRUE	TRUE
ENSG00000178386	-0.130642	1.8463	1.01461	TRUE	TRUE	TRUE
ENSG00000186026	-0.150619	0.70475	-0.339936	TRUE	TRUE	TRUE
ENSG00000267680	-0.12469	0.581	-0.428036	TRUE	TRUE	TRUE
ENSG00000256294	-0.158926	0.36803	-0.603621	TRUE	TRUE	TRUE
ENSG00000263002	-0.10889	-0.15116	-1.18342	TRUE	TRUE	TRUE
ENSG00000167380	-0.120754	-0.11551	-1.06432	TRUE	TRUE	TRUE
ENSG00000131115	-0.152502	0.85456	-0.0440392	TRUE	TRUE	TRUE
ENSG00000159917	-0.0959294	1.0216	-0.0131152	TRUE	TRUE	TRUE
ENSG00000159915	-0.0323163	1.5373	0.582094	TRUE	TRUE	TRUE
ENSG00000062370	0.0759214	0.27714	-0.673489	TRUE	TRUE	TRUE
ENSG00000267508	-0.0941425	-0.62888	-1.54017	TRUE	TRUE	TRUE
ENSG00000167383	-0.0841216	-0.15072	-0.983403	TRUE	TRUE	TRUE
ENSG00000167384	0.0787893	1.9177	0.879408	TRUE	TRUE	TRUE
ENSG00000216588	-0.106968	0.24087	-0.728804	TRUE	TRUE	TRUE
ENSG00000073008	-0.0129552	0.67798	-0.255509	TRUE	TRUE	TRUE
ENSG00000186567	0.00417312	1.1265	0.0716226	TRUE	TRUE	TRUE
ENSG00000213892	-0.123768	1.0324	0.00617729	TRUE	TRUE	TRUE
ENSG00000069399	0.0667553	0.46482	-0.203116	TRUE	TRUE	TRUE
ENSG00000142273	-0.088351	0.21294	-0.586376	TRUE	TRUE	TRUE
ENSG00000187244	0.319841	0.70334	-0.186505	TRUE	TRUE	TRUE
ENSG00000130202	-0.0184621	2.2822	1.19006	TRUE	TRUE	TRUE
ENSG00000130204	0.210821	2.1447	1.02829	TRUE	TRUE	TRUE
ENSG00000130203	0.608441	1.4898	0.477575	TRUE	TRUE	TRUE
ENSG00000130208	-0.0195358	1.2725	0.27577	TRUE	TRUE	TRUE
ENSG00000267467	-0.0318618	0.18393	-0.743109	TRUE	TRUE	TRUE
ENSG00000234906	-0.185827	0.25255	-0.681326	TRUE	TRUE	TRUE
ENSG00000104853	0.124051	0.72432	-0.223823	TRUE	TRUE	TRUE
ENSG00000104856	0.370539	1.7571	0.659318	TRUE	TRUE	TRUE
ENSG00000104859	0.249034	1.2571	0.357183	TRUE	TRUE	TRUE
ENSG00000170684	0.00269106	2.0165	1.13932	TRUE	TRUE	TRUE
ENSG00000142252	0.107494	2.5079	1.54466	TRUE	TRUE	TRUE
ENSG00000007047	0.369281	4.8291	3.61733	TRUE	TRUE	TRUE
ENSG00000104866	0.220248	2.5408	1.50323	TRUE	TRUE	TRUE
ENSG00000179846	-0.0797013	2.4657	1.51023	TRUE	TRUE	TRUE
ENSG00000007255	0.00737304	1.8647	0.92771	TRUE	TRUE	TRUE
ENSG00000189114	0.129071	1.7415	0.83425	TRUE	TRUE	TRUE
ENSG00000130201	0.153591	3.4557	2.45151	TRUE	TRUE	TRUE
ENSG00000104879	0.153234	3.8981	2.89011	TRUE	TRUE	TRUE
ENSG00000104892	-0.163872	1.344	0.305683	TRUE	TRUE	TRUE
ENSG00000104884	0.163443	1.5254	0.489165	TRUE	TRUE	TRUE
ENSG00000104881	0.208049	2.598	1.59778	TRUE	TRUE	TRUE
ENSG00000117877	-0.0648044	1.7409	0.917063	TRUE	TRUE	TRUE
ENSG00000012061	0.306435	2.4068	1.33432	TRUE	TRUE	TRUE
ENSG00000125740	0.105469	2.4288	1.44737	TRUE	TRUE	TRUE
ENSG00000125744	0.168593	2.237	1.26358	TRUE	TRUE	TRUE
ENSG00000213889	0.0306393	2.1902	1.27701	TRUE	TRUE	TRUE
ENSG00000125753	0.181845	1.4928	0.534984	TRUE	TRUE	TRUE
ENSG00000125741	0.185163	2.7695	1.58431	TRUE	TRUE	TRUE
ENSG00000177464	0.199086	2.25	1.1224	TRUE	TRUE	TRUE
ENSG00000125746	0.132579	3.1949	2.15067	TRUE	TRUE	TRUE
ENSG00000267757	-0.127312	3.1332	2.17829	TRUE	TRUE	TRUE
ENSG00000010310	-0.0166636	2.4541	1.6065	TRUE	TRUE	TRUE
ENSG00000125743	-0.0521103	3.2867	2.44706	TRUE	TRUE	TRUE
ENSG00000011478	0.0427826	3.4519	2.57746	TRUE	TRUE	TRUE
ENSG00000177051	-0.00543627	1.9031	0.870341	TRUE	TRUE	TRUE
ENSG00000177045	0.199546	2.7541	1.87714	TRUE	TRUE	TRUE
ENSG00000104936	0.456298	3.8523	2.95613	TRUE	TRUE	TRUE
ENSG00000185800	0.164369	3.1348	2.05495	TRUE	TRUE	TRUE
ENSG00000104941	-0.144719	1.1744	0.286291	TRUE	TRUE	TRUE
ENSG00000125755	0.252749	-0.063784	-0.947837	TRUE	TRUE	TRUE
ENSG00000170608	-0.0495222	1.0724	0.170073	TRUE	TRUE	TRUE
ENSG00000170604	0.113653	1.5709	0.649849	TRUE	TRUE	TRUE
ENSG00000176182	0.111598	1.8055	0.80144	TRUE	TRUE	TRUE
ENSG00000188425	-0.137293	1.0366	0.0917055	TRUE	TRUE	TRUE
ENSG00000104967	0.294447	0.95438	-0.131267	TRUE	TRUE	TRUE
ENSG00000104983	0.0784527	-0.32002	-1.40413	TRUE	TRUE	TRUE
ENSG00000008438	-0.345079	-0.17858	-1.14465	TRUE	TRUE	TRUE
ENSG00000204869	-0.10157	1.1524	0.136307	TRUE	TRUE	TRUE
ENSG00000188624	-0.146108	1.3231	0.477798	TRUE	TRUE	TRUE
ENSG00000204866	-0.115042	1.746	0.835347	TRUE	TRUE	TRUE
ENSG00000188293	-0.180048	1.818	0.829149	TRUE	TRUE	TRUE
ENSG00000124440	0.225628	1.0486	-0.0225916	TRUE	TRUE	TRUE
ENSG00000011485	0.111733	-0.94389	-1.99258	TRUE	TRUE	TRUE
ENSG00000169515	-0.0661965	0.42592	-0.601387	TRUE	TRUE	TRUE
ENSG00000182013	-0.19504	1.1276	0.112141	TRUE	TRUE	TRUE
ENSG00000230510	-0.0998176	1.02	-0.197488	TRUE	TRUE	TRUE
ENSG00000204851	-0.168872	-0.26671	-1.20869	TRUE	TRUE	TRUE
ENSG00000160014	-0.180366	1.8523	0.809046	TRUE	TRUE	TRUE
ENSG00000160013	0.000311602	0.48128	-0.411421	TRUE	TRUE	TRUE
ENSG00000167414	-0.0979147	0.37722	-0.568955	TRUE	TRUE	TRUE
ENSG00000197380	0.0943506	0.92395	-0.176515	TRUE	TRUE	TRUE
ENSG00000105287	0.341366	0.92814	-0.0417092	TRUE	TRUE	TRUE
ENSG00000090372	0.119188	1.0417	0.0436184	TRUE	TRUE	TRUE
ENSG00000181027	-0.0178507	1.2592	0.2344	TRUE	TRUE	TRUE
ENSG00000105281	0.0331308	1.5708	0.626443	TRUE	TRUE	TRUE
ENSG00000042753	0.147012	2.5065	1.3091	TRUE	TRUE	TRUE
ENSG00000160007	0.520722	3.9367	2.92727	TRUE	TRUE	TRUE
ENSG00000130751	-0.0823909	3.1396	2.00292	TRUE	TRUE	TRUE
ENSG00000130748	0.0660699	1.5822	0.664476	TRUE	TRUE	TRUE
ENSG00000130749	0.169497	3.3271	2.24492	TRUE	TRUE	TRUE
ENSG00000142230	-0.0314017	1.9511	0.9802	TRUE	TRUE	TRUE
ENSG00000105327	0.0720607	2.3459	1.33189	TRUE	TRUE	TRUE
ENSG00000105321	0.0486719	3.4774	2.53917	TRUE	TRUE	TRUE
ENSG00000257704	0.046062	3.2788	2.34936	TRUE	TRUE	TRUE
ENSG00000197405	-0.340376	-0.049934	-0.893458	TRUE	TRUE	TRUE
ENSG00000134830	-0.250591	-1.4573	-2.24451	TRUE	TRUE	TRUE
ENSG00000134815	-0.136672	-0.84026	-1.7988	TRUE	TRUE	TRUE
ENSG00000105419	0.0228109	0.87917	-0.156166	TRUE	TRUE	TRUE
ENSG00000118160	-0.0443216	1.191	0.293319	TRUE	TRUE	TRUE
ENSG00000118162	0.0947363	2.1133	1.27926	TRUE	TRUE	TRUE
ENSG00000105402	0.188147	2.3119	1.53112	TRUE	TRUE	TRUE
ENSG00000118156	-0.0928949	2.7218	1.93467	TRUE	TRUE	TRUE
ENSG00000063169	0.176382	0.62749	-0.470671	TRUE	TRUE	TRUE
ENSG00000024422	0.35462	0.79073	-0.274207	TRUE	TRUE	TRUE
ENSG00000105373	0.131379	-0.61538	-1.58721	TRUE	TRUE	TRUE
ENSG00000178980	-0.000660886	0.35175	-0.641417	TRUE	TRUE	TRUE
ENSG00000178928	-0.246355	0.75511	-0.33819	TRUE	TRUE	TRUE
ENSG00000105392	-0.126346	0.75318	-0.309691	TRUE	TRUE	TRUE
ENSG00000259009	-0.120049	0.40848	-0.639147	TRUE	TRUE	TRUE
ENSG00000105398	-0.149722	-0.034755	-1.01478	TRUE	TRUE	TRUE
ENSG00000188334	-0.200619	0.86627	-0.157679	TRUE	TRUE	TRUE
ENSG00000169393	-0.223529	0.60808	-0.474845	TRUE	TRUE	TRUE
ENSG00000105507	-0.20721	-0.053957	-1.05729	TRUE	TRUE	TRUE
ENSG00000105499	-0.117622	-0.26768	-1.45624	TRUE	TRUE	TRUE
ENSG00000105486	0.168136	1.6388	0.639064	TRUE	TRUE	TRUE
ENSG00000185453	0.114474	1.5273	0.458602	TRUE	TRUE	TRUE
ENSG00000178150	-0.100955	0.25718	-0.937192	TRUE	TRUE	TRUE
ENSG00000105483	-0.0162107	-0.053603	-1.20001	TRUE	TRUE	TRUE
ENSG00000105479	-0.097718	0.26841	-0.721081	TRUE	TRUE	TRUE
ENSG00000142227	-0.021909	-0.34653	-1.30336	TRUE	TRUE	TRUE
ENSG00000161558	-0.0118694	0.84092	-0.176544	TRUE	TRUE	TRUE
ENSG00000105467	-0.106259	1.091	0.105473	TRUE	TRUE	TRUE
ENSG00000105438	0.0675049	-0.72004	-1.70136	TRUE	TRUE	TRUE
ENSG00000105464	0.0170964	0.1734	-0.892439	TRUE	TRUE	TRUE
ENSG00000105447	-0.0451787	0.68397	-0.0409718	TRUE	TRUE	TRUE
ENSG00000182324	-0.0749342	0.24032	-0.280309	TRUE	TRUE	TRUE
ENSG00000105443	0.32297	0.15297	-0.64497	TRUE	TRUE	TRUE
ENSG00000142235	0.049021	0.21617	-0.54703	TRUE	TRUE	TRUE
ENSG00000088002	-0.0823638	2.4199	1.34087	TRUE	TRUE	TRUE
ENSG00000105523	-0.0482564	1.3905	0.470842	TRUE	TRUE	TRUE
ENSG00000177202	-0.206168	1.4407	0.500224	TRUE	TRUE	TRUE
ENSG00000063177	0.279309	1.3906	0.529195	TRUE	TRUE	TRUE
ENSG00000063176	0.107966	1.2672	0.460872	TRUE	TRUE	TRUE
ENSG00000105516	-0.0462209	-0.24392	-0.921437	TRUE	TRUE	TRUE
ENSG00000063180	-0.0361703	0.6246	-0.193333	TRUE	TRUE	TRUE
ENSG00000142233	-0.122421	1.195	0.335462	TRUE	TRUE	TRUE
ENSG00000176920	-0.0688364	2.1879	1.19978	TRUE	TRUE	TRUE
ENSG00000176909	0.179533	3.0582	2.29705	TRUE	TRUE	TRUE
ENSG00000105538	0.388004	3.2086	2.35179	TRUE	TRUE	TRUE
ENSG00000182264	-0.0413252	1.7888	0.877126	TRUE	TRUE	TRUE
ENSG00000174951	-0.0555733	0.692	-0.326713	TRUE	TRUE	TRUE
ENSG00000105550	-0.128303	0.43488	-0.529681	TRUE	TRUE	TRUE
ENSG00000105552	0.167571	1.1358	0.116431	TRUE	TRUE	TRUE
ENSG00000087076	0.091766	0.94659	-0.0740888	TRUE	TRUE	TRUE
ENSG00000105559	0.0248404	1.2718	0.386191	TRUE	TRUE	TRUE
ENSG00000087074	0.137446	1.8949	1.07067	TRUE	TRUE	TRUE
ENSG00000104804	-0.111939	2.2103	1.33574	TRUE	TRUE	TRUE
ENSG00000104805	0.0950694	2.3395	1.3837	TRUE	TRUE	TRUE
ENSG00000104808	-0.00186009	-0.53677	-1.48343	TRUE	TRUE	TRUE
ENSG00000087088	0.0904606	-1.6498	-2.58118	TRUE	TRUE	TRUE
ENSG00000087086	-0.202425	-1.2362	-2.14742	TRUE	TRUE	TRUE
ENSG00000104812	0.0731123	-1.0033	-1.99564	TRUE	TRUE	TRUE
ENSG00000183207	0.0475942	-0.12271	-1.06131	TRUE	TRUE	TRUE
ENSG00000104826	-0.0911692	-0.1103	-1.03066	TRUE	TRUE	TRUE
ENSG00000104827	-0.180921	0.40245	-0.548829	TRUE	TRUE	TRUE
ENSG00000104818	-0.164298	1.0624	0.202336	TRUE	TRUE	TRUE
ENSG00000267631	-0.130046	1.0437	0.0224404	TRUE	TRUE	TRUE
ENSG00000189052	-0.137575	1.3288	0.343552	TRUE	TRUE	TRUE
ENSG00000213030	-0.134558	1.1259	0.115366	TRUE	TRUE	TRUE
ENSG00000196337	-0.134403	1.3077	0.260493	TRUE	TRUE	TRUE
ENSG00000225950	-0.0529693	2.007	0.956138	TRUE	TRUE	TRUE
ENSG00000104848	-0.0210824	2.8483	1.87602	TRUE	TRUE	TRUE
ENSG00000104852	0.298517	2.4328	1.39784	TRUE	TRUE	TRUE
ENSG00000104863	0.0278522	2.3005	1.37408	TRUE	TRUE	TRUE
ENSG00000221916	-0.0685444	2.2342	1.33047	TRUE	TRUE	TRUE
ENSG00000177380	0.191666	2.6167	1.54782	TRUE	TRUE	TRUE
ENSG00000130528	0.176239	2.5947	1.56791	TRUE	TRUE	TRUE
ENSG00000130529	0.193393	0.77656	-0.279846	TRUE	TRUE	TRUE
ENSG00000063127	-0.113773	-0.75491	-1.70001	TRUE	TRUE	TRUE
ENSG00000104894	-0.279006	-0.12384	-1.00768	TRUE	TRUE	TRUE
ENSG00000074219	0.135967	-0.49069	-1.38249	TRUE	TRUE	TRUE
ENSG00000104901	-0.0237507	-0.45934	-1.36066	TRUE	TRUE	TRUE
ENSG00000161609	-0.126237	-0.30325	-1.25033	TRUE	TRUE	TRUE
ENSG00000142538	-0.218476	-0.018962	-1.07251	TRUE	TRUE	TRUE
ENSG00000261949	-0.179723	0.73424	-0.323083	TRUE	TRUE	TRUE
ENSG00000104888	0.0997094	2.4515	1.30545	TRUE	TRUE	TRUE
ENSG00000104872	0.0501165	2.4952	1.54404	TRUE	TRUE	TRUE
ENSG00000161618	0.0729498	1.7182	0.682378	TRUE	TRUE	TRUE
ENSG00000090554	-0.14103	0.78775	-0.242315	TRUE	TRUE	TRUE
ENSG00000142541	-0.0154458	1.0701	0.149134	TRUE	TRUE	TRUE
ENSG00000142534	0.0428922	2.8315	1.80582	TRUE	TRUE	TRUE
ENSG00000104870	0.1733	1.4157	0.636209	TRUE	TRUE	TRUE
ENSG00000142552	0.0793146	1.1867	0.396573	TRUE	TRUE	TRUE
ENSG00000142546	0.0897618	1.1624	0.0830604	TRUE	TRUE	TRUE
ENSG00000126460	0.0810959	1.2612	0.269433	TRUE	TRUE	TRUE
ENSG00000126464	0.209699	1.393	0.666389	TRUE	TRUE	TRUE
ENSG00000126458	0.257217	1.7087	0.880818	TRUE	TRUE	TRUE
ENSG00000126461	0.230273	2.1585	1.13689	TRUE	TRUE	TRUE
ENSG00000126456	0.201212	1.3967	0.489479	TRUE	TRUE	TRUE
ENSG00000126453	-0.011313	2.8243	1.86795	TRUE	TRUE	TRUE
ENSG00000126457	0.0616332	1.8558	0.936663	TRUE	TRUE	TRUE
ENSG00000224420	0.0291951	2.0488	1.10322	TRUE	TRUE	TRUE
ENSG00000169169	0.226291	3.192	2.26271	TRUE	TRUE	TRUE
ENSG00000126467	-0.14058	0.36808	-0.593284	TRUE	TRUE	TRUE
ENSG00000196961	0.319575	1.5884	0.576722	TRUE	TRUE	TRUE
ENSG00000010361	0.164654	1.7086	0.648323	TRUE	TRUE	TRUE
ENSG00000104973	0.0283636	1.3708	0.347619	TRUE	TRUE	TRUE
ENSG00000104960	0.247033	2.2613	1.36559	TRUE	TRUE	TRUE
ENSG00000039650	0.27766	2.332	1.42567	TRUE	TRUE	TRUE
ENSG00000204673	0.23461	1.5951	0.682755	TRUE	TRUE	TRUE
ENSG00000104946	0.0956401	1.5614	0.619005	TRUE	TRUE	TRUE
ENSG00000104951	0.232143	3.4601	2.40476	TRUE	TRUE	TRUE
ENSG00000213024	0.173284	3.5245	2.51239	TRUE	TRUE	TRUE
ENSG00000169136	0.333226	3.3729	2.44348	TRUE	TRUE	TRUE
ENSG00000161640	-0.144643	0.13499	-0.718383	TRUE	TRUE	TRUE
ENSG00000105053	0.0114174	-0.26717	-1.15882	TRUE	TRUE	TRUE
ENSG00000142528	-0.105496	-1.0421	-1.91747	TRUE	TRUE	TRUE
ENSG00000161652	-0.161085	0.55724	-0.245741	TRUE	TRUE	TRUE
ENSG00000105357	-0.30494	-1.2857	-2.50695	TRUE	TRUE	TRUE
ENSG00000131398	-0.026019	0.70554	-0.384614	TRUE	TRUE	TRUE
ENSG00000131408	0.458728	-0.19047	-1.143	TRUE	TRUE	TRUE
ENSG00000131400	-0.415501	-1.9808	-2.90108	TRUE	TRUE	TRUE
ENSG00000062822	0.0603095	-0.087331	-1.14435	TRUE	TRUE	TRUE
ENSG00000269404	0.0238009	0.8878	-0.129657	TRUE	TRUE	TRUE
ENSG00000086967	-0.11958	1.6606	0.5753	TRUE	TRUE	TRUE
ENSG00000142530	0.0403687	1.9072	0.919343	TRUE	TRUE	TRUE
ENSG00000161671	-0.00759405	1.9515	0.950779	TRUE	TRUE	TRUE
ENSG00000161677	-0.0235885	2.6533	1.60706	TRUE	TRUE	TRUE
ENSG00000204653	-0.00597783	2.8522	1.80352	TRUE	TRUE	TRUE
ENSG00000131409	0.10267	2.0157	0.830535	TRUE	TRUE	TRUE
ENSG00000213023	-0.0657664	-0.59231	-1.73425	TRUE	TRUE	TRUE
ENSG00000235034	-0.0905525	-0.31507	-1.38856	TRUE	TRUE	TRUE
ENSG00000161681	0.187594	0.83221	-0.438304	TRUE	TRUE	TRUE
ENSG00000105472	-0.192575	0.34302	-0.61036	TRUE	TRUE	TRUE
ENSG00000142511	-0.135479	-0.22856	-1.36998	TRUE	TRUE	TRUE
ENSG00000142513	-0.132043	-0.67729	-1.64642	TRUE	TRUE	TRUE
ENSG00000167747	-0.151031	-0.64072	-1.59897	TRUE	TRUE	TRUE
ENSG00000167748	0.0513901	0.52303	-0.45498	TRUE	TRUE	TRUE
ENSG00000174562	-0.259241	-0.018641	-1.13162	TRUE	TRUE	TRUE
ENSG00000142515	-0.222846	0.50264	-0.563515	TRUE	TRUE	TRUE
ENSG00000167751	-0.114076	0.39542	-0.668004	TRUE	TRUE	TRUE
ENSG00000167749	-0.235159	-0.45325	-1.50545	TRUE	TRUE	TRUE
ENSG00000167754	-0.237405	0.76843	-0.213084	TRUE	TRUE	TRUE
ENSG00000167755	-0.346586	-0.75402	-1.73414	TRUE	TRUE	TRUE
ENSG00000169035	-0.328359	-0.55506	-1.5712	TRUE	TRUE	TRUE
ENSG00000129455	0.0620013	0.21527	-0.688391	TRUE	TRUE	TRUE
ENSG00000269741	-0.150686	-0.19912	-1.17583	TRUE	TRUE	TRUE
ENSG00000213022	-0.228196	-0.30119	-1.25789	TRUE	TRUE	TRUE
ENSG00000129451	-0.265707	-0.34865	-1.31866	TRUE	TRUE	TRUE
ENSG00000167757	-0.176419	0.37796	-0.637972	TRUE	TRUE	TRUE
ENSG00000186474	-0.234347	1.5292	0.51895	TRUE	TRUE	TRUE
ENSG00000167759	-0.308345	-1.1136	-2.20828	TRUE	TRUE	TRUE
ENSG00000129437	-0.198448	-2.1527	-3.27284	TRUE	TRUE	TRUE
ENSG00000142544	-0.0241285	-1.0039	-2.04453	TRUE	TRUE	TRUE
ENSG00000129450	-0.218568	-1.4341	-2.56409	TRUE	TRUE	TRUE
ENSG00000168995	-0.194552	-1.5756	-2.71405	TRUE	TRUE	TRUE
ENSG00000105383	-0.070239	0.76786	-0.160122	TRUE	TRUE	TRUE
ENSG00000179213	-0.180754	0.98581	-0.117068	TRUE	TRUE	TRUE
ENSG00000142549	-0.0291132	2.207	1.22494	TRUE	TRUE	TRUE
ENSG00000186806	-0.0336566	1.3676	0.375516	TRUE	TRUE	TRUE
ENSG00000105379	0.0558815	0.81681	-0.194002	TRUE	TRUE	TRUE
ENSG00000160318	-0.100258	0.65081	-0.272957	TRUE	TRUE	TRUE
ENSG00000105374	-0.446888	1.0461	0.124489	TRUE	TRUE	TRUE
ENSG00000105370	-0.176404	1.0488	0.209345	TRUE	TRUE	TRUE
ENSG00000262874	-0.0998131	1.2007	0.291796	TRUE	TRUE	TRUE
ENSG00000142512	-0.3027	-0.64889	-1.56343	TRUE	TRUE	TRUE
ENSG00000105366	-0.178164	-0.85734	-1.73662	TRUE	TRUE	TRUE
ENSG00000213822	-0.21649	-1.1403	-2.13352	TRUE	TRUE	TRUE
ENSG00000254521	-0.210535	-1.2007	-2.24081	TRUE	TRUE	TRUE
ENSG00000105492	-0.191214	-0.98087	-1.99334	TRUE	TRUE	TRUE
ENSG00000105497	-0.0147659	-1.0412	-2.07189	TRUE	TRUE	TRUE
ENSG00000105501	-0.203336	0.28619	-0.832845	TRUE	TRUE	TRUE
ENSG00000268500	-0.153742	0.28619	-0.832845	TRUE	TRUE	TRUE
ENSG00000254415	-0.123096	0.54225	-0.444963	TRUE	TRUE	TRUE
ENSG00000105509	-0.219996	-0.23357	-1.30919	TRUE	TRUE	TRUE
ENSG00000171051	-0.268748	0.84521	-0.377671	TRUE	TRUE	TRUE
ENSG00000171049	-0.430319	-0.0089518	-1.03719	TRUE	TRUE	TRUE
ENSG00000187474	-0.313062	0.97585	-0.0983452	TRUE	TRUE	TRUE
ENSG00000161551	-0.0397835	-0.84511	-1.76652	TRUE	TRUE	TRUE
ENSG00000198093	-0.0445233	0.018406	-0.819112	TRUE	TRUE	TRUE
ENSG00000176024	-0.110917	0.54449	-0.203036	TRUE	TRUE	TRUE
ENSG00000256683	-0.139514	-0.64667	-1.41367	TRUE	TRUE	TRUE
ENSG00000197619	-0.110665	0.031316	-0.88216	TRUE	TRUE	TRUE
ENSG00000142556	-0.0837486	0.71189	-0.139697	TRUE	TRUE	TRUE
ENSG00000256087	-0.059991	0.63336	-0.269024	TRUE	TRUE	TRUE
ENSG00000197608	-0.0638757	0.51203	-0.30961	TRUE	TRUE	TRUE
ENSG00000204611	-0.0517565	0.3951	-0.405402	TRUE	TRUE	TRUE
ENSG00000196267	-0.0319966	1.0307	-0.00710144	TRUE	TRUE	TRUE
ENSG00000105568	0.870687	0.65997	-0.350521	TRUE	TRUE	TRUE
ENSG00000196214	-0.190251	-0.81092	-1.88931	TRUE	TRUE	TRUE
ENSG00000198464	-0.114914	-1.3515	-2.39611	TRUE	TRUE	TRUE
ENSG00000167554	-0.111603	-0.48857	-1.53517	TRUE	TRUE	TRUE
ENSG00000221923	-0.0646996	0.683	-0.330289	TRUE	TRUE	TRUE
ENSG00000167555	-0.0607514	-0.52316	-1.52532	TRUE	TRUE	TRUE
ENSG00000198633	-0.149163	-2.4689	-3.4799	TRUE	TRUE	TRUE
ENSG00000258405	-0.0829126	0.36563	-0.681694	TRUE	TRUE	TRUE
ENSG00000198482	-0.123774	0.12916	-0.907144	TRUE	TRUE	TRUE
ENSG00000167562	-0.135029	-0.019625	-1.12598	TRUE	TRUE	TRUE
ENSG00000167766	-0.0614355	0.47976	-0.742143	TRUE	TRUE	TRUE
ENSG00000213020	-0.0670297	-0.151	-1.16178	TRUE	TRUE	TRUE
ENSG00000189190	-0.0863084	-0.35734	-1.49488	TRUE	TRUE	TRUE
ENSG00000198538	-0.143571	2.2622	1.12181	TRUE	TRUE	TRUE
ENSG00000204604	-0.0885515	2.4205	1.34937	TRUE	TRUE	TRUE
ENSG00000182986	-0.0812546	1.3819	0.294913	TRUE	TRUE	TRUE
ENSG00000180257	-0.156279	-1.2138	-2.31276	TRUE	TRUE	TRUE
ENSG00000221874	-0.143874	-1.2138	-2.31276	TRUE	TRUE	TRUE
ENSG00000269526	-0.07573	0.3395	-0.563103	TRUE	TRUE	TRUE
ENSG00000268964	-0.1094	-0.09925	-1.02429	TRUE	TRUE	TRUE
ENSG00000170949	0.12311	2.7845	1.69045	TRUE	TRUE	TRUE
ENSG00000170954	-0.0778337	2.2765	1.20872	TRUE	TRUE	TRUE
ENSG00000197937	-0.117212	0.0057457	-1.03951	TRUE	TRUE	TRUE
ENSG00000197497	-0.115515	-0.13313	-1.2334	TRUE	TRUE	TRUE
ENSG00000197928	-0.0789372	0.080214	-0.900632	TRUE	TRUE	TRUE
ENSG00000196131	-0.179038	0.019191	-0.905123	TRUE	TRUE	TRUE
ENSG00000228567	-0.167337	-0.010359	-0.971825	TRUE	TRUE	TRUE
ENSG00000163098	-0.165984	1.3957	0.340947	TRUE	TRUE	TRUE
ENSG00000213799	-0.1427	0.91112	-0.186663	TRUE	TRUE	TRUE
ENSG00000203326	-0.147762	1.0833	0.00190142	TRUE	TRUE	TRUE
ENSG00000196417	-0.0688689	2.0378	0.870554	TRUE	TRUE	TRUE
ENSG00000198346	-0.189478	-0.65168	-1.83818	TRUE	TRUE	TRUE
ENSG00000130844	-0.025301	1.2867	0.133732	TRUE	TRUE	TRUE
ENSG00000204595	-0.166644	0.091887	-0.948812	TRUE	TRUE	TRUE
ENSG00000142405	-0.120415	0.044253	-1.10596	TRUE	TRUE	TRUE
ENSG00000179820	-0.135507	0.17912	-0.584075	TRUE	TRUE	TRUE
ENSG00000126583	0.178984	0.96643	0.031618	TRUE	TRUE	TRUE
ENSG00000105605	-0.0924619	1.5943	0.61223	TRUE	TRUE	TRUE
ENSG00000142408	-0.0270913	0.83293	-0.204464	TRUE	TRUE	TRUE
ENSG00000130433	-0.111659	0.68162	-0.420883	TRUE	TRUE	TRUE
ENSG00000189068	-0.328513	-0.44917	-1.5315	TRUE	TRUE	TRUE
ENSG00000248385	-0.238617	-0.099361	-1.04842	TRUE	TRUE	TRUE
ENSG00000170909	-0.0654311	1.678	0.630687	TRUE	TRUE	TRUE
ENSG00000170906	0.0759385	1.7254	0.715276	TRUE	TRUE	TRUE
ENSG00000105619	0.0534271	1.4558	0.47332	TRUE	TRUE	TRUE
ENSG00000105618	0.0503321	1.0983	0.0705973	TRUE	TRUE	TRUE
ENSG00000088038	0.284701	2.4282	1.24888	TRUE	TRUE	TRUE
ENSG00000105617	0.0371867	2.305	1.19856	TRUE	TRUE	TRUE
ENSG00000167608	-0.0506679	2.0044	0.913692	TRUE	TRUE	TRUE
ENSG00000125505	0.0506757	1.2436	0.202939	TRUE	TRUE	TRUE
ENSG00000170892	-0.0644104	-0.12019	-1.10551	TRUE	TRUE	TRUE
ENSG00000170889	0.101337	0.3428	-0.665269	TRUE	TRUE	TRUE
ENSG00000204577	-0.0813069	0.61718	-0.352714	TRUE	TRUE	TRUE
ENSG00000244482	-0.180143	0.61718	-0.352714	TRUE	TRUE	TRUE
ENSG00000105609	-0.104837	1.0518	0.0646696	TRUE	TRUE	TRUE
ENSG00000131042	-0.149662	-0.36121	-1.30621	TRUE	TRUE	TRUE
ENSG00000170866	-0.159751	-0.71842	-1.71586	TRUE	TRUE	TRUE
ENSG00000187116	-0.272508	-0.22619	-1.10766	TRUE	TRUE	TRUE
ENSG00000239961	0.126074	1.0198	-0.148246	TRUE	TRUE	TRUE
ENSG00000167613	-0.387083	-0.66855	-1.76496	TRUE	TRUE	TRUE
ENSG00000167614	-0.0827839	0.31491	-0.745645	TRUE	TRUE	TRUE
ENSG00000167615	0.31162	-0.30797	-1.26925	TRUE	TRUE	TRUE
ENSG00000182909	-0.0652676	-0.76388	-1.69675	TRUE	TRUE	TRUE
ENSG00000167617	0.0183375	0.045799	-0.981423	TRUE	TRUE	TRUE
ENSG00000167618	-0.355474	-0.40959	-1.52284	TRUE	TRUE	TRUE
ENSG00000104970	-0.104265	0.84067	-0.275047	TRUE	TRUE	TRUE
ENSG00000239998	-0.13578	1.2097	0.508139	TRUE	TRUE	TRUE
ENSG00000104972	-0.0501908	1.1914	0.230541	TRUE	TRUE	TRUE
ENSG00000104974	-0.164671	1.0712	0.177664	TRUE	TRUE	TRUE
ENSG00000186818	-0.164983	1.2155	0.21263	TRUE	TRUE	TRUE
ENSG00000167633	-0.217173	1.313	0.519328	TRUE	TRUE	TRUE
ENSG00000242019	-0.185438	0.44058	-0.668612	TRUE	TRUE	TRUE
ENSG00000189013	-0.208694	1.1453	0.0563453	TRUE	TRUE	TRUE
ENSG00000243772	-0.113425			FALSE	FALSE	FALSE
ENSG00000125498	-0.239279			FALSE	FALSE	FALSE
ENSG00000240403	-0.138194	1.2613	0.563717	TRUE	TRUE	TRUE
ENSG00000186431	-0.172827	1.0116	0.0381921	TRUE	TRUE	TRUE
ENSG00000189430	-0.120962	-0.2559	-1.19584	TRUE	TRUE	TRUE
ENSG00000167634	-0.00615305	0.62063	-0.534453	TRUE	TRUE	TRUE
ENSG00000022556	-0.187943	-0.11969	-1.26205	TRUE	TRUE	TRUE
ENSG00000088053	-0.119507	-0.44897	-1.51669	TRUE	TRUE	TRUE
ENSG00000160439	0.0947786	-0.59203	-1.69876	TRUE	TRUE	TRUE
ENSG00000131037	-0.0332112	-0.85108	-1.80956	TRUE	TRUE	TRUE
ENSG00000125503	0.11655	-1.7266	-2.74727	TRUE	TRUE	TRUE
ENSG00000105048	0.0439931	1.3259	0.256174	TRUE	TRUE	TRUE
ENSG00000129991	0.0206637	1.6586	0.708886	TRUE	TRUE	TRUE
ENSG00000167646	-0.104886	1.6916	0.828683	TRUE	TRUE	TRUE
ENSG00000129990	0.18269	1.3925	0.461166	TRUE	TRUE	TRUE
ENSG00000080031	-0.160949	0.29874	-0.850292	TRUE	TRUE	TRUE
ENSG00000180089	0.187329	-0.058636	-1.08441	TRUE	TRUE	TRUE
ENSG00000105063	0.0924011	-0.23642	-1.29033	TRUE	TRUE	TRUE
ENSG00000133265	0.0441	-0.84548	-1.88444	TRUE	TRUE	TRUE
ENSG00000160469	0.251249	-0.19549	-1.24376	TRUE	TRUE	TRUE
ENSG00000180061	-0.0689715	-0.033028	-1.04891	TRUE	TRUE	TRUE
ENSG00000133247	-0.0600623	0.55121	-0.417489	TRUE	TRUE	TRUE
ENSG00000160471	-0.0942884	0.29688	-0.650971	TRUE	TRUE	TRUE
ENSG00000180043	-0.183987	0.87337	-0.171495	TRUE	TRUE	TRUE
ENSG00000095752	-0.035198	0.99924	0.0380208	TRUE	TRUE	TRUE
ENSG00000160472	-0.196375	0.74188	-0.276702	TRUE	TRUE	TRUE
ENSG00000233493	-0.053725	0.7555	-0.210702	TRUE	TRUE	TRUE
ENSG00000108107	0.059178	0.11222	-0.85822	TRUE	TRUE	TRUE
ENSG00000108106	0.152571	0.060801	-0.910843	TRUE	TRUE	TRUE
ENSG00000187902	-0.109134	-0.24592	-1.26193	TRUE	TRUE	TRUE
ENSG00000063241	0.0834346	0.020474	-1.02579	TRUE	TRUE	TRUE
ENSG00000197483	0.0123486	0.40809	-0.671439	TRUE	TRUE	TRUE
ENSG00000090971	0.0195972	0.084712	-0.956957	TRUE	TRUE	TRUE
ENSG00000179954	-0.166824	0.49156	-0.616986	TRUE	TRUE	TRUE
ENSG00000187550	-0.157705	0.84456	-0.185259	TRUE	TRUE	TRUE
ENSG00000231274	-0.160425	1.0266	0.04274	TRUE	TRUE	TRUE
ENSG00000218891	0.10941	0.85447	-0.0328443	TRUE	TRUE	TRUE
ENSG00000179943	0.0708445	1.1672	0.233636	TRUE	TRUE	TRUE
ENSG00000171443	0.0394959	1.7825	0.808793	TRUE	TRUE	TRUE
ENSG00000261221	0.0327219	1.8733	0.870548	TRUE	TRUE	TRUE
ENSG00000179922	-0.0284873	1.4074	0.492383	TRUE	TRUE	TRUE
ENSG00000213015	0.253808	1.9196	1.06024	TRUE	TRUE	TRUE
ENSG00000171425	-0.00505225	1.8653	1.01081	TRUE	TRUE	TRUE
ENSG00000173581	-0.0411251	1.7981	1.02257	TRUE	TRUE	TRUE
ENSG00000063244	0.190765	1.8923	1.0179	TRUE	TRUE	TRUE
ENSG00000063245	0.385316	0.88758	-0.111516	TRUE	TRUE	TRUE
ENSG00000185792	-0.196648	-1.0058	-2.08045	TRUE	TRUE	TRUE
ENSG00000223638	-0.215504	-0.63182	-1.5543	TRUE	TRUE	TRUE
ENSG00000229292	-0.200103	-0.41231	-1.37162	TRUE	TRUE	TRUE
ENSG00000179873	-0.0906229	2.4702	1.3122	TRUE	TRUE	TRUE
ENSG00000160505	-0.177201	0.30771	-0.851054	TRUE	TRUE	TRUE
ENSG00000173572	-0.222195	0.1572	-0.939105	TRUE	TRUE	TRUE
ENSG00000179709	-0.120318	0.87705	-0.273844	TRUE	TRUE	TRUE
ENSG00000171487	-0.183113	-0.098817	-1.34809	TRUE	TRUE	TRUE
ENSG00000142409	0.0619163	1.135	0.131913	TRUE	TRUE	TRUE
ENSG00000167685	0.0976411	1.3166	0.453817	TRUE	TRUE	TRUE
ENSG00000197487	-0.168092	1.1277	0.0226854	TRUE	TRUE	TRUE
ENSG00000197213	-0.139506	-0.38345	-1.37636	TRUE	TRUE	TRUE
ENSG00000204532	-0.192182	0.22352	-0.798723	TRUE	TRUE	TRUE
ENSG00000131848	-0.0722247	-0.30525	-1.59945	TRUE	TRUE	TRUE
ENSG00000267908	-0.163126	0.74888	-0.362124	TRUE	TRUE	TRUE
ENSG00000018869	-0.210384	-1.7097	-2.75254	TRUE	TRUE	TRUE
ENSG00000198440	-0.0331466	-1.1259	-2.11439	TRUE	TRUE	TRUE
ENSG00000198046	0.0209612	0.71833	-0.292484	TRUE	TRUE	TRUE
ENSG00000196263	-0.0110017	0.93785	-0.0216519	TRUE	TRUE	TRUE
ENSG00000196867	-0.0826014	2.5848	1.5797	TRUE	TRUE	TRUE
ENSG00000197016	-0.0681452	2.6021	1.57517	TRUE	TRUE	TRUE
ENSG00000197951	-0.0964598	2.0141	0.840248	TRUE	TRUE	TRUE
ENSG00000268182	-0.107996	0.39594	-0.620622	TRUE	TRUE	TRUE
ENSG00000127903	-0.045802	0.72297	-0.275655	TRUE	TRUE	TRUE
ENSG00000269699	-0.0904814	1.6786	0.678319	TRUE	TRUE	TRUE
ENSG00000198300	0.133134	1.6465	0.715984	TRUE	TRUE	TRUE
ENSG00000131864	0.0310681	-0.36806	-1.26504	TRUE	TRUE	TRUE
ENSG00000141946	-0.202688	-0.020021	-0.928806	TRUE	TRUE	TRUE
ENSG00000258873	-0.191728	0.14406	-0.824321	TRUE	TRUE	TRUE
ENSG00000083844	-0.0859725	0.35114	-0.61269	TRUE	TRUE	TRUE
ENSG00000105146	-0.102759	0.76125	-0.252644	TRUE	TRUE	TRUE
ENSG00000204524	-0.0861455	1.5049	0.533005	TRUE	TRUE	TRUE
ENSG00000197714	-0.0523352	-0.57456	-1.6145	TRUE	TRUE	TRUE
ENSG00000178229	-0.080801	-0.14466	-1.2166	TRUE	TRUE	TRUE
ENSG00000131845	-0.0688644	-0.8661	-1.91764	TRUE	TRUE	TRUE
ENSG00000152433	-0.0287883	-1.0582	-2.05225	TRUE	TRUE	TRUE
ENSG00000256060	-0.16492	-1.0771	-2.08712	TRUE	TRUE	TRUE
ENSG00000188785	-0.0716429	-1.3353	-2.29419	TRUE	TRUE	TRUE
ENSG00000186272	-0.12454	-1.6722	-2.5838	TRUE	TRUE	TRUE
ENSG00000186230	-0.00662857	0.36069	-0.757065	TRUE	TRUE	TRUE
ENSG00000178201	-0.040845	0.55959	-0.403554	TRUE	TRUE	TRUE
ENSG00000197128	-0.0716124	0.25323	-0.678228	TRUE	TRUE	TRUE
ENSG00000105136	-0.148514	0.94758	0.0399219	TRUE	TRUE	TRUE
ENSG00000152439	-0.0995497	1.061	0.0976589	TRUE	TRUE	TRUE
ENSG00000121406	-0.00866458	0.85468	-0.0733063	TRUE	TRUE	TRUE
ENSG00000251369	-0.0817395	-1.12	-2.10483	TRUE	TRUE	TRUE
ENSG00000083817	-0.0208332	-0.36552	-1.22334	TRUE	TRUE	TRUE
ENSG00000171649	-0.0694297	0.053247	-0.812428	TRUE	TRUE	TRUE
ENSG00000183647	-0.110855	0.24174	-0.688522	TRUE	TRUE	TRUE
ENSG00000213762	-0.102056	0.70946	-0.121922	TRUE	TRUE	TRUE
ENSG00000121417	-0.105506	0.93839	0.141436	TRUE	TRUE	TRUE
ENSG00000180532	-0.213986	-2.0918	-2.97767	TRUE	TRUE	TRUE
ENSG00000204519	0.00461683	-1.2179	-2.26512	TRUE	TRUE	TRUE
ENSG00000179909	-0.0492569	-1.1194	-2.13485	TRUE	TRUE	TRUE
ENSG00000083814	-0.132413	0.34378	-0.563072	TRUE	TRUE	TRUE
ENSG00000152443	-0.142419	-0.18882	-1.18353	TRUE	TRUE	TRUE
ENSG00000083828	-0.100918	0.0066244	-1.00844	TRUE	TRUE	TRUE
ENSG00000178935	-0.0089259	-0.24552	-1.18884	TRUE	TRUE	TRUE
ENSG00000269343	-0.110818	0.31123	-0.647475	TRUE	TRUE	TRUE
ENSG00000204514	-0.0827558	0.17251	-0.761219	TRUE	TRUE	TRUE
ENSG00000198466	0.0179077	0.36716	-0.533889	TRUE	TRUE	TRUE
ENSG00000173480	-0.0967168	-1.3384	-2.32366	TRUE	TRUE	TRUE
ENSG00000196724	-0.0532819	-1.037	-1.97423	TRUE	TRUE	TRUE
ENSG00000152454	-0.169034	-2.5899	-3.39995	TRUE	TRUE	TRUE
ENSG00000177025	-0.105488	-1.1178	-2.01339	TRUE	TRUE	TRUE
ENSG00000166704	0.0943511	-0.88365	-1.82122	TRUE	TRUE	TRUE
ENSG00000152467	-0.0130704	0.1443	-0.854438	TRUE	TRUE	TRUE
ENSG00000176293	-0.072536	0.84799	-0.179849	TRUE	TRUE	TRUE
ENSG00000121413	-0.0953233	0.29762	-0.765805	TRUE	TRUE	TRUE
ENSG00000181894	0.0488915	-0.55824	-1.5211	TRUE	TRUE	TRUE
ENSG00000171606	0.0273304	1.2694	0.224014	TRUE	TRUE	TRUE
ENSG00000198131	-0.0193719	0.99994	-0.0310243	TRUE	TRUE	TRUE
ENSG00000083842	-0.0393278	1.3929	0.385215	TRUE	TRUE	TRUE
ENSG00000273439	-0.11657	1.3929	0.385215	TRUE	TRUE	TRUE
ENSG00000182318	0.0177689	-0.40869	-1.41611	TRUE	TRUE	TRUE
ENSG00000121410	-0.094717	-1.3546	-2.37878	TRUE	TRUE	TRUE
ENSG00000174586	-0.0260003	-0.59458	-1.56159	TRUE	TRUE	TRUE
ENSG00000152475	-0.0989945	-0.16583	-1.08782	TRUE	TRUE	TRUE
ENSG00000083845	0.201412	1.6425	0.707728	TRUE	TRUE	TRUE
ENSG00000171574	-0.0432156	2.3867	1.48138	TRUE	TRUE	TRUE
ENSG00000131849	-0.0906611	2.2878	1.45204	TRUE	TRUE	TRUE
ENSG00000249471	-0.0308268	1.4977	0.580785	TRUE	TRUE	TRUE
ENSG00000083812	0.118769	0.92296	-0.0111874	TRUE	TRUE	TRUE
ENSG00000083838	0.0732582	1.1115	0.199777	TRUE	TRUE	TRUE
ENSG00000083807	0.0267008	1.2468	0.294102	TRUE	TRUE	TRUE
ENSG00000119574	-0.0074727	1.5711	0.643702	TRUE	TRUE	TRUE
ENSG00000130726	0.207878	1.1282	0.222656	TRUE	TRUE	TRUE
ENSG00000130724	0.0939464	1.433	0.488238	TRUE	TRUE	TRUE
ENSG00000130725	-0.00266394	1.3853	0.387103	TRUE	TRUE	TRUE
ENSG00000099326	0.116546	0.9862	0.0136543	TRUE	TRUE	TRUE
ENSG00000184731	-0.158902	0.44118	-0.539001	TRUE	TRUE	TRUE
ENSG00000035115	0.019737	0.83713	-0.136158	TRUE	TRUE	TRUE
ENSG00000143727	0.0303104	1.0018	0.104969	TRUE	TRUE	TRUE
ENSG00000189292	0.0440998	1.1192	0.216481	TRUE	TRUE	TRUE
ENSG00000151353	0.0206928	2.4612	1.52703	TRUE	TRUE	TRUE
ENSG00000172554	-0.12982	1.6494	0.353726	TRUE	TRUE	TRUE
ENSG00000115705	-0.0676911	2.7634	1.55168	TRUE	TRUE	TRUE
ENSG00000130508	-0.0325406	-0.58675	-1.79641	TRUE	TRUE	TRUE
ENSG00000186487	0.0572937	1.1553	-0.13858	TRUE	TRUE	TRUE
ENSG00000032389	0.0153819	-1.2335	-2.36069	TRUE	TRUE	TRUE
ENSG00000171853	0.199055	0.88898	-0.257913	TRUE	TRUE	TRUE
ENSG00000182551	0.0254823	0.021518	-0.946598	TRUE	TRUE	TRUE
ENSG00000171865	0.0664757	1.8934	0.973673	TRUE	TRUE	TRUE
ENSG00000171863	0.0934337	1.2136	0.25643	TRUE	TRUE	TRUE
ENSG00000118004	-0.198027	-0.60921	-1.65592	TRUE	TRUE	TRUE
ENSG00000151360	-0.168639	-1.3007	-2.34896	TRUE	TRUE	TRUE
ENSG00000214866	-0.134477	-0.13717	-1.32433	TRUE	TRUE	TRUE
ENSG00000176887	1.35773	5.0242	4.08919	TRUE	TRUE	TRUE
ENSG00000272268	-0.0944519	2.6439	1.74304	TRUE	TRUE	TRUE
ENSG00000134326	-0.295545	-0.32491	-1.19722	TRUE	TRUE	TRUE
ENSG00000134321	-0.716246	-1.8446	-2.83992	TRUE	TRUE	TRUE
ENSG00000151692	0.106706	0.17308	-1.02041	TRUE	TRUE	TRUE
ENSG00000115738	0.313011	1.5048	0.49644	TRUE	TRUE	TRUE
ENSG00000134313	0.197198	-0.85996	-1.89448	TRUE	TRUE	TRUE
ENSG00000143797	0.174758	3.2563	2.34107	TRUE	TRUE	TRUE
ENSG00000151693	0.419831	1.8302	0.74433	TRUE	TRUE	TRUE
ENSG00000119185	-0.0253755	-1.2078	-2.09069	TRUE	TRUE	TRUE
ENSG00000119203	-0.0912469	-1.0894	-1.96643	TRUE	TRUE	TRUE
ENSG00000134330	-0.0593208	-1.5987	-2.28241	TRUE	TRUE	TRUE
ENSG00000151694	0.102376	-1.6228	-2.45732	TRUE	TRUE	TRUE
ENSG00000134308	0.478734	1.3604	0.522909	TRUE	TRUE	TRUE
ENSG00000115750	-0.14631	-0.42379	-1.50251	TRUE	TRUE	TRUE
ENSG00000134317	-0.26495	2.8435	1.73762	TRUE	TRUE	TRUE
ENSG00000172059	0.00347508	0.90492	-0.0462524	TRUE	TRUE	TRUE
ENSG00000205795	0.195439	1.9307	0.894766	TRUE	TRUE	TRUE
ENSG00000171848	-0.0595772	2.0239	1.05457	TRUE	TRUE	TRUE
ENSG00000163009	-0.131096	0.62782	-0.506824	TRUE	TRUE	TRUE
ENSG00000115756	0.132784	1.8109	0.528174	TRUE	TRUE	TRUE
ENSG00000115758	0.162556	0.53953	-0.408678	TRUE	TRUE	TRUE
ENSG00000115761	-0.0637746	-0.2916	-1.29088	TRUE	TRUE	TRUE
ENSG00000143882	-0.14957	-0.2146	-1.31544	TRUE	TRUE	TRUE
ENSG00000143870	-0.0248611	0.69564	-0.425	TRUE	TRUE	TRUE
ENSG00000162975	-0.186345	-2.8815	-3.86184	TRUE	TRUE	TRUE
ENSG00000150873	-0.0975095	0.62579	-0.331172	TRUE	TRUE	TRUE
ENSG00000162976	-0.262088	-0.156	-1.17632	TRUE	TRUE	TRUE
ENSG00000134318	0.232508	-0.11133	-1.11129	TRUE	TRUE	TRUE
ENSG00000169016	0.192771	3.0269	2.11283	TRUE	TRUE	TRUE
ENSG00000196208	0.0501038	0.61485	-0.525825	TRUE	TRUE	TRUE
ENSG00000169006	-0.192858	-0.065029	-1.12062	TRUE	TRUE	TRUE
ENSG00000134324	0.185826	-0.99346	-2.21703	TRUE	TRUE	TRUE
ENSG00000071575	0.213846	0.4975	-0.347741	TRUE	TRUE	TRUE
ENSG00000162981	-0.122822	1.1601	0.39479	TRUE	TRUE	TRUE
ENSG00000151779	0.119513	0.88475	-0.273718	TRUE	TRUE	TRUE
ENSG00000079785	-0.0738888	-0.45188	-1.45121	TRUE	TRUE	TRUE
ENSG00000134323	0.145419	-0.954	-1.79082	TRUE	TRUE	TRUE
ENSG00000197872	0.0334847	1.4528	0.254593	TRUE	TRUE	TRUE
ENSG00000214842	-0.121259	-1.3714	-1.97817	TRUE	TRUE	TRUE
ENSG00000163032	-0.0615997	-1.1975	-2.05158	TRUE	TRUE	TRUE
ENSG00000163029	0.190638	1.4917	0.551367	TRUE	TRUE	TRUE
ENSG00000178295	-0.00911434	1.5692	0.653913	TRUE	TRUE	TRUE
ENSG00000151379	-0.136616	0.18026	-0.739511	TRUE	TRUE	TRUE
ENSG00000170745	0.0908571	2.532	1.14614	TRUE	TRUE	TRUE
ENSG00000240857	-0.0672392	-0.41884	-1.54091	TRUE	TRUE	TRUE
ENSG00000185013	-0.196414	-0.29066	-1.4582	TRUE	TRUE	TRUE
ENSG00000143867	-0.0221903	0.54934	-0.455635	TRUE	TRUE	TRUE
ENSG00000183891	-0.00699828	0.87931	-0.0188493	TRUE	TRUE	TRUE
ENSG00000118965	-0.0176684	0.44764	-0.556923	TRUE	TRUE	TRUE
ENSG00000132031	-0.190056	-1.3885	-2.38928	TRUE	TRUE	TRUE
ENSG00000068697	-0.361633	-1.6449	-2.53891	TRUE	TRUE	TRUE
ENSG00000115884	0.108564	0.86227	-0.161915	TRUE	TRUE	TRUE
ENSG00000055917	0.141479	-1.1574	-1.88488	TRUE	TRUE	TRUE
ENSG00000143878	0.128068	0.14144	-0.832686	TRUE	TRUE	TRUE
ENSG00000118960	0.0868999	1.2803	0.121981	TRUE	TRUE	TRUE
ENSG00000143869	-0.0663739	1.0911	-0.0161823	TRUE	TRUE	TRUE
ENSG00000118961	-0.0576231	0.056492	-1.05444	TRUE	TRUE	TRUE
ENSG00000084674	0.872599	1.8599	0.885328	TRUE	TRUE	TRUE
ENSG00000218819	-0.141183	2.0626	1.13911	TRUE	TRUE	TRUE
ENSG00000119771	0.259307	3.4825	2.10613	TRUE	TRUE	TRUE
ENSG00000119778	0.15931	1.8669	0.784908	TRUE	TRUE	TRUE
ENSG00000173960	0.221669	1.6666	0.607804	TRUE	TRUE	TRUE
ENSG00000205639	0.0343752	2.7165	1.66389	TRUE	TRUE	TRUE
ENSG00000163026	0.00578634	3.0317	2.03092	TRUE	TRUE	TRUE
ENSG00000119782	-0.137863	2.3921	1.45443	TRUE	TRUE	TRUE
ENSG00000115128	-0.114841	2.3063	1.38441	TRUE	TRUE	TRUE
ENSG00000219626	0.127888	2.7229	1.65963	TRUE	TRUE	TRUE
ENSG00000115129	0.0274589	2.3566	1.44577	TRUE	TRUE	TRUE
ENSG00000176732	0.0257464	2.471	1.61777	TRUE	TRUE	TRUE
ENSG00000186453	0.0290202	3.2103	2.27445	TRUE	TRUE	TRUE
ENSG00000198399	0.243301	1.4282	0.476188	TRUE	TRUE	TRUE
ENSG00000084676	0.22421	0.19123	-0.657459	TRUE	TRUE	TRUE
ENSG00000184924	-0.0513823	-0.056283	-0.770601	TRUE	TRUE	TRUE
ENSG00000138092	0.087332	0.36362	-0.470414	TRUE	TRUE	TRUE
ENSG00000138031	0.354217	2.4459	1.4424	TRUE	TRUE	TRUE
ENSG00000115137	0.135521	1.8944	1.18399	TRUE	TRUE	TRUE
ENSG00000084710	0.22329	4.7487	3.70944	TRUE	TRUE	TRUE
ENSG00000115138	0.169252	5.6596	4.66456	TRUE	TRUE	TRUE
ENSG00000119772	0.678219	4.2879	3.15532	TRUE	TRUE	TRUE
ENSG00000138101	0.230787	0.81055	-0.44571	TRUE	TRUE	TRUE
ENSG00000143970	0.272732	3.0325	2.01326	TRUE	TRUE	TRUE
ENSG00000084731	0.269165	1.9506	0.975807	TRUE	TRUE	TRUE
ENSG00000084733	0.0218507	0.77264	-0.172712	TRUE	TRUE	TRUE
ENSG00000157833	-0.0867688	1.2126	0.37359	TRUE	TRUE	TRUE
ENSG00000084754	0.0637442	1.029	0.138987	TRUE	TRUE	TRUE
ENSG00000138029	0.118199	0.93954	0.0739589	TRUE	TRUE	TRUE
ENSG00000173567	-0.0491474	1.2391	0.23189	TRUE	TRUE	TRUE
ENSG00000138018	-0.128299	1.0936	0.167167	TRUE	TRUE	TRUE
ENSG00000157856	-0.0129559	1.3136	0.51939	TRUE	TRUE	TRUE
ENSG00000115155	-0.213483	1.0439	-0.135302	TRUE	TRUE	TRUE
ENSG00000173557	-0.0879372	2.0085	1.05845	TRUE	TRUE	TRUE
ENSG00000157884	-0.0559179	1.9018	0.899427	TRUE	TRUE	TRUE
ENSG00000171303	0.835277	6.5472	5.51476	TRUE	TRUE	TRUE
ENSG00000213699	0.211697	5.2261	4.18026	TRUE	TRUE	TRUE
ENSG00000115163	0.164282	4.989	3.99236	TRUE	TRUE	TRUE
ENSG00000157851	-0.0347373	5.2725	4.27575	TRUE	TRUE	TRUE
ENSG00000084764	0.223863	4.7744	3.86713	TRUE	TRUE	TRUE
ENSG00000119777	0.0334218	3.982	2.98951	TRUE	TRUE	TRUE
ENSG00000084693	0.158896	4.2476	3.25982	TRUE	TRUE	TRUE
ENSG00000228474	0.0518505	4.3381	3.40279	TRUE	TRUE	TRUE
ENSG00000138080	0.259035	4.095	3.25604	TRUE	TRUE	TRUE
ENSG00000138030	0.239933	4.3764	3.50522	TRUE	TRUE	TRUE
ENSG00000138028	0.0655235	4.0198	3.12082	TRUE	TRUE	TRUE
ENSG00000143994	0.0533867	3.2962	2.39599	TRUE	TRUE	TRUE
ENSG00000138073	0.241555	3.5099	2.59679	TRUE	TRUE	TRUE
ENSG00000186143	-0.229595	3.1855	2.33259	TRUE	TRUE	TRUE
ENSG00000163792	-0.0516518	5.5314	4.54315	TRUE	TRUE	TRUE
ENSG00000138074	0.0962696	1.6993	0.886324	TRUE	TRUE	TRUE
ENSG00000138085	0.0184357	1.641	0.862175	TRUE	TRUE	TRUE
ENSG00000084774	0.142887	1.5333	0.703053	TRUE	TRUE	TRUE
ENSG00000115194	-0.188618	1.4378	0.556685	TRUE	TRUE	TRUE
ENSG00000163793	-0.134345	1.7099	0.858493	TRUE	TRUE	TRUE
ENSG00000138100	0.0123339	2.0528	1.15789	TRUE	TRUE	TRUE
ENSG00000163794	0.0362647	2.419	1.39826	TRUE	TRUE	TRUE
ENSG00000115204	0.0756703	2.2934	1.23842	TRUE	TRUE	TRUE
ENSG00000115207	0.0638863	2.4146	1.38863	TRUE	TRUE	TRUE
ENSG00000115211	0.318934	2.9707	2.01898	TRUE	TRUE	TRUE
ENSG00000115234	0.144481	3.1052	2.15303	TRUE	TRUE	TRUE
ENSG00000163795	0.174258	2.8992	1.96193	TRUE	TRUE	TRUE
ENSG00000115241	0.292898	2.5991	1.68574	TRUE	TRUE	TRUE
ENSG00000115216	0.0413712	1.9574	0.94326	TRUE	TRUE	TRUE
ENSG00000157992	-0.256982	1.7631	0.738107	TRUE	TRUE	TRUE
ENSG00000138002	0.242498	2.3237	1.32936	TRUE	TRUE	TRUE
ENSG00000115226	0.0523796	2.4371	1.57554	TRUE	TRUE	TRUE
ENSG00000084734	-0.0770654	2.5546	1.62484	TRUE	TRUE	TRUE
ENSG00000221843	-0.085203	3.1255	2.22024	TRUE	TRUE	TRUE
ENSG00000243943	0.0539635	3.0459	2.07798	TRUE	TRUE	TRUE
ENSG00000176714	0.0610817	2.7184	1.83043	TRUE	TRUE	TRUE
ENSG00000198522	0.0503321	2.4892	1.56012	TRUE	TRUE	TRUE
ENSG00000119760	0.0713894	0.69528	-0.241504	TRUE	TRUE	TRUE
ENSG00000163798	0.125778	4.2138	3.19317	TRUE	TRUE	TRUE
ENSG00000243147	-0.027093	2.6298	1.71741	TRUE	TRUE	TRUE
ENSG00000171174	0.335797	4.364	3.33287	TRUE	TRUE	TRUE
ENSG00000158019	0.334884	4.8621	3.74201	TRUE	TRUE	TRUE
ENSG00000075426	0.267948	2.6961	1.69714	TRUE	TRUE	TRUE
ENSG00000163803	-0.0681964	2.1411	0.851053	TRUE	TRUE	TRUE
ENSG00000213639	0.0972557	-0.30506	-1.22204	TRUE	TRUE	TRUE
ENSG00000163806	-0.0834677	0.114	-0.83267	TRUE	TRUE	TRUE
ENSG00000171103	-0.0199283	0.7184	-0.214851	TRUE	TRUE	TRUE
ENSG00000163811	0.0616029	0.9224	-0.0283126	TRUE	TRUE	TRUE
ENSG00000189350	-0.20094	1.1853	0.0248219	TRUE	TRUE	TRUE
ENSG00000179270	-0.14314	1.0089	0.0423061	TRUE	TRUE	TRUE
ENSG00000115295	-0.13061	-0.54807	-1.61053	TRUE	TRUE	TRUE
ENSG00000171094	-0.448295	0.12915	-1.35453	TRUE	TRUE	TRUE
ENSG00000119801	-0.0996177	0.17318	-0.8291	TRUE	TRUE	TRUE
ENSG00000213626	-0.26855	1.6105	0.438211	TRUE	TRUE	TRUE
ENSG00000172954	0.117238	-1.04	-2.12673	TRUE	TRUE	TRUE
ENSG00000162949	-0.388637	-1.1577	-2.41875	TRUE	TRUE	TRUE
ENSG00000158089	-0.455015	-0.59014	-1.81176	TRUE	TRUE	TRUE
ENSG00000214711	-0.154461	-0.85123	-1.8887	TRUE	TRUE	TRUE
ENSG00000013016	0.290215	1.4321	0.356068	TRUE	TRUE	TRUE
ENSG00000158125	-0.0519295	0.77067	-0.440309	TRUE	TRUE	TRUE
ENSG00000162959	0.263879	2.4764	1.50165	TRUE	TRUE	TRUE
ENSG00000162961	0.00112975	2.4434	1.44117	TRUE	TRUE	TRUE
ENSG00000021574	0.0472844	1.4859	0.422388	TRUE	TRUE	TRUE
ENSG00000152683	0.0118227	1.3492	0.306834	TRUE	TRUE	TRUE
ENSG00000091106	-0.105182	1.1989	0.219529	TRUE	TRUE	TRUE
ENSG00000119820	0.0226244	2.306	1.28313	TRUE	TRUE	TRUE
ENSG00000115760	0.292153	1.8979	0.873477	TRUE	TRUE	TRUE
ENSG00000018699	-0.0850309	1.4618	0.319722	TRUE	TRUE	TRUE
ENSG00000049323	0.196495	0.33587	-0.98353	TRUE	TRUE	TRUE
ENSG00000152689	0.539088	1.1358	-0.141676	TRUE	TRUE	TRUE
ENSG00000119812	-0.0569226	1.416	0.526102	TRUE	TRUE	TRUE
ENSG00000150938	0.447873	2.2639	1.06243	TRUE	TRUE	TRUE
ENSG00000171055	0.120535	2.3647	1.22775	TRUE	TRUE	TRUE
ENSG00000205221	-0.198227	2.4231	1.14832	TRUE	TRUE	TRUE
ENSG00000115808	0.163082	0.66358	-0.0602198	TRUE	TRUE	TRUE
ENSG00000008869	0.157717	3.5782	2.56993	TRUE	TRUE	TRUE
ENSG00000152133	0.0536834	3.2013	2.23617	TRUE	TRUE	TRUE
ENSG00000055332	0.15203	4.6583	3.73946	TRUE	TRUE	TRUE
ENSG00000138068	-0.0219656	4.5268	3.71046	TRUE	TRUE	TRUE
ENSG00000115816	0.200735	7.1893	6.16285	TRUE	TRUE	TRUE
ENSG00000003509	0.0393096	6.7531	5.78203	TRUE	TRUE	TRUE
ENSG00000115825	0.21135	5.0392	4.13571	TRUE	TRUE	TRUE
ENSG00000115828	-0.222023	4.4289	3.48039	TRUE	TRUE	TRUE
ENSG00000163171	0.355658	3.4395	2.27101	TRUE	TRUE	TRUE
ENSG00000115841	0.0467874	1.9969	0.926065	TRUE	TRUE	TRUE
ENSG00000138061	-0.0955534	1.6832	0.696885	TRUE	TRUE	TRUE
ENSG00000119787	0.00326305	1.0218	-0.00672712	TRUE	TRUE	TRUE
ENSG00000143889	0.107311	1.363	0.55002	TRUE	TRUE	TRUE
ENSG00000143891	0.232761	0.86746	-0.191165	TRUE	TRUE	TRUE
ENSG00000115875	-0.00804736	-0.11047	-1.01882	TRUE	TRUE	TRUE
ENSG00000152147	-0.0433835	0.3618	-0.643991	TRUE	TRUE	TRUE
ENSG00000163214	0.0711938	-0.36773	-1.3658	TRUE	TRUE	TRUE
ENSG00000188010	-0.146951	0.35725	-0.650955	TRUE	TRUE	TRUE
ENSG00000214694	-0.00198949	2.2003	1.30098	TRUE	TRUE	TRUE
ENSG00000115904	0.825998	2.5021	1.6615	TRUE	TRUE	TRUE
ENSG00000205111	-0.044561	0.53646	-0.167124	TRUE	TRUE	TRUE
ENSG00000011566	0.39013	1.9812	1.07161	TRUE	TRUE	TRUE
ENSG00000152154	0.172174	0.86893	4.30555e-05	TRUE	TRUE	TRUE
ENSG00000138050	0.0337702	1.074	0.0975117	TRUE	TRUE	TRUE
ENSG00000183023	0.606707	2.7858	1.41789	TRUE	TRUE	TRUE
ENSG00000205086	-0.121996	-1.5578	-2.56806	TRUE	TRUE	TRUE
