## Supplementary material for "Multivariate genetic analysis maps shared biology between psoriasis and cardiovascular diseases": Table S (part 3 of 3)

### Sheet: Table S9 (continued)
ENSGID	PoPS_Score	Y	Y_proj	project_out_covariates_gene	feature_selection_gene	training_gene
ENSG00000162878	0.382228	0.47288	-0.446819	TRUE	TRUE	TRUE
ENSG00000143924	0.139432	1.4921	0.376797	TRUE	TRUE	TRUE
ENSG00000115944	0.0511388	1.8139	0.774368	TRUE	TRUE	TRUE
ENSG00000171126	-0.173294	1.0617	0.014596	TRUE	TRUE	TRUE
ENSG00000057935	0.0684985	-0.46099	-1.57072	TRUE	TRUE	TRUE
ENSG00000162881	-0.142591	1.2387	0.1667	TRUE	TRUE	TRUE
ENSG00000162882	0.0564867	1.1173	0.125717	TRUE	TRUE	TRUE
ENSG00000115970	0.277248	4.2733	3.03503	TRUE	TRUE	TRUE
ENSG00000152518	0.0889566	2.5004	1.66532	TRUE	TRUE	TRUE
ENSG00000152527	0.0682842	2.0926	1.02069	TRUE	TRUE	TRUE
ENSG00000138036	0.0633477	2.1558	1.30498	TRUE	TRUE	TRUE
ENSG00000138075	0.358179	2.6317	1.6249	TRUE	TRUE	TRUE
ENSG00000143921	0.187925	2.8319	1.81476	TRUE	TRUE	TRUE
ENSG00000138095	0.0800044	1.1322	0.209499	TRUE	TRUE	TRUE
ENSG00000138032	0.02986	-0.45063	-1.43387	TRUE	TRUE	TRUE
ENSG00000138079	-0.132571	0.0080881	-0.941895	TRUE	TRUE	TRUE
ENSG00000138078	-0.0384322	-0.30011	-1.24983	TRUE	TRUE	TRUE
ENSG00000143919	0.127572	1.6317	0.445962	TRUE	TRUE	TRUE
ENSG00000138083	-0.105364	0.49238	-0.514202	TRUE	TRUE	TRUE
ENSG00000170577	-0.133902	1.0797	0.174911	TRUE	TRUE	TRUE
ENSG00000068784	0.153965	1.5071	0.435812	TRUE	TRUE	TRUE
ENSG00000171132	1.16633	3.3353	1.7501	TRUE	TRUE	TRUE
ENSG00000116016	0.493633	0.93413	-0.213752	TRUE	TRUE	TRUE
ENSG00000187600	-0.20511	-0.028631	-0.974888	TRUE	TRUE	TRUE
ENSG00000250565	-0.233805	0.47187	-0.584945	TRUE	TRUE	TRUE
ENSG00000119729	0.289674	1.3892	0.382857	TRUE	TRUE	TRUE
ENSG00000151665	0.0402014	2.4683	1.51186	TRUE	TRUE	TRUE
ENSG00000119878	0.0561914	2.2734	1.35624	TRUE	TRUE	TRUE
ENSG00000171150	0.0844772	0.10749	-0.903862	TRUE	TRUE	TRUE
ENSG00000180398	0.0559673	1.0342	0.117303	TRUE	TRUE	TRUE
ENSG00000068724	0.0842816	1.5064	0.312381	TRUE	TRUE	TRUE
ENSG00000239605	-0.0620832	1.2214	0.00211202	TRUE	TRUE	TRUE
ENSG00000143933	-0.217761	-0.20387	-1.14686	TRUE	TRUE	TRUE
ENSG00000119888	-0.710474	0.075181	-0.976819	TRUE	TRUE	TRUE
ENSG00000095002	0.0907864	2.1174	1.06373	TRUE	TRUE	TRUE
ENSG00000184261	0.0489636	1.4782	0.326695	TRUE	TRUE	TRUE
ENSG00000116062	0.112028	0.43216	-0.730532	TRUE	TRUE	TRUE
ENSG00000138081	0.271105	0.10074	-0.930081	TRUE	TRUE	TRUE
ENSG00000170802	-0.00759057	0.29316	-0.680307	TRUE	TRUE	TRUE
ENSG00000162869	0.0772944	-0.25348	-1.20279	TRUE	TRUE	TRUE
ENSG00000243244	-0.0929314	0.26135	-0.840093	TRUE	TRUE	TRUE
ENSG00000242441	-0.127627	1.4521	0.34878	TRUE	TRUE	TRUE
ENSG00000138039	0.0143359	2.2217	1.08102	TRUE	TRUE	TRUE
ENSG00000170820	0.0149122	0.97607	-0.176198	TRUE	TRUE	TRUE
ENSG00000179915	0.908845	5.2094	3.73455	TRUE	TRUE	TRUE
ENSG00000270898	-0.0611819	1.7352	0.656648	TRUE	TRUE	TRUE
ENSG00000143942	0.0415117	1.9259	0.950983	TRUE	TRUE	TRUE
ENSG00000068912	-0.0271939	1.6616	0.69752	TRUE	TRUE	TRUE
ENSG00000119737	0.0661526	2.9775	2.03864	TRUE	TRUE	TRUE
ENSG00000068878	0.373995	1.8512	0.805221	TRUE	TRUE	TRUE
ENSG00000170634	0.180065	1.0769	-0.160701	TRUE	TRUE	TRUE
ENSG00000178021	-0.121948	0.20322	-0.716478	TRUE	TRUE	TRUE
ENSG00000177994	-0.0177743	2.2756	1.17102	TRUE	TRUE	TRUE
ENSG00000115306	0.823341	3.3003	2.17423	TRUE	TRUE	TRUE
ENSG00000214595	0.0284562	1.5443	0.283303	TRUE	TRUE	TRUE
ENSG00000115310	-0.0306174	1.3033	0.164922	TRUE	TRUE	TRUE
ENSG00000162994	-0.041438	-0.68528	-1.72023	TRUE	TRUE	TRUE
ENSG00000143947	0.566441	0.11239	-0.799487	TRUE	TRUE	TRUE
ENSG00000085760	0.0211101	0.6384	-0.324362	TRUE	TRUE	TRUE
ENSG00000115355	0.480681	1.3601	0.34106	TRUE	TRUE	TRUE
ENSG00000163001	0.0248223	0.98687	0.0210051	TRUE	TRUE	TRUE
ENSG00000138041	-0.108387	1.481	0.519653	TRUE	TRUE	TRUE
ENSG00000138035	-0.0196915	1.1826	0.232546	TRUE	TRUE	TRUE
ENSG00000115380	-0.226675	0.76368	0.0153594	TRUE	TRUE	TRUE
ENSG00000055813	0.24023	1.4825	0.252398	TRUE	TRUE	TRUE
ENSG00000028116	-0.0583697	2.1026	1.03584	TRUE	TRUE	TRUE
ENSG00000115392	0.0319717	1.4848	0.508692	TRUE	TRUE	TRUE
ENSG00000119866	0.476939	3.0406	1.93905	TRUE	TRUE	TRUE
ENSG00000115421	0.0409916	0.37105	-0.461684	TRUE	TRUE	TRUE
ENSG00000162924	0.244112	2.5313	1.75662	TRUE	TRUE	TRUE
ENSG00000162927	0.0692613	3.0174	2.14175	TRUE	TRUE	TRUE
ENSG00000162928	0.0973276	3.4907	2.46855	TRUE	TRUE	TRUE
ENSG00000162929	0.024877	2.8317	1.79929	TRUE	TRUE	TRUE
ENSG00000237651	-0.0628318	2.5476	1.62402	TRUE	TRUE	TRUE
ENSG00000173209	0.0641024	2.0857	1.17304	TRUE	TRUE	TRUE
ENSG00000115464	0.443343	4.0782	3.03188	TRUE	TRUE	TRUE
ENSG00000082898	0.629364	5.1177	4.21497	TRUE	TRUE	TRUE
ENSG00000170264	0.00872485	-0.57247	-1.53991	TRUE	TRUE	TRUE
ENSG00000115484	-0.0243707	-0.56312	-1.53466	TRUE	TRUE	TRUE
ENSG00000173163	0.332948	1.4592	0.311134	TRUE	TRUE	TRUE
ENSG00000170340	-0.139747	0.0093596	-0.82681	TRUE	TRUE	TRUE
ENSG00000186889	0.0555068	1.1102	0.101348	TRUE	TRUE	TRUE
ENSG00000115504	0.348355	3.1856	2.06165	TRUE	TRUE	TRUE
ENSG00000115507	-0.116341	2.1241	1.19523	TRUE	TRUE	TRUE
ENSG00000143951	0.204836	1.7653	0.578915	TRUE	TRUE	TRUE
ENSG00000014641	-0.0817561	1.1884	0.208786	TRUE	TRUE	TRUE
ENSG00000169764	-0.130225	1.8665	0.933121	TRUE	TRUE	TRUE
ENSG00000143952	0.145627	2.0914	1.23586	TRUE	TRUE	TRUE
ENSG00000197329	0.104194	1.7419	0.802378	TRUE	TRUE	TRUE
ENSG00000119862	0.124552	1.3977	0.374745	TRUE	TRUE	TRUE
ENSG00000119844	0.115556	0.81998	-0.158021	TRUE	TRUE	TRUE
ENSG00000179833	0.208588	0.97091	-0.0818896	TRUE	TRUE	TRUE
ENSG00000115902	0.174966	3.5028	2.44619	TRUE	TRUE	TRUE
ENSG00000011523	0.275453	5.6965	4.71638	TRUE	TRUE	TRUE
ENSG00000138069	0.0298849	4.4382	3.4292	TRUE	TRUE	TRUE
ENSG00000138071	-0.0387919	2.467	1.49332	TRUE	TRUE	TRUE
ENSG00000198369	0.270187	1.2762	0.32354	TRUE	TRUE	TRUE
ENSG00000143995	1.36673	5.0094	3.85007	TRUE	TRUE	TRUE
ENSG00000143971	0.0833143	1.0677	0.229055	TRUE	TRUE	TRUE
ENSG00000197223	-0.210191	0.76987	-0.254947	TRUE	TRUE	TRUE
ENSG00000243667	0.0574307	2.3036	1.35132	TRUE	TRUE	TRUE
ENSG00000115946	-0.0914114	2.1441	1.20119	TRUE	TRUE	TRUE
ENSG00000221823	0.236206	2.311	1.35739	TRUE	TRUE	TRUE
ENSG00000119865	0.19917	1.3481	0.253609	TRUE	TRUE	TRUE
ENSG00000115956	-0.146967	0.096347	-0.80401	TRUE	TRUE	TRUE
ENSG00000204923	-0.0073828	0.061587	-0.505762	TRUE	TRUE	TRUE
ENSG00000169621	-0.0166813	-0.15053	-1.02348	TRUE	TRUE	TRUE
ENSG00000169618	-0.167873	0.98101	0.00575687	TRUE	TRUE	TRUE
ENSG00000163219	0.226148	6.0061	4.80889	TRUE	TRUE	TRUE
ENSG00000163217	0.126087	0.3798	-0.325496	TRUE	TRUE	TRUE
ENSG00000183607	-0.233819	1.4645	0.667538	TRUE	TRUE	TRUE
ENSG00000169605	-0.248157	-0.42158	-1.35541	TRUE	TRUE	TRUE
ENSG00000169604	0.240859	2.6748	1.43717	TRUE	TRUE	TRUE
ENSG00000198380	0.0284628	2.0412	1.00973	TRUE	TRUE	TRUE
ENSG00000169599	0.0371729	0.67696	-0.408802	TRUE	TRUE	TRUE
ENSG00000115977	0.432462	2.8568	1.78308	TRUE	TRUE	TRUE
ENSG00000196975	-0.10846	1.5543	0.482101	TRUE	TRUE	TRUE
ENSG00000087338	0.0116551	0.82849	-0.145957	TRUE	TRUE	TRUE
ENSG00000124380	0.0521898	-0.46993	-1.27738	TRUE	TRUE	TRUE
ENSG00000059728	-0.0377045	-0.65016	-1.54315	TRUE	TRUE	TRUE
ENSG00000244617	-0.233057	0.058841	-0.662848	TRUE	TRUE	TRUE
ENSG00000169564	-0.00320763	0.22065	-0.370765	TRUE	TRUE	TRUE
ENSG00000115998	0.114629	0.26969	-0.732792	TRUE	TRUE	TRUE
ENSG00000116001	0.342734	0.34617	-0.597711	TRUE	TRUE	TRUE
ENSG00000116005	0.0814692	0.97973	0.168749	TRUE	TRUE	TRUE
ENSG00000143977	-0.122782	0.9724	0.161508	TRUE	TRUE	TRUE
ENSG00000035141	0.0137829	0.82178	-0.00348215	TRUE	TRUE	TRUE
ENSG00000163235	-0.299662	-0.15263	-1.31823	TRUE	TRUE	TRUE
ENSG00000075340	-0.00338547	-0.83454	-1.97987	TRUE	TRUE	TRUE
ENSG00000183733	-0.185556	-0.29634	-1.29163	TRUE	TRUE	TRUE
ENSG00000152672	-0.270195	-2.2623	-3.20028	TRUE	TRUE	TRUE
ENSG00000116031	-0.248976	-2.4264	-3.39977	TRUE	TRUE	TRUE
ENSG00000116035	-0.0709249	-0.98243	-2.05544	TRUE	TRUE	TRUE
ENSG00000116039	-0.0763408	-0.38602	-1.54686	TRUE	TRUE	TRUE
ENSG00000144031	0.0350233	1.4071	0.399872	TRUE	TRUE	TRUE
ENSG00000144043	0.120106	0.84926	-0.0491	TRUE	TRUE	TRUE
ENSG00000124357	0.079945	1.2515	0.258535	TRUE	TRUE	TRUE
ENSG00000124370	0.0268665	1.0165	0.0556402	TRUE	TRUE	TRUE
ENSG00000124383	0.109776	1.1045	0.0667383	TRUE	TRUE	TRUE
ENSG00000124374	0.200161	0.082592	-0.828323	TRUE	TRUE	TRUE
ENSG00000075292	0.115777	-0.56232	-1.53443	TRUE	TRUE	TRUE
ENSG00000135636	0.116119	-0.24822	-1.49359	TRUE	TRUE	TRUE
ENSG00000003137	-0.0161373	-0.5375	-1.3782	TRUE	TRUE	TRUE
ENSG00000144036	0.406091	2.7689	1.78827	TRUE	TRUE	TRUE
ENSG00000116096	0.290783	2.796	2.02628	TRUE	TRUE	TRUE
ENSG00000135638	-0.0331418	0.49982	-0.354744	TRUE	TRUE	TRUE
ENSG00000144040	-0.00205599	0.64041	-0.372154	TRUE	TRUE	TRUE
ENSG00000135631	0.0994989	0.80397	-0.211843	TRUE	TRUE	TRUE
ENSG00000214513	-0.195614	2.0136	1.16767	TRUE	TRUE	TRUE
ENSG00000135632	0.157248	2.3654	1.47264	TRUE	TRUE	TRUE
ENSG00000135617	0.193528	2.3433	1.41185	TRUE	TRUE	TRUE
ENSG00000135624	-0.0149927	1.8342	0.923617	TRUE	TRUE	TRUE
ENSG00000163013	-0.028769	2.8681	1.84224	TRUE	TRUE	TRUE
ENSG00000135625	0.0707319	3.2409	2.4211	TRUE	TRUE	TRUE
ENSG00000116127	0.385734	2.3568	1.35555	TRUE	TRUE	TRUE
ENSG00000144035	-0.0644063	1.6387	0.858266	TRUE	TRUE	TRUE
ENSG00000144034	-0.00247716	3.0255	2.21233	TRUE	TRUE	TRUE
ENSG00000144048	0.0413444	2.8219	1.97763	TRUE	TRUE	TRUE
ENSG00000187833	-0.227983	2.6072	1.73626	TRUE	TRUE	TRUE
ENSG00000124356	0.0842453	1.6466	0.808786	TRUE	TRUE	TRUE
ENSG00000163017	-0.0994378	1.1933	0.189599	TRUE	TRUE	TRUE
ENSG00000114956	-0.0105268	0.016437	-0.928238	TRUE	TRUE	TRUE
ENSG00000187605	0.129748	1.0217	0.0423363	TRUE	TRUE	TRUE
ENSG00000217702	-0.0883067	1.8529	0.883399	TRUE	TRUE	TRUE
ENSG00000163170	0.217788	2.046	0.983835	TRUE	TRUE	TRUE
ENSG00000114978	-0.134444	1.1252	0.156617	TRUE	TRUE	TRUE
ENSG00000267958	-0.116381	-0.51425	-1.60869	TRUE	TRUE	TRUE
ENSG00000065911	-0.196034	-0.048162	-1.13634	TRUE	TRUE	TRUE
ENSG00000188687	0.00481347	0.46115	-0.624433	TRUE	TRUE	TRUE
ENSG00000204843	0.301157	0.77774	0.0339633	TRUE	TRUE	TRUE
ENSG00000159239	-0.00779768	0.85814	0.0242467	TRUE	TRUE	TRUE
ENSG00000005448	0.00701098	1.0596	0.215359	TRUE	TRUE	TRUE
ENSG00000114993	0.230118	0.9967	0.0981785	TRUE	TRUE	TRUE
ENSG00000115274	0.137373	0.58534	-0.292375	TRUE	TRUE	TRUE
ENSG00000239779	0.172463	0.58534	-0.292375	TRUE	TRUE	TRUE
ENSG00000115275	0.125659	0.63204	-0.0112474	TRUE	TRUE	TRUE
ENSG00000204822	0.00247215	0.44552	-0.288715	TRUE	TRUE	TRUE
ENSG00000135637	0.0759208	0.065894	-0.782863	TRUE	TRUE	TRUE
ENSG00000115282	-0.0330385	0.50784	-0.413022	TRUE	TRUE	TRUE
ENSG00000179528	-0.0233826	-0.22474	-0.907432	TRUE	TRUE	TRUE
ENSG00000115289	-0.0253259	-0.64861	-1.29022	TRUE	TRUE	TRUE
ENSG00000115297	-0.36925	0.20582	-0.527434	TRUE	TRUE	TRUE
ENSG00000144045	-0.0509618	0.51635	-0.177945	TRUE	TRUE	TRUE
ENSG00000115307	0.224992	1.1712	0.418596	TRUE	TRUE	TRUE
ENSG00000115317	0.289383	0.90477	0.196609	TRUE	TRUE	TRUE
ENSG00000115318	0.250374	1.3593	0.653891	TRUE	TRUE	TRUE
ENSG00000115325	-0.051276	1.4181	0.875157	TRUE	TRUE	TRUE
ENSG00000159374	-0.0742225	1.1592	0.205265	TRUE	TRUE	TRUE
ENSG00000135622	0.0750506	0.11079	-0.639155	TRUE	TRUE	TRUE
ENSG00000159399	-0.138008	1.4005	0.26555	TRUE	TRUE	TRUE
ENSG00000115350	-0.0820032	-1.1365	-2.06915	TRUE	TRUE	TRUE
ENSG00000115353	-0.549807	-1.9288	-3.16378	TRUE	TRUE	TRUE
ENSG00000115363	0.270168	2.5719	1.39216	TRUE	TRUE	TRUE
ENSG00000115364	0.0920919	1.8066	0.787516	TRUE	TRUE	TRUE
ENSG00000005436	0.0254977	1.5658	0.555219	TRUE	TRUE	TRUE
ENSG00000176204	0.09628	0.7629	-0.729581	TRUE	TRUE	TRUE
ENSG00000143954	-0.183968	-0.58967	-1.54563	TRUE	TRUE	TRUE
ENSG00000172023	-0.188499	0.54587	-0.387898	TRUE	TRUE	TRUE
ENSG00000115386	-0.374032	-0.67469	-1.64484	TRUE	TRUE	TRUE
ENSG00000172016	-0.103798	0.47947	-0.368629	TRUE	TRUE	TRUE
ENSG00000066032	0.214463	3.6588	1.90466	TRUE	TRUE	TRUE
ENSG00000162951	-0.015601	0.33607	-0.716544	TRUE	TRUE	TRUE
ENSG00000163541	0.0793778	1.3043	0.575716	TRUE	TRUE	TRUE
ENSG00000115423	-0.0538015	0.82438	-0.144689	TRUE	TRUE	TRUE
ENSG00000186854	-0.465652	-1.692	-2.72033	TRUE	TRUE	TRUE
ENSG00000034510	-0.286078	-0.75023	-1.55331	TRUE	TRUE	TRUE
ENSG00000176407	0.17997	0.033195	-0.75009	TRUE	TRUE	TRUE
ENSG00000152284	0.309317	2.5298	1.35489	TRUE	TRUE	TRUE
ENSG00000152291	-0.153663	-1.0355	-1.84061	TRUE	TRUE	TRUE
ENSG00000042445	-0.0205736	-0.54466	-1.60287	TRUE	TRUE	TRUE
ENSG00000115459	0.134486	1.1962	0.281281	TRUE	TRUE	TRUE
ENSG00000042493	-0.247462	2.0976	1.21514	TRUE	TRUE	TRUE
ENSG00000152292	0.00556923	2.1642	1.21928	TRUE	TRUE	TRUE
ENSG00000168906	0.229389	1.1856	0.495552	TRUE	TRUE	TRUE
ENSG00000115486	0.0991129	0.86129	0.259372	TRUE	TRUE	TRUE
ENSG00000118640	0.123402	0.8119	0.267281	TRUE	TRUE	TRUE
ENSG00000168899	0.244759	1.5276	0.789416	TRUE	TRUE	TRUE
ENSG00000168894	0.121476	1.0218	0.423995	TRUE	TRUE	TRUE
ENSG00000168890	0.258351	0.82852	0.230715	TRUE	TRUE	TRUE
ENSG00000168883	0.0459888	1.2879	0.540208	TRUE	TRUE	TRUE
ENSG00000168887	0.0423592	1.4395	0.622947	TRUE	TRUE	TRUE
ENSG00000168878	-0.187367	0.55423	-0.341221	TRUE	TRUE	TRUE
ENSG00000115523	-0.232401	0.54087	-0.410685	TRUE	TRUE	TRUE
ENSG00000168874	0.117578	1.2494	0.198208	TRUE	TRUE	TRUE
ENSG00000115525	0.16033	3.5019	2.51483	TRUE	TRUE	TRUE
ENSG00000068654	0.174165	2.6662	1.72466	TRUE	TRUE	TRUE
ENSG00000132300	0.156616	2.6844	1.69426	TRUE	TRUE	TRUE
ENSG00000132305	0.0885035	1.5956	0.618609	TRUE	TRUE	TRUE
ENSG00000132313	-0.0348302	1.6195	0.725087	TRUE	TRUE	TRUE
ENSG00000068615	0.257689	2.6672	1.64254	TRUE	TRUE	TRUE
ENSG00000115548	0.165658	2.2877	1.41384	TRUE	TRUE	TRUE
ENSG00000115561	0.175793	4.1378	3.04091	TRUE	TRUE	TRUE
ENSG00000239305	0.204225	4.1874	3.21669	TRUE	TRUE	TRUE
ENSG00000153561	0.147409	1.112	0.177834	TRUE	TRUE	TRUE
ENSG00000153563	-0.56909	-0.017089	-0.927988	TRUE	TRUE	TRUE
ENSG00000172116	-0.473099	-0.32359	-1.29818	TRUE	TRUE	TRUE
ENSG00000187627	-0.0528489	-0.10082	-0.956541	TRUE	TRUE	TRUE
ENSG00000183281	0.000369745			FALSE	FALSE	FALSE
ENSG00000125551	-0.0456755			FALSE	FALSE	FALSE
ENSG00000185304	0.00952688	0.90908	-0.0225756	TRUE	TRUE	TRUE
ENSG00000172086	-0.011952	0.47883	-0.410348	TRUE	TRUE	TRUE
ENSG00000115593	-0.155439	1.9012	0.817246	TRUE	TRUE	TRUE
ENSG00000163586	0.0919955	3.1123	2.0828	TRUE	TRUE	TRUE
ENSG00000144115	-0.0345704	1.2687	0.393251	TRUE	TRUE	TRUE
ENSG00000172073	-0.271551	-0.19665	-1.1117	TRUE	TRUE	TRUE
ENSG00000172071	0.237137	0.042331	-0.948285	TRUE	TRUE	TRUE
ENSG00000153574	-0.100876	0.30897	-0.651056	TRUE	TRUE	TRUE
ENSG00000163060	-0.158025	0.78505	-0.0725594	TRUE	TRUE	TRUE
ENSG00000172005	-0.0670826	1.9632	1.04188	TRUE	TRUE	TRUE
ENSG00000144029	0.182811	1.8466	0.914658	TRUE	TRUE	TRUE
ENSG00000144026	-0.0555268	1.0682	0.109869	TRUE	TRUE	TRUE
ENSG00000163067	-0.0723697	0.67855	-0.0792552	TRUE	TRUE	TRUE
ENSG00000155066	-0.0743184	0.96918	0.0867562	TRUE	TRUE	TRUE
ENSG00000115041	0.00856477	1.5591	0.501932	TRUE	TRUE	TRUE
ENSG00000115042	0.149813	1.9606	1.34794	TRUE	TRUE	TRUE
ENSG00000144015	-0.253299	0.082777	-0.766529	TRUE	TRUE	TRUE
ENSG00000174501	0.084018	2.1056	1.17096	TRUE	TRUE	TRUE
ENSG00000186281	-0.156881	0.76209	0.267981	TRUE	TRUE	TRUE
ENSG00000222040	-0.0710585	1.3283	0.523712	TRUE	TRUE	TRUE
ENSG00000188886	-0.19732	2.0866	1.21248	TRUE	TRUE	TRUE
ENSG00000158050	-0.108974	2.0775	1.15211	TRUE	TRUE	TRUE
ENSG00000084090	0.160111	2.8657	2.06993	TRUE	TRUE	TRUE
ENSG00000135956	0.168907	1.7529	0.930516	TRUE	TRUE	TRUE
ENSG00000144021	0.0982268	0.11321	-0.296123	TRUE	TRUE	TRUE
ENSG00000144028	0.0692891	1.0584	0.532726	TRUE	TRUE	TRUE
ENSG00000198885	-0.0403377	1.0978	0.205095	TRUE	TRUE	TRUE
ENSG00000121152	0.0649921	1.8903	1.25835	TRUE	TRUE	TRUE
ENSG00000196843	-0.0623629	0.038163	-0.708314	TRUE	TRUE	TRUE
ENSG00000114982	0.18346	2.3627	1.4358	TRUE	TRUE	TRUE
ENSG00000114988	0.00196718	-0.019003	-0.824139	TRUE	TRUE	TRUE
ENSG00000158158	-0.0432607	-0.95861	-1.65891	TRUE	TRUE	TRUE
ENSG00000168763	0.158599	0.069633	-0.554119	TRUE	TRUE	TRUE
ENSG00000163126	0.0761379	0.30861	-0.375502	TRUE	TRUE	TRUE
ENSG00000213337	0.208862	0.24356	-0.393576	TRUE	TRUE	TRUE
ENSG00000168758	0.224178	0.69916	-0.00191633	TRUE	TRUE	TRUE
ENSG00000168754	-0.137422	0.76596	-0.142414	TRUE	TRUE	TRUE
ENSG00000144199	-0.0070408	2.6377	1.80556	TRUE	TRUE	TRUE
ENSG00000135976	0.135845	2.1065	1.2265	TRUE	TRUE	TRUE
ENSG00000135940	0.036604	-0.020902	-0.660211	TRUE	TRUE	TRUE
ENSG00000115073	0.135854	3.0409	2.16823	TRUE	TRUE	TRUE
ENSG00000115085	-0.409725	-0.094428	-0.824183	TRUE	TRUE	TRUE
ENSG00000075568	0.19504	3.6896	2.6158	TRUE	TRUE	TRUE
ENSG00000168658	-0.0214822	1.8253	0.704909	TRUE	TRUE	TRUE
ENSG00000144191	-0.0322205	2.5834	1.4719	TRUE	TRUE	TRUE
ENSG00000040933	0.204812	1.7448	0.743556	TRUE	TRUE	TRUE
ENSG00000183513	0.0696231	1.2233	0.413115	TRUE	TRUE	TRUE
ENSG00000115446	-0.0220772	1.1424	0.325015	TRUE	TRUE	TRUE
ENSG00000071073	0.0419474	1.8162	0.779944	TRUE	TRUE	TRUE
ENSG00000196872	0.00395624	0.40462	-0.654769	TRUE	TRUE	TRUE
ENSG00000135951	0.00566396	-1.226	-2.21454	TRUE	TRUE	TRUE
ENSG00000241962	0.0240897	0.32596	-0.764948	TRUE	TRUE	TRUE
ENSG00000273045	-0.0750574	-0.5971	-1.45295	TRUE	TRUE	TRUE
ENSG00000144182	0.0765378	-0.53585	-1.39315	TRUE	TRUE	TRUE
ENSG00000273155	-0.0724226	-0.98207	-1.92044	TRUE	TRUE	TRUE
ENSG00000158411	-0.00384274	-0.71584	-1.6068	TRUE	TRUE	TRUE
ENSG00000185414	0.0181468	-1.4618	-2.37474	TRUE	TRUE	TRUE
ENSG00000185674	-0.10117	0.21653	-0.688807	TRUE	TRUE	TRUE
ENSG00000144214	-0.0605595	0.72122	-0.23047	TRUE	TRUE	TRUE
ENSG00000115514	-0.102501	2.1278	1.16632	TRUE	TRUE	TRUE
ENSG00000158417	0.530452	2.1111	1.08847	TRUE	TRUE	TRUE
ENSG00000135945	0.172594	2.1472	1.11713	TRUE	TRUE	TRUE
ENSG00000144218	0.489435	2.9159	1.65709	TRUE	TRUE	TRUE
ENSG00000170500	0.0087201	2.9174	1.89024	TRUE	TRUE	TRUE
ENSG00000115526	-0.0318028	-0.10184	-0.81688	TRUE	TRUE	TRUE
ENSG00000204640	-0.36293	0.19902	-0.39077	TRUE	TRUE	TRUE
ENSG00000115539	-0.0363994	0.57269	-0.367727	TRUE	TRUE	TRUE
ENSG00000170485	0.252631	0.71056	-0.526028	TRUE	TRUE	TRUE
ENSG00000071082	-0.091139	1.0244	0.137408	TRUE	TRUE	TRUE
ENSG00000204634	0.134043	1.4167	0.23532	TRUE	TRUE	TRUE
ENSG00000158435	-0.0624251	0.69108	-0.310789	TRUE	TRUE	TRUE
ENSG00000163162	-0.26482	0.36625	-0.675589	TRUE	TRUE	TRUE
ENSG00000175874	-0.209344	-0.329	-1.29395	TRUE	TRUE	TRUE
ENSG00000196460	-0.138259	-0.23426	-1.28339	TRUE	TRUE	TRUE
ENSG00000071054	0.361907	1.2445	0.31338	TRUE	TRUE	TRUE
ENSG00000233404	-0.0966853	1.7542	0.884533	TRUE	TRUE	TRUE
ENSG00000115590	-0.0652565	2.7568	1.86084	TRUE	TRUE	TRUE
ENSG00000115594	-0.0627327	1.0254	-0.105653	TRUE	TRUE	TRUE
ENSG00000115598	-0.0663115	1.4167	0.373923	TRUE	TRUE	TRUE
ENSG00000115602	-0.228927	0.4927	-0.514464	TRUE	TRUE	TRUE
ENSG00000115604	-0.368841	0.63583	-0.419615	TRUE	TRUE	TRUE
ENSG00000115607	-0.25546	0.52321	-0.447007	TRUE	TRUE	TRUE
ENSG00000180251	-0.214148	0.58691	-0.404025	TRUE	TRUE	TRUE
ENSG00000115616	-0.101339	0.69001	-0.472609	TRUE	TRUE	TRUE
ENSG00000135953	-0.118694	-0.45774	-1.3917	TRUE	TRUE	TRUE
ENSG00000170417	-0.00199129	-0.11456	-1.18995	TRUE	TRUE	TRUE
ENSG00000198914	-0.0257301	0.87655	-0.100118	TRUE	TRUE	TRUE
ENSG00000135972	0.0723908	0.20916	-0.754389	TRUE	TRUE	TRUE
ENSG00000135973	0.0112027	1.9412	1.04365	TRUE	TRUE	TRUE
ENSG00000135966	0.119216	1.0452	0.0816531	TRUE	TRUE	TRUE
ENSG00000135974	0.0805543	0.81015	-0.0851948	TRUE	TRUE	TRUE
ENSG00000115641	-0.240527	-0.52764	-1.77201	TRUE	TRUE	TRUE
ENSG00000071051	0.272621	1.5023	0.378062	TRUE	TRUE	TRUE
ENSG00000119147	-0.0439572	0.24378	-0.877808	TRUE	TRUE	TRUE
ENSG00000115652	-0.0596063	2.3586	1.30182	TRUE	TRUE	TRUE
ENSG00000153165	-0.0232534	0.29873	-0.621786	TRUE	TRUE	TRUE
ENSG00000144057	0.0718377	1.1236	0.155364	TRUE	TRUE	TRUE
ENSG00000196862	-0.0779732	1.1102	0.298971	TRUE	TRUE	TRUE
ENSG00000115665	-0.211257	0.61691	-0.454266	TRUE	TRUE	TRUE
ENSG00000196228	-0.269384	1.0566	0.190964	TRUE	TRUE	TRUE
ENSG00000198203	-0.0167089	0.8998	-0.119708	TRUE	TRUE	TRUE
ENSG00000198075	-0.0706449	0.041884	-0.659388	TRUE	TRUE	TRUE
ENSG00000135968	0.171883	0.24126	-0.755699	TRUE	TRUE	TRUE
ENSG00000169756	0.256743	0.79983	-0.259155	TRUE	TRUE	TRUE
ENSG00000153201	0.144528	0.53365	-0.304013	TRUE	TRUE	TRUE
ENSG00000163006	0.0318424	0.89833	-0.0275246	TRUE	TRUE	TRUE
ENSG00000135960	-0.215613	0.17881	-0.804189	TRUE	TRUE	TRUE
ENSG00000172985	-0.0558412	1.0309	-0.257004	TRUE	TRUE	TRUE
ENSG00000186522	-0.0691348	0.029429	-0.920973	TRUE	TRUE	TRUE
ENSG00000198142	0.0318015	-0.28772	-1.12857	TRUE	TRUE	TRUE
ENSG00000015568	0.122766			FALSE	FALSE	FALSE
ENSG00000256977	-0.0782632			FALSE	FALSE	FALSE
ENSG00000144063	-0.166898	0.50455	-0.584948	TRUE	TRUE	TRUE
ENSG00000144061	0.0515833	1.4564	0.53377	TRUE	TRUE	TRUE
ENSG00000257207	-0.152235			FALSE	FALSE	FALSE
ENSG00000256671	-0.0324401			FALSE	FALSE	FALSE
ENSG00000183054	-0.0590732			FALSE	FALSE	FALSE
ENSG00000169679	-0.0852622	-0.13661	-1.01765	TRUE	TRUE	TRUE
ENSG00000153093	-0.0301544	1.5665	0.356696	TRUE	TRUE	TRUE
ENSG00000153094	0.516234	3.8606	2.82266	TRUE	TRUE	TRUE
ENSG00000153107	0.27255	1.9097	0.840834	TRUE	TRUE	TRUE
ENSG00000153208	0.848244	4.3882	3.29641	TRUE	TRUE	TRUE
ENSG00000153214	0.0036747	4.0575	3.02726	TRUE	TRUE	TRUE
ENSG00000144152	-0.147205	2.6811	1.69966	TRUE	TRUE	TRUE
ENSG00000144161	0.0475441	2.3138	1.25962	TRUE	TRUE	TRUE
ENSG00000188177	0.0553282	2.048	1.12628	TRUE	TRUE	TRUE
ENSG00000169629	-0.00436004	1.07	0.24274	TRUE	TRUE	TRUE
ENSG00000114999	0.0631855	3.3887	2.42814	TRUE	TRUE	TRUE
ENSG00000125630	-0.0107771	3.1358	2.27131	TRUE	TRUE	TRUE
ENSG00000125611	-0.0558541	2.4292	1.52049	TRUE	TRUE	TRUE
ENSG00000144136	0.180158	2.6314	1.81758	TRUE	TRUE	TRUE
ENSG00000144130	-0.137038	2.1754	1.18685	TRUE	TRUE	TRUE
ENSG00000169607	-0.0190454	2.0592	1.09373	TRUE	TRUE	TRUE
ENSG00000115008	-0.00406463	2.7535	1.84441	TRUE	TRUE	TRUE
ENSG00000125538	-0.0344421	1.7007	0.663112	TRUE	TRUE	TRUE
ENSG00000125571	-0.0392739	4.8848	3.85005	TRUE	TRUE	TRUE
ENSG00000136688	-0.278068	1.0068	0.145145	TRUE	TRUE	TRUE
ENSG00000136694	-0.142968	4.0396	3.22814	TRUE	TRUE	TRUE
ENSG00000136696	-0.191408	3.2642	2.26234	TRUE	TRUE	TRUE
ENSG00000136695	-0.194773	2.407	1.49718	TRUE	TRUE	TRUE
ENSG00000136697	-0.16151	2.0999	1.21067	TRUE	TRUE	TRUE
ENSG00000136689	0.021333	3.6213	2.58834	TRUE	TRUE	TRUE
ENSG00000125637	-0.0243577	3.2224	2.03625	TRUE	TRUE	TRUE
ENSG00000125618	0.45235	2.3811	1.31498	TRUE	TRUE	TRUE
ENSG00000136682	0.127598	0.79934	0.00317318	TRUE	TRUE	TRUE
ENSG00000184492	-0.0626852	0.52707	-0.334768	TRUE	TRUE	TRUE
ENSG00000144134	0.0273473	1.9344	1.09692	TRUE	TRUE	TRUE
ENSG00000115084	0.0547401	3.7069	2.69306	TRUE	TRUE	TRUE
ENSG00000115091	-0.0489979	1.2144	0.388543	TRUE	TRUE	TRUE
ENSG00000175497	-0.0125359	3.288	1.78002	TRUE	TRUE	TRUE
ENSG00000088205	-0.0218295	-0.51595	-1.47799	TRUE	TRUE	TRUE
ENSG00000125633	0.103852	-0.59734	-1.70275	TRUE	TRUE	TRUE
ENSG00000125629	-0.0522384	0.43846	-0.596563	TRUE	TRUE	TRUE
ENSG00000163064	0.113107	1.6993	0.759808	TRUE	TRUE	TRUE
ENSG00000019169	-0.292905	0.61664	-0.370419	TRUE	TRUE	TRUE
ENSG00000144119	-0.231677	0.15017	-0.799232	TRUE	TRUE	TRUE
ENSG00000115107	-0.155601	-0.65707	-1.7196	TRUE	TRUE	TRUE
ENSG00000186132	-0.106255	0.13763	-0.985788	TRUE	TRUE	TRUE
ENSG00000155368	-0.0413368	0.30733	-0.646131	TRUE	TRUE	TRUE
ENSG00000171227	-0.258098	-0.13568	-1.00712	TRUE	TRUE	TRUE
ENSG00000080293	-0.136957	0.056443	-1.03374	TRUE	TRUE	TRUE
ENSG00000163075	-0.0182836	2.1985	1.20157	TRUE	TRUE	TRUE
ENSG00000144120	0.0271169	0.35499	-0.362804	TRUE	TRUE	TRUE
ENSG00000088179	0.188087	-0.068236	-0.944006	TRUE	TRUE	TRUE
ENSG00000115109	0.17022	0.43165	-0.451307	TRUE	TRUE	TRUE
ENSG00000226479	-0.0370171	2.1815	1.50569	TRUE	TRUE	TRUE
ENSG00000144118	-0.073313	1.6518	0.707997	TRUE	TRUE	TRUE
ENSG00000163083	-0.203483	0.17239	-0.917118	TRUE	TRUE	TRUE
ENSG00000074047	0.500623	1.1537	-0.142975	TRUE	TRUE	TRUE
ENSG00000115112	0.0757432	2.2023	1.16855	TRUE	TRUE	TRUE
ENSG00000074054	0.244409	0.6231	-0.215685	TRUE	TRUE	TRUE
ENSG00000155438	-0.0291271	0.60091	-0.0925291	TRUE	TRUE	TRUE
ENSG00000211460	-0.00749381	0.86937	0.21827	TRUE	TRUE	TRUE
ENSG00000155052	0.0464255	2.6979	1.24713	TRUE	TRUE	TRUE
ENSG00000136732	0.0782674	1.1575	0.11697	TRUE	TRUE	TRUE
ENSG00000136717	-0.0837131	-0.38662	-1.53569	TRUE	TRUE	TRUE
ENSG00000186684	-0.0829562	0.75236	-0.273977	TRUE	TRUE	TRUE
ENSG00000163161	0.076206	0.79464	-0.191878	TRUE	TRUE	TRUE
ENSG00000169967	0.123002	-0.040445	-0.994299	TRUE	TRUE	TRUE
ENSG00000115718	-0.0769883	0.20975	-0.572547	TRUE	TRUE	TRUE
ENSG00000163166	0.136815	0.39335	-0.548769	TRUE	TRUE	TRUE
ENSG00000169994	-0.00933123	2.09	1.00609	TRUE	TRUE	TRUE
ENSG00000072163	0.522551	2.6244	1.57976	TRUE	TRUE	TRUE
ENSG00000144230	-0.174662	2.2991	1.2353	TRUE	TRUE	TRUE
ENSG00000136709	0.0779353	2.4684	1.50594	TRUE	TRUE	TRUE
ENSG00000173349	0.0813919	3.0066	2.15561	TRUE	TRUE	TRUE
ENSG00000144231	0.0825998	3.5367	2.72522	TRUE	TRUE	TRUE
ENSG00000144233	0.192481	3.5553	2.56573	TRUE	TRUE	TRUE
ENSG00000136715	0.125459	0.52845	-0.407348	TRUE	TRUE	TRUE
ENSG00000136731	0.118936	2.6593	1.62376	TRUE	TRUE	TRUE
ENSG00000136720	-0.0113228	1.2134	0.100813	TRUE	TRUE	TRUE
ENSG00000222014	-0.150915	0.16379	-0.617789	TRUE	TRUE	TRUE
ENSG00000196604	-0.0717444	-0.34515	-1.21753	TRUE	TRUE	TRUE
ENSG00000152076	-0.135582	-0.64573	-1.47222	TRUE	TRUE	TRUE
ENSG00000136699	0.108235	-0.42421	-1.24416	TRUE	TRUE	TRUE
ENSG00000152082	0.0758293	0.15387	-0.769207	TRUE	TRUE	TRUE
ENSG00000152086	-0.149536	-0.42737	-1.31078	TRUE	TRUE	TRUE
ENSG00000136710	-0.0304756	1.9892	1.16125	TRUE	TRUE	TRUE
ENSG00000136718	0.150784	2.0873	1.24575	TRUE	TRUE	TRUE
ENSG00000072135	-0.0259987	1.9305	1.12671	TRUE	TRUE	TRUE
ENSG00000196834	-0.0553766			FALSE	FALSE	FALSE
ENSG00000152093	-0.179587			FALSE	FALSE	FALSE
ENSG00000136698	-0.236118			FALSE	FALSE	FALSE
ENSG00000222038	-0.076116			FALSE	FALSE	FALSE
ENSG00000173302	-0.168391	0.65084	-0.137966	TRUE	TRUE	TRUE
ENSG00000178171	-0.238745	-0.37325	-1.09128	TRUE	TRUE	TRUE
ENSG00000136002	-0.019702	2.7056	1.59176	TRUE	TRUE	TRUE
ENSG00000152102	0.17197	3.6465	2.83602	TRUE	TRUE	TRUE
ENSG00000115762	0.0874357	4.4106	3.39395	TRUE	TRUE	TRUE
ENSG00000188219	-0.0770435			FALSE	FALSE	FALSE
ENSG00000178206	-0.153326	3.9713	3.2548	TRUE	TRUE	TRUE
ENSG00000173272	0.0342759	0.44349	-0.549108	TRUE	TRUE	TRUE
ENSG00000075886	-0.133517	-0.71907	-1.54824	TRUE	TRUE	TRUE
ENSG00000163040	-0.139143	-1.4184	-2.22117	TRUE	TRUE	TRUE
ENSG00000197927	-0.0869376	1.5755	0.63675	TRUE	TRUE	TRUE
ENSG00000186825	-0.089749	1.5969	0.781669	TRUE	TRUE	TRUE
ENSG00000163046	-0.091277	-0.6581	-1.43773	TRUE	TRUE	TRUE
ENSG00000183840	-0.0947566	-0.23561	-1.44881	TRUE	TRUE	TRUE
ENSG00000150551	0.00397635	0.21604	-0.705043	TRUE	TRUE	TRUE
ENSG00000176771	0.158245	1.6896	0.193617	TRUE	TRUE	TRUE
ENSG00000152127	0.0883954	1.5384	0.284049	TRUE	TRUE	TRUE
ENSG00000152128	-0.152863	-0.11396	-1.22064	TRUE	TRUE	TRUE
ENSG00000153086	0.0510223	0.66072	-0.199893	TRUE	TRUE	TRUE
ENSG00000082258	0.0602319	0.89497	0.042285	TRUE	TRUE	TRUE
ENSG00000176601	-0.0136544	0.74526	-0.0674492	TRUE	TRUE	TRUE
ENSG00000115839	0.170025	0.73264	0.0857643	TRUE	TRUE	TRUE
ENSG00000121988	0.0381686	0.39214	-0.328031	TRUE	TRUE	TRUE
ENSG00000048991	0.302849	-0.12585	-0.802363	TRUE	TRUE	TRUE
ENSG00000144224	0.165191	-0.015369	-0.662635	TRUE	TRUE	TRUE
ENSG00000115850	-0.164734	-1.015	-1.62317	TRUE	TRUE	TRUE
ENSG00000076003	-0.157113	-0.64697	-0.996962	TRUE	TRUE	TRUE
ENSG00000115866	-0.0701086	-1.1913	-1.81455	TRUE	TRUE	TRUE
ENSG00000121966	-0.407887	0.51397	-0.381745	TRUE	TRUE	TRUE
ENSG00000144229	-0.00741024	4.1251	2.72769	TRUE	TRUE	TRUE
ENSG00000150540	0.00391581	2.0702	1.02417	TRUE	TRUE	TRUE
ENSG00000144228	0.0413278	1.5126	0.610889	TRUE	TRUE	TRUE
ENSG00000144227	-0.0189101	0.38952	-0.712568	TRUE	TRUE	TRUE
ENSG00000168702	-0.00663577	3.9438	2.1791	TRUE	TRUE	TRUE
ENSG00000115919	-0.180023	1.9642	0.9067	TRUE	TRUE	TRUE
ENSG00000075884	0.265056	4.7014	3.39979	TRUE	TRUE	TRUE
ENSG00000121964	0.217838	2.2376	1.19285	TRUE	TRUE	TRUE
ENSG00000169554	0.800355	4.5368	3.46535	TRUE	TRUE	TRUE
ENSG00000121989	0.457854	4.6156	3.69812	TRUE	TRUE	TRUE
ENSG00000115947	0.161665	4.5189	3.5467	TRUE	TRUE	TRUE
ENSG00000204406	0.387368	3.2427	2.01409	TRUE	TRUE	TRUE
ENSG00000135999	0.0985673	2.0476	1.25512	TRUE	TRUE	TRUE
ENSG00000168280	-0.0368221	0.19994	-0.778974	TRUE	TRUE	TRUE
ENSG00000150556	-0.328288	-0.25274	-1.39578	TRUE	TRUE	TRUE
ENSG00000187123	-0.4536	-0.70819	-1.86187	TRUE	TRUE	TRUE
ENSG00000168288	-0.266526	-3.0423	-3.88304	TRUE	TRUE	TRUE
ENSG00000115963	-0.164852	1.5274	0.407584	TRUE	TRUE	TRUE
ENSG00000184898	-0.128027	0.19687	-0.863169	TRUE	TRUE	TRUE
ENSG00000123609	-0.174489	1.8095	0.863688	TRUE	TRUE	TRUE
ENSG00000123610	-0.0743511	0.54602	-0.405382	TRUE	TRUE	TRUE
ENSG00000080345	0.102443	-0.49332	-1.52667	TRUE	TRUE	TRUE
ENSG00000183091	-0.102438	-0.54749	-1.64973	TRUE	TRUE	TRUE
ENSG00000162980	0.0206017	-1.2838	-2.0499	TRUE	TRUE	TRUE
ENSG00000182389	0.383246	1.2992	0.251325	TRUE	TRUE	TRUE
ENSG00000115145	0.0539938	0.52631	-0.360165	TRUE	TRUE	TRUE
ENSG00000157827	0.262044	2.6431	1.41354	TRUE	TRUE	TRUE
ENSG00000196504	0.267018	4.2746	3.30573	TRUE	TRUE	TRUE
ENSG00000177917	-0.0289693	4.3604	3.39489	TRUE	TRUE	TRUE
ENSG00000177519	-0.155613	2.1705	1.30999	TRUE	TRUE	TRUE
ENSG00000144278	-0.0795071	0.64507	-0.660988	TRUE	TRUE	TRUE
ENSG00000162989	0.134434	0.14325	-1.04654	TRUE	TRUE	TRUE
ENSG00000153234	0.526781	1.6723	0.870613	TRUE	TRUE	TRUE
ENSG00000115159	-0.133306	2.2415	1.20932	TRUE	TRUE	TRUE
ENSG00000136542	-0.149386	-0.56365	-1.32662	TRUE	TRUE	TRUE
ENSG00000136541	-0.395019	0.064446	-0.743009	TRUE	TRUE	TRUE
ENSG00000115165	-0.396267	-0.60971	-1.43088	TRUE	TRUE	TRUE
ENSG00000123612	-0.106072	-0.17985	-1.19753	TRUE	TRUE	TRUE
ENSG00000115170	0.119967	0.68978	-0.365553	TRUE	TRUE	TRUE
ENSG00000007001	0.133243	0.71151	-0.524248	TRUE	TRUE	TRUE
ENSG00000153237	0.0833011	2.6657	1.44289	TRUE	TRUE	TRUE
ENSG00000144283	0.351672	2.7057	1.58305	TRUE	TRUE	TRUE
ENSG00000163331	-0.330006	1.1599	0.103517	TRUE	TRUE	TRUE
ENSG00000115183	0.369345	1.2893	0.130497	TRUE	TRUE	TRUE
ENSG00000196151	0.0283486	-0.08426	-1.08261	TRUE	TRUE	TRUE
ENSG00000123636	0.409317	2.2547	1.0916	TRUE	TRUE	TRUE
ENSG00000136536	0.102016	1.3255	0.332164	TRUE	TRUE	TRUE
ENSG00000241399	-0.00865423	1.5029	0.529807	TRUE	TRUE	TRUE
ENSG00000054219	0.0945066	1.7623	0.691897	TRUE	TRUE	TRUE
ENSG00000153246	0.178055	3.1989	2.08847	TRUE	TRUE	TRUE
ENSG00000115221	-0.146355	2.6526	1.50478	TRUE	TRUE	TRUE
ENSG00000153250	0.294327	4.0971	2.98722	TRUE	TRUE	TRUE
ENSG00000136560	-0.168441	0.942	0.0428909	TRUE	TRUE	TRUE
ENSG00000115233	0.427521	1.0021	0.143155	TRUE	TRUE	TRUE
ENSG00000136535	-0.103376	1.714	0.710594	TRUE	TRUE	TRUE
ENSG00000144290	0.0188023	2.9164	1.81048	TRUE	TRUE	TRUE
ENSG00000197635	0.07494	2.4385	1.51532	TRUE	TRUE	TRUE
ENSG00000115263	0.107807	1.0015	0.430141	TRUE	TRUE	TRUE
ENSG00000078098	-0.119051	0.68937	-0.0864102	TRUE	TRUE	TRUE
ENSG00000115267	-0.280772	0.7808	-0.198577	TRUE	TRUE	TRUE
ENSG00000115271	-0.27739	0.18532	-0.563393	TRUE	TRUE	TRUE
ENSG00000184611	-0.0981642	2.5202	1.32241	TRUE	TRUE	TRUE
ENSG00000182263	0.548992	3.2776	2.22986	TRUE	TRUE	TRUE
ENSG00000115290	0.159935	1.2012	0.114604	TRUE	TRUE	TRUE
ENSG00000082438	0.701891	2.8335	1.73585	TRUE	TRUE	TRUE
ENSG00000169507	0.215243	1.3842	0.433433	TRUE	TRUE	TRUE
ENSG00000153253	0.287517	1.362	0.261584	TRUE	TRUE	TRUE
ENSG00000136531	0.305737	3.5813	2.43895	TRUE	TRUE	TRUE
ENSG00000178662	0.293849	3.344	2.18315	TRUE	TRUE	TRUE
ENSG00000115339	-0.0686651	0.98684	-0.0341941	TRUE	TRUE	TRUE
ENSG00000123607	0.188907	1.078	0.00164156	TRUE	TRUE	TRUE
ENSG00000144285	0.0320386	1.4621	0.350917	TRUE	TRUE	TRUE
ENSG00000169432	0.518772	5.216	4.06028	TRUE	TRUE	TRUE
ENSG00000136546	0.195305	2.7561	1.67987	TRUE	TRUE	TRUE
ENSG00000163092	0.0744956	3.6383	2.58075	TRUE	TRUE	TRUE
ENSG00000172318	-0.0430543	-0.43201	-1.44954	TRUE	TRUE	TRUE
ENSG00000198648	-0.179779	0.59272	-0.584363	TRUE	TRUE	TRUE
ENSG00000172292	0.0657635	0.29998	-0.913858	TRUE	TRUE	TRUE
ENSG00000163072	0.0589411	1.2703	0.197364	TRUE	TRUE	TRUE
ENSG00000152253	-0.0872555	1.082	0.0533986	TRUE	TRUE	TRUE
ENSG00000152254	-0.125405	0.63904	-0.240165	TRUE	TRUE	TRUE
ENSG00000073734	-0.168701	0.13546	-0.895421	TRUE	TRUE	TRUE
ENSG00000073737	-0.390632	-0.89299	-1.95191	TRUE	TRUE	TRUE
ENSG00000081479	-0.0688102	1.8808	0.586794	TRUE	TRUE	TRUE
ENSG00000163093	-0.0057708	0.27483	-0.642237	TRUE	TRUE	TRUE
ENSG00000239474	-0.0907703	0.4589	-0.428311	TRUE	TRUE	TRUE
ENSG00000138399	0.0468556	1.4504	0.440602	TRUE	TRUE	TRUE
ENSG00000138398	0.224549	1.774	0.742007	TRUE	TRUE	TRUE
ENSG00000154479	-0.0489001	1.491	0.478817	TRUE	TRUE	TRUE
ENSG00000144362	-0.108441	1.417	0.496181	TRUE	TRUE	TRUE
ENSG00000213160	0.425639	2.1709	1.04042	TRUE	TRUE	TRUE
ENSG00000138385	-0.031816	1.2192	0.257403	TRUE	TRUE	TRUE
ENSG00000138382	-0.0326392	1.736	0.94348	TRUE	TRUE	TRUE
ENSG00000144357	0.26213	2.015	1.00367	TRUE	TRUE	TRUE
ENSG00000071909	-0.114414	0.76905	-0.693752	TRUE	TRUE	TRUE
ENSG00000204335	-0.186215	1.2016	0.297136	TRUE	TRUE	TRUE
ENSG00000204334	0.0213986	-0.24935	-1.17938	TRUE	TRUE	TRUE
ENSG00000128683	0.0642408	0.30953	-0.65473	TRUE	TRUE	TRUE
ENSG00000115806	-0.0878642	-1.2248	-2.20256	TRUE	TRUE	TRUE
ENSG00000198586	-0.00397913	0.24977	-0.845941	TRUE	TRUE	TRUE
ENSG00000123600	-0.109287	-0.60132	-1.57343	TRUE	TRUE	TRUE
ENSG00000115827	0.0125323	-0.54555	-1.46781	TRUE	TRUE	TRUE
ENSG00000071967	-0.105223	1.3827	0.345034	TRUE	TRUE	TRUE
ENSG00000077380	0.082192	2.1747	1.21445	TRUE	TRUE	TRUE
ENSG00000115840	0.11078	1.654	0.623633	TRUE	TRUE	TRUE
ENSG00000128708	-0.0476053	1.6149	0.69681	TRUE	TRUE	TRUE
ENSG00000172878	0.20247	2.2633	1.22053	TRUE	TRUE	TRUE
ENSG00000144355	-0.091121	1.9548	1.03743	TRUE	TRUE	TRUE
ENSG00000115844	0.0485038	1.2484	0.280299	TRUE	TRUE	TRUE
ENSG00000091409	0.117506	0.23703	-0.752919	TRUE	TRUE	TRUE
ENSG00000152256	0.200908	1.8438	0.87905	TRUE	TRUE	TRUE
ENSG00000091428	0.847576	3.4632	2.24011	TRUE	TRUE	TRUE
ENSG00000091436	0.0559713	0.47659	-0.507413	TRUE	TRUE	TRUE
ENSG00000144354	-0.243765	2.3674	1.40498	TRUE	TRUE	TRUE
ENSG00000172845	0.426522	1.4201	0.395586	TRUE	TRUE	TRUE
ENSG00000138430	-0.0565728	2.2215	1.26642	TRUE	TRUE	TRUE
ENSG00000217236	-0.1461	2.1529	1.26424	TRUE	TRUE	TRUE
ENSG00000138433	-0.0492091	0.44666	-0.578269	TRUE	TRUE	TRUE
ENSG00000144306	0.118314	2.7418	1.73982	TRUE	TRUE	TRUE
ENSG00000163328	0.156805	2.3727	1.33103	TRUE	TRUE	TRUE
ENSG00000115935	0.0253682	3.2779	2.23169	TRUE	TRUE	TRUE
ENSG00000138435	-0.31597	1.4575	0.474095	TRUE	TRUE	TRUE
ENSG00000128656	0.101877	-0.22194	-1.2087	TRUE	TRUE	TRUE
ENSG00000115966	0.241772	0.20363	-0.698611	TRUE	TRUE	TRUE
ENSG00000154518	0.0681863	0.99219	0.16801	TRUE	TRUE	TRUE
ENSG00000144320	0.0503542	1.6163	0.642061	TRUE	TRUE	TRUE
ENSG00000174279	-0.158119	3.3539	2.4468	TRUE	TRUE	TRUE
ENSG00000128714	-0.0721292	2.3047	1.35988	TRUE	TRUE	TRUE
ENSG00000170178	-0.117175	2.1747	1.22634	TRUE	TRUE	TRUE
ENSG00000128713	0.0734937	2.4502	1.46265	TRUE	TRUE	TRUE
ENSG00000128710	-0.0625356	1.3282	0.312692	TRUE	TRUE	TRUE
ENSG00000128709	0.0482743	1.2063	0.24909	TRUE	TRUE	TRUE
ENSG00000175879	-0.0504352	0.87553	0.0721609	TRUE	TRUE	TRUE
ENSG00000128652	0.0966942	1.184	0.28228	TRUE	TRUE	TRUE
ENSG00000170166	0.0777209	0.65767	-0.27636	TRUE	TRUE	TRUE
ENSG00000128645	0.0245233	2.8599	1.96405	TRUE	TRUE	TRUE
ENSG00000128654	0.0511978	0.59634	-0.369124	TRUE	TRUE	TRUE
ENSG00000170144	-0.00945472	-1.0681	-1.89152	TRUE	TRUE	TRUE
ENSG00000116044	0.171798	0.7461	-0.32225	TRUE	TRUE	TRUE
ENSG00000018510	0.0506544	1.1476	0.182854	TRUE	TRUE	TRUE
ENSG00000196659	0.0211262	1.9778	1.27866	TRUE	TRUE	TRUE
ENSG00000197557	-0.0761497	1.9945	1.16934	TRUE	TRUE	TRUE
ENSG00000128655	0.151302	1.2015	-0.0101167	TRUE	TRUE	TRUE
ENSG00000155636	-0.154569	-1.6222	-2.52228	TRUE	TRUE	TRUE
ENSG00000079156	-0.0307953	-0.37855	-1.54745	TRUE	TRUE	TRUE
ENSG00000180228	0.104574	0.20124	-0.718133	TRUE	TRUE	TRUE
ENSG00000204311	-0.0124694	-0.24108	-0.84851	TRUE	TRUE	TRUE
ENSG00000079150	-0.00970754	-0.67382	-1.28573	TRUE	TRUE	TRUE
ENSG00000116095	-0.00912022	-0.38881	-0.947991	TRUE	TRUE	TRUE
ENSG00000155657	-0.19875	-1.7043	-2.5134	TRUE	TRUE	TRUE
ENSG00000163492	-0.0761334	-0.552	-1.66656	TRUE	TRUE	TRUE
ENSG00000187231	0.0263507	-0.04016	-1.02917	TRUE	TRUE	TRUE
ENSG00000144331	0.0872824	3.3226	1.92827	TRUE	TRUE	TRUE
ENSG00000163510	-0.00197207	0.012377	-0.986493	TRUE	TRUE	TRUE
ENSG00000170035	0.407898	3.4149	2.40653	TRUE	TRUE	TRUE
ENSG00000115232	0.222238	2.0564	0.961741	TRUE	TRUE	TRUE
ENSG00000188452	-0.130357	0.85351	-0.179835	TRUE	TRUE	TRUE
ENSG00000162992	0.0993823	1.509	0.847509	TRUE	TRUE	TRUE
ENSG00000138434	0.467518	1.3182	0.540076	TRUE	TRUE	TRUE
ENSG00000150722	0.0740309	2.87	1.79924	TRUE	TRUE	TRUE
ENSG00000115252	0.579907	3.9691	2.74962	TRUE	TRUE	TRUE
ENSG00000077232	0.19102	2.385	1.43854	TRUE	TRUE	TRUE
ENSG00000162998	0.0500705	2.0187	1.00275	TRUE	TRUE	TRUE
ENSG00000061676	0.419316	2.7635	1.82427	TRUE	TRUE	TRUE
ENSG00000162999	0.140194	1.2057	0.333911	TRUE	TRUE	TRUE
ENSG00000163002	-0.0279951	1.0233	-0.0161335	TRUE	TRUE	TRUE
ENSG00000170396	0.361154	1.9449	0.924565	TRUE	TRUE	TRUE
ENSG00000188738	-0.155879	-0.30324	-1.35231	TRUE	TRUE	TRUE
ENSG00000065548	0.0176023	-0.02882	-0.956592	TRUE	TRUE	TRUE
ENSG00000138448	0.134181	1.164	0.109574	TRUE	TRUE	TRUE
ENSG00000144369	0.0122723	2.3378	1.31503	TRUE	TRUE	TRUE
ENSG00000163012	-0.219309	1.8568	0.922856	TRUE	TRUE	TRUE
ENSG00000064989	1.19203	6.2164	5.1742	TRUE	TRUE	TRUE
ENSG00000003436	0.44915	5.5876	4.51275	TRUE	TRUE	TRUE
ENSG00000144366	0.116255	-0.42944	-1.49679	TRUE	TRUE	TRUE
ENSG00000174325	-0.236537	-0.55374	-1.54357	TRUE	TRUE	TRUE
ENSG00000168542	-0.361509	0.57374	-0.416557	TRUE	TRUE	TRUE
ENSG00000204262	-0.187945	0.46166	-0.519966	TRUE	TRUE	TRUE
ENSG00000115368	-0.015925	0.13156	-0.634796	TRUE	TRUE	TRUE
ENSG00000138449	-0.163817	2.5079	1.57424	TRUE	TRUE	TRUE
ENSG00000138381	-0.101375	-0.61267	-1.1973	TRUE	TRUE	TRUE
ENSG00000151687	-0.010785	-0.2665	-1.15132	TRUE	TRUE	TRUE
ENSG00000128694	-0.0418105	-0.28613	-1.10148	TRUE	TRUE	TRUE
ENSG00000128699	-0.125424	-0.54366	-1.30107	TRUE	TRUE	TRUE
ENSG00000064933	0.0439138	-0.49409	-1.36238	TRUE	TRUE	TRUE
ENSG00000187699	-0.247529	-1.4158	-2.63004	TRUE	TRUE	TRUE
ENSG00000138379	-0.195102	-0.94773	-1.72328	TRUE	TRUE	TRUE
ENSG00000198130	0.0719245	-0.93713	-1.96644	TRUE	TRUE	TRUE
ENSG00000151689	0.202978	-0.5965	-1.57699	TRUE	TRUE	TRUE
ENSG00000151690	-0.0355058	-0.21872	-1.22792	TRUE	TRUE	TRUE
ENSG00000189362	-0.110496	-0.2029	-1.12229	TRUE	TRUE	TRUE
ENSG00000138386	0.227814	2.2838	1.32382	TRUE	TRUE	TRUE
ENSG00000115419	0.161427	0.82217	-0.136743	TRUE	TRUE	TRUE
ENSG00000115415	0.291326	2.4205	1.38698	TRUE	TRUE	TRUE
ENSG00000138378	0.0346926	2.3197	1.25269	TRUE	TRUE	TRUE
ENSG00000128641	0.000725235	0.1559	-0.893976	TRUE	TRUE	TRUE
ENSG00000173559	-0.132713	0.87293	-0.0197825	TRUE	TRUE	TRUE
ENSG00000168497	0.0522721	2.4103	1.36522	TRUE	TRUE	TRUE
ENSG00000144339	0.17899	0.97062	-0.249647	TRUE	TRUE	TRUE
ENSG00000196950	0.0205585	0.63628	-0.45967	TRUE	TRUE	TRUE
ENSG00000118997	0.00684051	0.81631	-0.182475	TRUE	TRUE	TRUE
ENSG00000081320	-0.376577	-0.92723	-1.90517	TRUE	TRUE	TRUE
ENSG00000138411	0.41903	1.7077	0.509578	TRUE	TRUE	TRUE
ENSG00000144395	-0.102301	0.55322	-0.41772	TRUE	TRUE	TRUE
ENSG00000119041	0.00294815	0.4764	-0.551155	TRUE	TRUE	TRUE
ENSG00000187944	-0.146049	0.64829	-0.258404	TRUE	TRUE	TRUE
ENSG00000197121	0.0927942	0.3741	-0.562935	TRUE	TRUE	TRUE
ENSG00000065413	0.0248019	0.038853	-1.16372	TRUE	TRUE	TRUE
ENSG00000115524	0.135947	0.011262	-0.863039	TRUE	TRUE	TRUE
ENSG00000115520	-0.0891021	-0.69979	-1.70307	TRUE	TRUE	TRUE
ENSG00000144381	0.0918975	0.0064704	-0.949448	TRUE	TRUE	TRUE
ENSG00000115541	0.0206475	-0.39283	-1.30756	TRUE	TRUE	TRUE
ENSG00000115540	-0.120439	-0.61478	-1.55923	TRUE	TRUE	TRUE
ENSG00000162944	-0.00360974	-0.48906	-1.41311	TRUE	TRUE	TRUE
ENSG00000247626	-0.0171043	0.14733	-0.687039	TRUE	TRUE	TRUE
ENSG00000152430	-0.0662503	-0.11138	-1.07345	TRUE	TRUE	TRUE
ENSG00000115896	0.294193	0.34406	-0.952399	TRUE	TRUE	TRUE
ENSG00000119042	0.036445	0.72944	-0.338603	TRUE	TRUE	TRUE
ENSG00000226124	-0.108601	1.3195	0.252674	TRUE	TRUE	TRUE
ENSG00000178074	-0.0276513	1.6188	0.688722	TRUE	TRUE	TRUE
ENSG00000162971	0.0275539	1.7847	0.896599	TRUE	TRUE	TRUE
ENSG00000162972	-0.0693845	2.5036	1.57193	TRUE	TRUE	TRUE
ENSG00000196141	0.174044	2.4862	1.28922	TRUE	TRUE	TRUE
ENSG00000155729	0.055554	1.5857	0.4951	TRUE	TRUE	TRUE
ENSG00000163535	-0.0928138	0.79272	-0.227144	TRUE	TRUE	TRUE
ENSG00000138356	-0.056069	0.73562	-0.397101	TRUE	TRUE	TRUE
ENSG00000082153	-0.153661	1.7019	0.815273	TRUE	TRUE	TRUE
ENSG00000013441	0.00807078	1.4571	0.494724	TRUE	TRUE	TRUE
ENSG00000240344	-0.0461361	0.82647	-0.0968488	TRUE	TRUE	TRUE
ENSG00000196290	-0.0308196	0.17803	-0.628212	TRUE	TRUE	TRUE
ENSG00000115942	0.0978319	0.62575	-0.27493	TRUE	TRUE	TRUE
ENSG00000155744	0.0522761	0.66773	-0.226841	TRUE	TRUE	TRUE
ENSG00000119013	0.0249931	1.2946	0.381669	TRUE	TRUE	TRUE
ENSG00000003402	0.211938	1.5214	0.506753	TRUE	TRUE	TRUE
ENSG00000003400	-0.00637558	1.2257	0.310146	TRUE	TRUE	TRUE
ENSG00000064012	0.264374	0.52308	-0.439578	TRUE	TRUE	TRUE
ENSG00000155749	0.0451103	0.1338	-0.854431	TRUE	TRUE	TRUE
ENSG00000115993	0.177862	0.36228	-0.577564	TRUE	TRUE	TRUE
ENSG00000082146	0.0945478	0.62657	-0.32666	TRUE	TRUE	TRUE
ENSG00000155754	-0.042546	1.2858	0.308474	TRUE	TRUE	TRUE
ENSG00000155755	-0.0658101	0.30684	-0.702747	TRUE	TRUE	TRUE
ENSG00000082126	-0.117333	-0.92293	-2.11582	TRUE	TRUE	TRUE
ENSG00000003393	0.200079	-0.53207	-1.41626	TRUE	TRUE	TRUE
ENSG00000138395	0.0118502	1.2047	0.0472463	TRUE	TRUE	TRUE
ENSG00000155760	0.0150038	1.1132	0.128874	TRUE	TRUE	TRUE
ENSG00000116030	0.657391	1.5965	0.751026	TRUE	TRUE	TRUE
ENSG00000055044	0.0717348	0.50991	-0.34254	TRUE	TRUE	TRUE
ENSG00000204217	0.543913	0.23663	-0.790313	TRUE	TRUE	TRUE
ENSG00000138439	0.0857722	0.46624	-0.552947	TRUE	TRUE	TRUE
ENSG00000163596	0.0375099	-0.053953	-1.00932	TRUE	TRUE	TRUE
ENSG00000138442	0.0699536	0.53725	-0.337847	TRUE	TRUE	TRUE
ENSG00000138380	0.0987121	0.91871	0.072572	TRUE	TRUE	TRUE
ENSG00000144426	0.205807	0.34726	-0.567617	TRUE	TRUE	TRUE
ENSG00000119004	0.173012	1.7956	0.931037	TRUE	TRUE	TRUE
ENSG00000138443	0.408113	1.4979	0.494652	TRUE	TRUE	TRUE
ENSG00000173166	0.273467	0.48941	-0.448255	TRUE	TRUE	TRUE
ENSG00000178562	-0.283158	0.82884	-0.0540302	TRUE	TRUE	TRUE
ENSG00000163599	-0.335459	0.044014	-0.782723	TRUE	TRUE	TRUE
ENSG00000163600	-0.525581	0.4205	-0.538992	TRUE	TRUE	TRUE
ENSG00000116117	0.0909415	1.3554	-0.135504	TRUE	TRUE	TRUE
ENSG00000118257	0.264073	0.93854	-0.301196	TRUE	TRUE	TRUE
ENSG00000114933	0.218392	1.2391	0.20996	TRUE	TRUE	TRUE
ENSG00000023228	0.0711994	0.45066	-0.555047	TRUE	TRUE	TRUE
ENSG00000114942	0.133078	1.4288	0.464007	TRUE	TRUE	TRUE
ENSG00000183671	-0.253957	0.87976	-0.14114	TRUE	TRUE	TRUE
ENSG00000204186	-0.00546849	-0.58823	-1.62988	TRUE	TRUE	TRUE
ENSG00000114948	0.0143733	2.3617	1.1884	TRUE	TRUE	TRUE
ENSG00000232125	-0.208312	0.95299	-0.139859	TRUE	TRUE	TRUE
ENSG00000138400	-0.0881909	0.34101	-0.656167	TRUE	TRUE	TRUE
ENSG00000118246	-0.0637197	0.34662	-0.542197	TRUE	TRUE	TRUE
ENSG00000144410	0.00134791	1.4971	0.447618	TRUE	TRUE	TRUE
ENSG00000118263	0.708401	4.9925	3.82054	TRUE	TRUE	TRUE
ENSG00000118260	0.527791	2.9084	2.0625	TRUE	TRUE	TRUE
ENSG00000144401	-0.0368325	2.9225	2.11296	TRUE	TRUE	TRUE
ENSG00000163249	0.0154817	0.60449	-0.159338	TRUE	TRUE	TRUE
ENSG00000163251	-0.0703938	0.17724	-0.616807	TRUE	TRUE	TRUE
ENSG00000178385	0.0904317	0.5599	-0.583059	TRUE	TRUE	TRUE
ENSG00000118231	-0.23795	0.39324	-0.60006	TRUE	TRUE	TRUE
ENSG00000163254	-0.141051	0.94264	-0.0395478	TRUE	TRUE	TRUE
ENSG00000182187	-0.156902	0.85199	-0.0641968	TRUE	TRUE	TRUE
ENSG00000168582	-0.198614	0.23009	-0.714406	TRUE	TRUE	TRUE
ENSG00000188674	-0.162461	-0.26942	-1.31678	TRUE	TRUE	TRUE
ENSG00000138413	-0.122301	0.3297	-0.597037	TRUE	TRUE	TRUE
ENSG00000115020	0.102391	-0.67148	-1.60419	TRUE	TRUE	TRUE
ENSG00000144407	-0.0362265	0.071472	-1.21188	TRUE	TRUE	TRUE
ENSG00000078018	0.306389	1.6759	0.734778	TRUE	TRUE	TRUE
ENSG00000144406	-0.063836	0.26689	-0.922446	TRUE	TRUE	TRUE
ENSG00000197713	-0.0875156	-0.10244	-1.06093	TRUE	TRUE	TRUE
ENSG00000144445	0.289204	0.75387	-0.280659	TRUE	TRUE	TRUE
ENSG00000115361	-0.114481	-0.76299	-1.75954	TRUE	TRUE	TRUE
ENSG00000168530	-0.0337455	-0.50817	-1.46541	TRUE	TRUE	TRUE
ENSG00000115365	0.0286104	2.1721	1.18983	TRUE	TRUE	TRUE
ENSG00000021826	0.12933	1.819	0.654101	TRUE	TRUE	TRUE
ENSG00000178568	0.240543	0.5426	-1.00118	TRUE	TRUE	TRUE
ENSG00000030419	0.0515517	1.0379	-0.0640362	TRUE	TRUE	TRUE
ENSG00000144451	-0.165734	1.3849	-0.00017957	TRUE	TRUE	TRUE
ENSG00000174453	-0.227871	1.0838	-0.0521046	TRUE	TRUE	TRUE
ENSG00000138376	-0.0175209	0.42031	-0.679774	TRUE	TRUE	TRUE
ENSG00000144452	-0.202645	0.55285	-0.653977	TRUE	TRUE	TRUE
ENSG00000138363	-0.0312322	0.69527	-0.27785	TRUE	TRUE	TRUE
ENSG00000115414	0.811008	3.2584	2.18083	TRUE	TRUE	TRUE
ENSG00000118242	-0.137598	0.0050503	-1.25644	TRUE	TRUE	TRUE
ENSG00000115425	-0.0626393	0.26472	-0.852332	TRUE	TRUE	TRUE
ENSG00000163449	-0.124363	0.33942	-0.609327	TRUE	TRUE	TRUE
ENSG00000079246	-0.0373636	1.4642	0.364932	TRUE	TRUE	TRUE
ENSG00000144583	-0.168714	1.0425	-0.0651493	TRUE	TRUE	TRUE
ENSG00000138375	0.0809253	1.3233	0.327974	TRUE	TRUE	TRUE
ENSG00000197756	0.171274	1.0179	-0.0361849	TRUE	TRUE	TRUE
ENSG00000115457	-0.0805985	0.073746	-0.907753	TRUE	TRUE	TRUE
ENSG00000115461	0.0779155	0.20771	-0.578989	TRUE	TRUE	TRUE
ENSG00000118245	-0.205429	0.99029	0.096999	TRUE	TRUE	TRUE
ENSG00000231672	-0.187585	-0.44801	-1.69091	TRUE	TRUE	TRUE
ENSG00000079308	0.885368	3.7608	2.42301	TRUE	TRUE	TRUE
ENSG00000188282	-0.235838	0.8449	-0.166791	TRUE	TRUE	TRUE
ENSG00000180871	-0.226639	0.14797	-0.669281	TRUE	TRUE	TRUE
ENSG00000163464	-0.345281	0.81794	-0.0077159	TRUE	TRUE	TRUE
ENSG00000163466	0.0198647	2.6543	1.7208	TRUE	TRUE	TRUE
ENSG00000179921	0.0927446	2.626	1.82747	TRUE	TRUE	TRUE
ENSG00000127837	0.244219	2.7259	1.94267	TRUE	TRUE	TRUE
ENSG00000127838	0.19038	2.5994	1.60182	TRUE	TRUE	TRUE
ENSG00000135926	0.0999905	2.7303	1.8875	TRUE	TRUE	TRUE
ENSG00000158428	-0.039886	1.5397	0.595684	TRUE	TRUE	TRUE
ENSG00000018280	0.147772	2.6133	1.58105	TRUE	TRUE	TRUE
ENSG00000144579	0.0954909	3.417	2.38265	TRUE	TRUE	TRUE
ENSG00000127831	0.0281595	1.4882	0.600237	TRUE	TRUE	TRUE
ENSG00000135913	0.0562945	0.97494	-0.0752582	TRUE	TRUE	TRUE
ENSG00000144580	-0.098775	-0.47107	-1.36842	TRUE	TRUE	TRUE
ENSG00000115556	0.020833	0.47715	-0.51415	TRUE	TRUE	TRUE
ENSG00000115568	0.113544	1.1661	0.183879	TRUE	TRUE	TRUE
ENSG00000074582	0.112142	0.6955	0.0928694	TRUE	TRUE	TRUE
ENSG00000163481	0.123792	2.8884	2.25685	TRUE	TRUE	TRUE
ENSG00000163482	0.237242	2.4063	1.73998	TRUE	TRUE	TRUE
ENSG00000135912	0.1048	1.9228	0.913613	TRUE	TRUE	TRUE
ENSG00000135929	-0.0679661	0.7912	-0.352807	TRUE	TRUE	TRUE
ENSG00000115592	-0.209362	0.35241	-0.557734	TRUE	TRUE	TRUE
ENSG00000115596	-0.360312	-0.32797	-1.1971	TRUE	TRUE	TRUE
ENSG00000135925	-0.244247	0.14234	-0.672081	TRUE	TRUE	TRUE
ENSG00000171450	-0.212107	-0.40372	-0.913968	TRUE	TRUE	TRUE
ENSG00000163497	-0.224386	0.95772	-0.317508	TRUE	TRUE	TRUE
ENSG00000163499	-0.270415	0.44604	-0.603931	TRUE	TRUE	TRUE
ENSG00000181378	-0.0653349	1.0267	0.19478	TRUE	TRUE	TRUE
ENSG00000163501	0.228838	0.6015	-0.201328	TRUE	TRUE	TRUE
ENSG00000187736	-0.0447797	0.36464	-0.561873	TRUE	TRUE	TRUE
ENSG00000213901	0.0711337	0.51774	-0.432947	TRUE	TRUE	TRUE
ENSG00000115649	0.174416	0.89274	0.0631273	TRUE	TRUE	TRUE
ENSG00000144567	0.0269004	0.90535	0.0664195	TRUE	TRUE	TRUE
ENSG00000158552	0.0480492	0.51541	-0.52	TRUE	TRUE	TRUE
ENSG00000115657	0.138526	1.7604	0.796944	TRUE	TRUE	TRUE
ENSG00000198925	0.160914	1.8684	0.970209	TRUE	TRUE	TRUE
ENSG00000163516	0.0736683	1.8368	0.997276	TRUE	TRUE	TRUE
ENSG00000163521	0.0909611	1.7689	0.868648	TRUE	TRUE	TRUE
ENSG00000115661	0.00229991	0.945	-0.00440388	TRUE	TRUE	TRUE
ENSG00000127824	0.102968	2.7449	1.78937	TRUE	TRUE	TRUE
ENSG00000135924	0.319224	3.2352	2.392	TRUE	TRUE	TRUE
ENSG00000054356	0.150594	3.5062	2.59217	TRUE	TRUE	TRUE
ENSG00000182698	-0.382356	1.6227	0.747326	TRUE	TRUE	TRUE
ENSG00000123992	-0.0966301	1.3343	0.334838	TRUE	TRUE	TRUE
ENSG00000175084	0.121952	1.0026	0.041824	TRUE	TRUE	TRUE
ENSG00000072195	0.479382	0.86855	-0.239343	TRUE	TRUE	TRUE
ENSG00000144591	0.132385	-0.83533	-1.7752	TRUE	TRUE	TRUE
ENSG00000072182	0.125714	0.83185	-0.174258	TRUE	TRUE	TRUE
ENSG00000123989	0.137101	0.38002	-0.510476	TRUE	TRUE	TRUE
ENSG00000188760	0.0347168	-0.39791	-1.28173	TRUE	TRUE	TRUE
ENSG00000124006	0.335456	0.97975	-0.0349008	TRUE	TRUE	TRUE
ENSG00000123999	0.400221	1.6389	0.600158	TRUE	TRUE	TRUE
ENSG00000144589	0.099423	3.2752	2.34857	TRUE	TRUE	TRUE
ENSG00000114923	0.312024	0.99424	0.172014	TRUE	TRUE	TRUE
ENSG00000116106	-0.024496	0.33687	-0.848515	TRUE	TRUE	TRUE
ENSG00000135903	-0.46273	-0.29169	-1.40734	TRUE	TRUE	TRUE
ENSG00000163081	-0.193684	0.0024765	-1.13242	TRUE	TRUE	TRUE
ENSG00000163082	-0.396379	0.18036	-1.05357	TRUE	TRUE	TRUE
ENSG00000116120	-0.0260678	1.0646	0.0305294	TRUE	TRUE	TRUE
ENSG00000124003	-0.123198	1.3536	0.378051	TRUE	TRUE	TRUE
ENSG00000123983	-0.0316029	0.82954	-0.185147	TRUE	TRUE	TRUE
ENSG00000152049	-0.0675913	0.12177	-1.01126	TRUE	TRUE	TRUE
ENSG00000171951	-0.154578	-0.20985	-1.14142	TRUE	TRUE	TRUE
ENSG00000152056	0.238998	1.0444	0.00815927	TRUE	TRUE	TRUE
ENSG00000085449	0.0192417	-0.78185	-1.73381	TRUE	TRUE	TRUE
ENSG00000135900	-0.103019	-0.61321	-1.56596	TRUE	TRUE	TRUE
ENSG00000135919	0.114677	1.027	-0.0481035	TRUE	TRUE	TRUE
ENSG00000124019	0.192994	2.685	1.73371	TRUE	TRUE	TRUE
ENSG00000036257	0.313337	0.75883	-0.273792	TRUE	TRUE	TRUE
ENSG00000135905	0.165341	0.8965	-0.283748	TRUE	TRUE	TRUE
ENSG00000144460	0.099218	3.5658	2.42696	TRUE	TRUE	TRUE
ENSG00000169047	0.452645	-0.11009	-0.856262	TRUE	TRUE	TRUE
ENSG00000144468	0.0288232	1.592	0.519443	TRUE	TRUE	TRUE
ENSG00000081052	0.0488031	0.7573	-0.334673	TRUE	TRUE	TRUE
ENSG00000169031	-0.00168518	0.34618	-0.855157	TRUE	TRUE	TRUE
ENSG00000168958	0.0926845	0.81282	-0.0999935	TRUE	TRUE	TRUE
ENSG00000168955	-0.0911672	0.26586	-0.810715	TRUE	TRUE	TRUE
ENSG00000173744	-0.0876513	-1.3598	-2.44807	TRUE	TRUE	TRUE
ENSG00000042304	-0.394928	-2.0341	-3.10862	TRUE	TRUE	TRUE
ENSG00000135917	-0.288853	-0.51232	-1.54277	TRUE	TRUE	TRUE
ENSG00000115009	-0.797334	-1.8983	-3.04254	TRUE	TRUE	TRUE
ENSG00000123977	-0.22667	-0.059077	-1.09656	TRUE	TRUE	TRUE
ENSG00000153820	0.0824177	2.3149	1.14401	TRUE	TRUE	TRUE
ENSG00000153823	-0.250203	0.3474	-0.991217	TRUE	TRUE	TRUE
ENSG00000187957	-0.126079	1.1546	-0.140533	TRUE	TRUE	TRUE
ENSG00000153827	0.190377	1.8015	0.751207	TRUE	TRUE	TRUE
ENSG00000153832	0.130609	2.8631	1.79079	TRUE	TRUE	TRUE
ENSG00000163053	-0.0190535	0.82026	-0.267702	TRUE	TRUE	TRUE
ENSG00000135899	-0.18152	1.3914	0.317454	TRUE	TRUE	TRUE
ENSG00000079263	-0.299742	-0.26699	-1.36584	TRUE	TRUE	TRUE
ENSG00000185404	-0.162013	-0.48392	-1.5447	TRUE	TRUE	TRUE
ENSG00000067066	-0.131939	0.46782	-0.680417	TRUE	TRUE	TRUE
ENSG00000135932	-0.0410908	0.32585	-0.743104	TRUE	TRUE	TRUE
ENSG00000135916	-0.00413103	-0.75504	-1.9005	TRUE	TRUE	TRUE
ENSG00000135898	-0.298334	-0.22889	-1.29622	TRUE	TRUE	TRUE
ENSG00000173699	-0.225499	-1.3556	-2.40366	TRUE	TRUE	TRUE
ENSG00000204128	-0.0250712	-0.94768	-1.83502	TRUE	TRUE	TRUE
ENSG00000173692	0.22742	-0.35853	-1.32284	TRUE	TRUE	TRUE
ENSG00000135914	0.292941	0.61973	-0.357496	TRUE	TRUE	TRUE
ENSG00000135931	0.081053	-1.0199	-2.10829	TRUE	TRUE	TRUE
ENSG00000156966	-0.229609	-0.2992	-1.19455	TRUE	TRUE	TRUE
ENSG00000115053	0.325944	1.7993	0.77308	TRUE	TRUE	TRUE
ENSG00000171596	-0.20651	-0.1008	-1.05908	TRUE	TRUE	TRUE
ENSG00000177673	-0.190996	0.18463	-0.788256	TRUE	TRUE	TRUE
ENSG00000269363	-0.111817	-0.52737	-0.874285	TRUE	TRUE	TRUE
ENSG00000187514	-0.162193	-0.27945	-1.01604	TRUE	TRUE	TRUE
ENSG00000156973	0.149427	-0.027972	-1.00325	TRUE	TRUE	TRUE
ENSG00000144524	0.101539	-0.034407	-0.965012	TRUE	TRUE	TRUE
ENSG00000163273	-0.1025	1.395	0.435038	TRUE	TRUE	TRUE
ENSG00000144535	0.157392	-0.91674	-1.81706	TRUE	TRUE	TRUE
ENSG00000163283	-0.221768	0.64039	-0.336265	TRUE	TRUE	TRUE
ENSG00000163286	-0.176622	0.64465	-0.277918	TRUE	TRUE	TRUE
ENSG00000163295	-0.202041	0.23736	-0.764236	TRUE	TRUE	TRUE
ENSG00000171551	-0.263257	-0.39827	-1.45563	TRUE	TRUE	TRUE
ENSG00000237412	-0.331187	0.68626	-0.359389	TRUE	TRUE	TRUE
ENSG00000135902	-0.127066	0.97563	-0.0512473	TRUE	TRUE	TRUE
ENSG00000196811	-0.0746411	0.94121	-0.0365584	TRUE	TRUE	TRUE
ENSG00000221944	-0.0945325	0.78745	-0.125361	TRUE	TRUE	TRUE
ENSG00000135930	-0.0748229	0.35755	-0.593889	TRUE	TRUE	TRUE
ENSG00000115468	0.00690585	0.42052	-0.71149	TRUE	TRUE	TRUE
ENSG00000204120	0.32619	3.0748	2.09841	TRUE	TRUE	TRUE
ENSG00000115474	0.0548976	3.4991	2.60904	TRUE	TRUE	TRUE
ENSG00000182600	-0.136233	2.7634	1.8075	TRUE	TRUE	TRUE
ENSG00000066248	0.198035	2.2499	1.05678	TRUE	TRUE	TRUE
ENSG00000115488	-0.0124192	1.9573	0.87117	TRUE	TRUE	TRUE
ENSG00000168918	0.0923245	0.76461	-0.488828	TRUE	TRUE	TRUE
ENSG00000085978	0.110565	0.21182	-0.784051	TRUE	TRUE	TRUE
ENSG00000130561	-0.0273589	1.2072	0.404477	TRUE	TRUE	TRUE
ENSG00000077044	0.340167	2.6005	1.62396	TRUE	TRUE	TRUE
ENSG00000085982	0.317901	0.46348	-0.482362	TRUE	TRUE	TRUE
ENSG00000241635	-0.136475	1.0124	-0.123118	TRUE	TRUE	TRUE
ENSG00000242515	-0.226637	0.86402	-0.25182	TRUE	TRUE	TRUE
ENSG00000241119	-0.178197	0.65879	-0.467117	TRUE	TRUE	TRUE
ENSG00000244122	-0.13983	0.58118	-0.529165	TRUE	TRUE	TRUE
ENSG00000167165	-0.191711	0.51123	-0.573823	TRUE	TRUE	TRUE
ENSG00000240224	-0.268955	0.32038	-0.698575	TRUE	TRUE	TRUE
ENSG00000244474	-0.184608	0.34372	-0.672033	TRUE	TRUE	TRUE
ENSG00000243135	-0.177998	0.57502	-0.443734	TRUE	TRUE	TRUE
ENSG00000242366	-0.13443	0.31623	-0.687469	TRUE	TRUE	TRUE
ENSG00000185038	-0.0964362	1.4194	0.227147	TRUE	TRUE	TRUE
ENSG00000123485	-0.0953724	-0.79904	-1.69689	TRUE	TRUE	TRUE
ENSG00000144481	-0.213703	0.33543	-0.860185	TRUE	TRUE	TRUE
ENSG00000072080	-0.123835	-0.68204	-1.68989	TRUE	TRUE	TRUE
ENSG00000188042	0.0374319	2.3066	1.30408	TRUE	TRUE	TRUE
ENSG00000130147	-0.0401466	1.6101	0.433028	TRUE	TRUE	TRUE
ENSG00000157985	0.437079	1.7816	0.314331	TRUE	TRUE	TRUE
ENSG00000168505	0.200952	3.8064	2.94751	TRUE	TRUE	TRUE
ENSG00000182177	0.11248	5.8763	4.91497	TRUE	TRUE	TRUE
ENSG00000132321	0.0368663	2.1389	1.14225	TRUE	TRUE	TRUE
ENSG00000144476	0.297751	2.8716	2.13117	TRUE	TRUE	TRUE
ENSG00000198612	0.0453581	0.92318	0.0802234	TRUE	TRUE	TRUE
ENSG00000163359	-0.197499	1.4149	0.271895	TRUE	TRUE	TRUE
ENSG00000115648	0.263276	2.8664	1.92566	TRUE	TRUE	TRUE
ENSG00000071677	-0.141959	-0.26016	-1.0472	TRUE	TRUE	TRUE
ENSG00000124839	0.167698	3.1618	2.11081	TRUE	TRUE	TRUE
ENSG00000124831	0.297944	3.067	1.92245	TRUE	TRUE	TRUE
ENSG00000177483	-0.0647865	1.0141	0.0734526	TRUE	TRUE	TRUE
ENSG00000132329	-0.0995662	1.5191	0.298651	TRUE	TRUE	TRUE
ENSG00000184182	0.0413454	0.76244	-0.067715	TRUE	TRUE	TRUE
ENSG00000132330	0.145003	0.452	-0.49545	TRUE	TRUE	TRUE
ENSG00000144488	-0.04675	0.81634	-0.217179	TRUE	TRUE	TRUE
ENSG00000168427	0.0327593	1.5431	0.417273	TRUE	TRUE	TRUE
ENSG00000178752	-0.167667	0.33809	-0.715076	TRUE	TRUE	TRUE
ENSG00000132323	0.180044	1.0756	0.0436485	TRUE	TRUE	TRUE
ENSG00000144485	0.124296	1.9292	1.01484	TRUE	TRUE	TRUE
ENSG00000132326	0.121115	2.2996	1.26906	TRUE	TRUE	TRUE
ENSG00000204104	0.198759	2.9993	1.9906	TRUE	TRUE	TRUE
ENSG00000065802	0.113345	1.6563	0.720263	TRUE	TRUE	TRUE
ENSG00000233608	-0.0508831	0.76222	-0.284755	TRUE	TRUE	TRUE
ENSG00000068024	0.618551	1.738	0.375296	TRUE	TRUE	TRUE
ENSG00000130414	0.0763384	0.8229	-0.390032	TRUE	TRUE	TRUE
ENSG00000182083	-0.13408	0.15248	-0.929323	TRUE	TRUE	TRUE
ENSG00000221961	-0.113678	-1.4607	-2.45434	TRUE	TRUE	TRUE
ENSG00000178586	-0.226051	-1.4897	-2.48159	TRUE	TRUE	TRUE
ENSG00000172428	-0.19799	-1.2709	-2.10164	TRUE	TRUE	TRUE
ENSG00000178602	-0.183208	-0.76667	-1.70866	TRUE	TRUE	TRUE
ENSG00000063660	0.0729611	0.7551	-0.351816	TRUE	TRUE	TRUE
ENSG00000144504	0.0733041	0.67883	-0.47832	TRUE	TRUE	TRUE
ENSG00000188542	0.140866	0.75239	-0.243497	TRUE	TRUE	TRUE
ENSG00000142327	0.126394	0.2376	-0.783614	TRUE	TRUE	TRUE
ENSG00000142330	0.234538	0.021785	-0.990023	TRUE	TRUE	TRUE
ENSG00000178623	-0.0184734	0.58515	-0.523308	TRUE	TRUE	TRUE
ENSG00000185176	-0.198912	-1.2014	-2.05724	TRUE	TRUE	TRUE
ENSG00000184945	-0.237221	-0.00041594	-0.871244	TRUE	TRUE	TRUE
ENSG00000130294	0.224851	3.0702	1.89353	TRUE	TRUE	TRUE
ENSG00000172482	-0.105987	1.9858	1.01356	TRUE	TRUE	TRUE
ENSG00000172478	-0.287679	1.9281	0.94278	TRUE	TRUE	TRUE
ENSG00000162804	0.438755	1.7358	0.614436	TRUE	TRUE	TRUE
ENSG00000122085	-0.0258204	0.49872	-0.454637	TRUE	TRUE	TRUE
ENSG00000115687	-0.00951735	1.4656	0.43918	TRUE	TRUE	TRUE
ENSG00000115685	-0.0050021	0.86148	-0.162208	TRUE	TRUE	TRUE
ENSG00000146205	-0.0404717	0.69704	-0.430749	TRUE	TRUE	TRUE
ENSG00000115677	0.242177	1.2055	0.14626	TRUE	TRUE	TRUE
ENSG00000168385	0.0858308	1.4127	0.443094	TRUE	TRUE	TRUE
ENSG00000006607	0.254248	1.4384	0.345004	TRUE	TRUE	TRUE
ENSG00000115694	0.215466	1.6142	0.630647	TRUE	TRUE	TRUE
ENSG00000176720	-0.186821	0.48111	-0.619372	TRUE	TRUE	TRUE
ENSG00000176946	0.234173	1.3108	0.357764	TRUE	TRUE	TRUE
ENSG00000168397	0.213406	-0.058737	-1.02704	TRUE	TRUE	TRUE
ENSG00000168393	0.184833	0.46154	-0.411288	TRUE	TRUE	TRUE
ENSG00000168395	0.201572	2.1839	1.22424	TRUE	TRUE	TRUE
ENSG00000180902	0.0519166	3.302	2.22174	TRUE	TRUE	TRUE
ENSG00000154252	-0.0819423	3.6488	2.6523	TRUE	TRUE	TRUE
ENSG00000204099	-0.0418406	2.7742	1.74292	TRUE	TRUE	TRUE
ENSG00000188389	-0.213954	1.3769	0.406302	TRUE	TRUE	TRUE
ENSG00000188011	-0.214616	0.73853	-0.169005	TRUE	TRUE	TRUE
ENSG00000178591	-0.203687	-1.2593	-2.29889	TRUE	TRUE	TRUE
ENSG00000125788	-0.160433	-1.5803	-2.46028	TRUE	TRUE	TRUE
ENSG00000088782	-0.145542	0.12251	-0.823057	TRUE	TRUE	TRUE
ENSG00000185982	-0.132932	1.0211	0.070326	TRUE	TRUE	TRUE
ENSG00000125903	-0.166487	-1.1645	-1.9978	TRUE	TRUE	TRUE
ENSG00000186458	-0.197058	0.77813	-0.159	TRUE	TRUE	TRUE
ENSG00000196476	-0.0770754	2.0676	0.995203	TRUE	TRUE	TRUE
ENSG00000177764	-0.0223487	2.644	1.52585	TRUE	TRUE	TRUE
ENSG00000177732	0.299622	1.1474	0.507514	TRUE	TRUE	TRUE
ENSG00000125841	-0.0810681	0.73057	-0.225141	TRUE	TRUE	TRUE
ENSG00000101255	-0.11015	-1.1071	-2.1938	TRUE	TRUE	TRUE
ENSG00000125826	0.104569	1.0379	-0.0343046	TRUE	TRUE	TRUE
ENSG00000125875	0.097967	0.91459	-0.0649834	TRUE	TRUE	TRUE
ENSG00000101266	-0.0629669	-1.7501	-2.62751	TRUE	TRUE	TRUE
ENSG00000125878	0.23325	0.86712	-0.12493	TRUE	TRUE	TRUE
ENSG00000271303	0.0300762	0.98307	-0.142076	TRUE	TRUE	TRUE
ENSG00000215397	-0.0184358	1.0295	0.0203791	TRUE	TRUE	TRUE
ENSG00000101276	0.034693	1.2871	0.15493	TRUE	TRUE	TRUE
ENSG00000125898	-0.0843373	-0.00467	-1.18625	TRUE	TRUE	TRUE
ENSG00000101280	-0.04915	1.3847	0.227877	TRUE	TRUE	TRUE
ENSG00000101282	-0.194466	0.66607	-0.458661	TRUE	TRUE	TRUE
ENSG00000125818	0.292713	0.66918	-0.413876	TRUE	TRUE	TRUE
ENSG00000125895	0.107674	-0.59034	-1.69297	TRUE	TRUE	TRUE
ENSG00000215595	-0.0801293	0.37736	-0.488172	TRUE	TRUE	TRUE
ENSG00000244588	-0.172939	0.73612	-0.289411	TRUE	TRUE	TRUE
ENSG00000101298	-0.0855316	1.6529	0.527105	TRUE	TRUE	TRUE
ENSG00000125775	0.173107	1.8714	0.756325	TRUE	TRUE	TRUE
ENSG00000088832	0.218213	1.0318	0.111375	TRUE	TRUE	TRUE
ENSG00000088833	0.0824194	1.3576	0.415173	TRUE	TRUE	TRUE
ENSG00000196209	-0.108486	0.81453	-0.0640125	TRUE	TRUE	TRUE
ENSG00000125900	-0.217902	1.6983	0.751362	TRUE	TRUE	TRUE
ENSG00000101307	-0.113912	1.0283	0.0133405	TRUE	TRUE	TRUE
ENSG00000089012	-0.498398	-0.51452	-1.48498	TRUE	TRUE	TRUE
ENSG00000198053	-0.0192246	1.6781	0.530751	TRUE	TRUE	TRUE
ENSG00000101327	-0.265162	1.4175	0.593695	TRUE	TRUE	TRUE
ENSG00000125834	-0.0130282	0.45584	-0.626194	TRUE	TRUE	TRUE
ENSG00000125780	-0.167574	1.5552	0.463058	TRUE	TRUE	TRUE
ENSG00000166948	-0.235606	-2.2097	-3.30459	TRUE	TRUE	TRUE
ENSG00000125835	0.140628	0.51559	-0.300138	TRUE	TRUE	TRUE
ENSG00000088876	-0.0607905	0.66223	-0.525538	TRUE	TRUE	TRUE
ENSG00000149488	-0.181502	-1.432	-2.59096	TRUE	TRUE	TRUE
ENSG00000101361	0.0968181	-1.0519	-2.07245	TRUE	TRUE	TRUE
ENSG00000101365	0.100975	-0.13008	-1.10938	TRUE	TRUE	TRUE
ENSG00000088881	0.0266785	-0.74294	-1.79531	TRUE	TRUE	TRUE
ENSG00000088882	-0.0509358	0.076616	-0.946264	TRUE	TRUE	TRUE
ENSG00000198326	-0.190158	0.85989	-0.169995	TRUE	TRUE	TRUE
ENSG00000241690	-0.211607	0.95834	-0.0493351	TRUE	TRUE	TRUE
ENSG00000258713	-0.227935	0.50233	-0.420621	TRUE	TRUE	TRUE
ENSG00000132635	0.191922	0.33599	-0.682803	TRUE	TRUE	TRUE
ENSG00000215305	-0.013297	-0.51344	-1.50466	TRUE	TRUE	TRUE
ENSG00000132670	0.136021	1.5888	0.498526	TRUE	TRUE	TRUE
ENSG00000125787	-0.148587	1.0442	0.0789423	TRUE	TRUE	TRUE
ENSG00000125901	0.107307	1.0114	0.0634339	TRUE	TRUE	TRUE
ENSG00000101405	-0.342511	0.53961	-0.56873	TRUE	TRUE	TRUE
ENSG00000101200	-0.294473	-0.8799	-1.8591	TRUE	TRUE	TRUE
ENSG00000185019	0.0994517	0.73877	-0.206297	TRUE	TRUE	TRUE
ENSG00000215251	0.0136906	1.1766	0.27932	TRUE	TRUE	TRUE
ENSG00000088899	0.0472282	1.0688	0.0796165	TRUE	TRUE	TRUE
ENSG00000198171	0.131632	0.80116	-0.241937	TRUE	TRUE	TRUE
ENSG00000125877	0.00837656	-0.4836	-1.53107	TRUE	TRUE	TRUE
ENSG00000088836	-0.218027	-0.68864	-1.73914	TRUE	TRUE	TRUE
ENSG00000088854	0.221971	0.45736	-0.656078	TRUE	TRUE	TRUE
ENSG00000088812	0.142747	0.30455	-0.726425	TRUE	TRUE	TRUE
ENSG00000125861	-0.0987267	0.80639	-0.184164	TRUE	TRUE	TRUE
ENSG00000149451	-0.0479423	1.2576	0.132635	TRUE	TRUE	TRUE
ENSG00000088827	-0.109498	1.372	0.332891	TRUE	TRUE	TRUE
ENSG00000132622	0.358044	1.4011	0.266397	TRUE	TRUE	TRUE
ENSG00000101220	-0.0608238	0.9068	-0.214788	TRUE	TRUE	TRUE
ENSG00000101222	-0.0121152	0.36893	-0.607293	TRUE	TRUE	TRUE
ENSG00000125817	0.11154	0.2187	-0.602605	TRUE	TRUE	TRUE
ENSG00000101224	0.0613159	0.13806	-0.730261	TRUE	TRUE	TRUE
ENSG00000125843	-0.013327	0.19176	-0.619614	TRUE	TRUE	TRUE
ENSG00000088888	0.207349	1.0083	-0.073964	TRUE	TRUE	TRUE
ENSG00000125779	0.00896473	-0.72989	-1.69895	TRUE	TRUE	TRUE
ENSG00000101236	-0.0776301	-1.2368	-2.18487	TRUE	TRUE	TRUE
ENSG00000088826	0.1011	2.9287	1.703	TRUE	TRUE	TRUE
ENSG00000171873	0.14539	2.2616	1.18676	TRUE	TRUE	TRUE
ENSG00000171867	-0.00735429	0.36692	-0.611212	TRUE	TRUE	TRUE
ENSG00000171864	-0.124902	-0.4631	-1.5475	TRUE	TRUE	TRUE
ENSG00000180259	-0.203992	0.77609	-0.248474	TRUE	TRUE	TRUE
ENSG00000101265	-0.215492	-0.75118	-1.95491	TRUE	TRUE	TRUE
ENSG00000089057	-0.0779176	-0.027147	-1.25227	TRUE	TRUE	TRUE
ENSG00000089063	-0.204161	-0.89377	-1.83894	TRUE	TRUE	TRUE
ENSG00000132646	-0.203347	-0.39306	-1.36386	TRUE	TRUE	TRUE
ENSG00000101290	0.120034	0.38308	-0.633738	TRUE	TRUE	TRUE
ENSG00000101292	-0.132707	1.4868	0.460904	TRUE	TRUE	TRUE
ENSG00000125772	0.205282	0.87509	-0.177264	TRUE	TRUE	TRUE
ENSG00000171984	0.0285591	1.0312	-0.204265	TRUE	TRUE	TRUE
ENSG00000089199	-0.301715	-0.51599	-1.49733	TRUE	TRUE	TRUE
ENSG00000089195	-0.153001	-0.39926	-1.35046	TRUE	TRUE	TRUE
ENSG00000125885	0.0649238	0.30848	-0.553519	TRUE	TRUE	TRUE
ENSG00000088766	-0.0944523	0.48027	-0.441789	TRUE	TRUE	TRUE
ENSG00000125872	-0.217404	0.1079	-0.821766	TRUE	TRUE	TRUE
ENSG00000101311	-0.479366	-0.74246	-1.8064	TRUE	TRUE	TRUE
ENSG00000125845	0.197827	0.31428	-0.779778	TRUE	TRUE	TRUE
ENSG00000101323	-0.0472623	0.89046	0.0296411	TRUE	TRUE	TRUE
ENSG00000125827	-0.123552	-0.037924	-0.825499	TRUE	TRUE	TRUE
ENSG00000182621	0.996684	3.1784	1.60214	TRUE	TRUE	TRUE
ENSG00000101333	0.441217	1.5822	0.357232	TRUE	TRUE	TRUE
ENSG00000125869	0.146783	1.4919	0.523622	TRUE	TRUE	TRUE
ENSG00000101349	-0.0202937	0.5727	-0.770201	TRUE	TRUE	TRUE
ENSG00000132623	-0.0678081	1.4141	0.274581	TRUE	TRUE	TRUE
ENSG00000132639	0.435296	1.0616	-0.0587096	TRUE	TRUE	TRUE
ENSG00000125863	-0.017145	-0.28665	-1.26167	TRUE	TRUE	TRUE
ENSG00000149346	-0.0515958	1.3786	0.252337	TRUE	TRUE	TRUE
ENSG00000101384	0.535666	3.094	1.98786	TRUE	TRUE	TRUE
ENSG00000125899	-0.177363	5.886	4.90478	TRUE	TRUE	TRUE
ENSG00000132640	-0.000465502	0.48698	-0.470404	TRUE	TRUE	TRUE
ENSG00000172296	-0.26877	-0.15137	-1.39132	TRUE	TRUE	TRUE
ENSG00000101230	-0.0123394	0.58323	-0.608664	TRUE	TRUE	TRUE
ENSG00000089123	0.0533312	0.034308	-1.20503	TRUE	TRUE	TRUE
ENSG00000089048	-0.0205911	1.6389	0.631878	TRUE	TRUE	TRUE
ENSG00000101247	0.0315525	0.99257	0.0392208	TRUE	TRUE	TRUE
ENSG00000101251	-0.180933	1.2833	0.132617	TRUE	TRUE	TRUE
ENSG00000172264	0.249163	2.495	0.63993	TRUE	TRUE	TRUE
ENSG00000125848	-0.0372659	0.9133	-0.06838	TRUE	TRUE	TRUE
ENSG00000089177	0.171204	1.4171	0.221316	TRUE	TRUE	TRUE
ENSG00000125870	-0.2232	0.22077	-0.911041	TRUE	TRUE	TRUE
ENSG00000125879	-0.161872	0.55182	-0.683669	TRUE	TRUE	TRUE
ENSG00000125851	-0.192492	0.24669	-0.991869	TRUE	TRUE	TRUE
ENSG00000125864	-0.155196	-0.66446	-1.88086	TRUE	TRUE	TRUE
ENSG00000125868	-0.0240648	-0.57636	-1.34501	TRUE	TRUE	TRUE
ENSG00000125844	0.210464	0.58126	-0.399501	TRUE	TRUE	TRUE
ENSG00000125888	-0.131679	2.4658	1.39652	TRUE	TRUE	TRUE
ENSG00000089006	-0.129017	-0.98538	-1.96029	TRUE	TRUE	TRUE
ENSG00000125850	-0.263955	-0.88472	-2.01158	TRUE	TRUE	TRUE
ENSG00000125871	-0.0384446	-0.57263	-1.54344	TRUE	TRUE	TRUE
ENSG00000232838	-0.136171	-1.6602	-2.64859	TRUE	TRUE	TRUE
ENSG00000149474	-0.211787	-1.2874	-2.35364	TRUE	TRUE	TRUE
ENSG00000125846	-0.0378993	0.77239	-0.217255	TRUE	TRUE	TRUE
ENSG00000089091	-0.135219	1.366	0.330168	TRUE	TRUE	TRUE
ENSG00000132664	-0.104218	-0.48029	-1.44299	TRUE	TRUE	TRUE
ENSG00000089050	0.00660333	-0.54023	-1.49383	TRUE	TRUE	TRUE
ENSG00000101310	-0.0719283	-0.29737	-1.30223	TRUE	TRUE	TRUE
ENSG00000125821	-0.0141996	-0.23487	-1.39014	TRUE	TRUE	TRUE
ENSG00000149443	-0.206419	-0.1855	-1.25211	TRUE	TRUE	TRUE
ENSG00000132631	-0.234601	0.33405	-0.711667	TRUE	TRUE	TRUE
ENSG00000185052	0.0804541	0.95491	-0.410468	TRUE	TRUE	TRUE
ENSG00000132669	-0.104393	-0.51058	-1.72102	TRUE	TRUE	TRUE
ENSG00000173418	0.0368846	1.1461	0.389472	TRUE	TRUE	TRUE
ENSG00000101343	-0.140355	0.50496	-0.429631	TRUE	TRUE	TRUE
ENSG00000089101	-0.0873947	1.428	0.140915	TRUE	TRUE	TRUE
ENSG00000173404	-0.426435	-0.51667	-1.62154	TRUE	TRUE	TRUE
ENSG00000188559	0.381137	1.754	0.664931	TRUE	TRUE	TRUE
ENSG00000088930	-0.107262	-0.95763	-1.72208	TRUE	TRUE	TRUE
ENSG00000125816	-0.206616	-1.2454	-2.0023	TRUE	TRUE	TRUE
ENSG00000125820	-0.102833	0.79993	-0.0538833	TRUE	TRUE	TRUE
ENSG00000125813	-0.317918	0.85885	0.0709038	TRUE	TRUE	TRUE
ENSG00000125798	0.290741	0.81818	-0.159875	TRUE	TRUE	TRUE
ENSG00000132671	-0.207739	1.2696	0.365532	TRUE	TRUE	TRUE
ENSG00000178726	0.257743	1.6714	0.7387	TRUE	TRUE	TRUE
ENSG00000125810	0.260138	0.95489	0.0302791	TRUE	TRUE	TRUE
ENSG00000132661	-0.017442	0.067331	-0.777647	TRUE	TRUE	TRUE
ENSG00000125812	-0.0838361	-0.15213	-1.01252	TRUE	TRUE	TRUE
ENSG00000125814	-0.0764101	-0.30498	-1.2568	TRUE	TRUE	TRUE
ENSG00000125823	-0.234652	0.11543	-0.740613	TRUE	TRUE	TRUE
ENSG00000125831	-0.205986	-0.096462	-0.951488	TRUE	TRUE	TRUE
ENSG00000125815	-0.294384	-1.5125	-2.46578	TRUE	TRUE	TRUE
ENSG00000101435	-0.239219	0.25331	-0.662513	TRUE	TRUE	TRUE
ENSG00000173335	-0.148961	-0.56154	-1.34546	TRUE	TRUE	TRUE
ENSG00000101439	-0.264119	-0.40282	-1.28186	TRUE	TRUE	TRUE
ENSG00000101441	-0.17615	0.50563	-0.456614	TRUE	TRUE	TRUE
ENSG00000170373	-0.253744	0.56811	-0.431208	TRUE	TRUE	TRUE
ENSG00000170369	-0.15726	0.40278	-0.610341	TRUE	TRUE	TRUE
ENSG00000170367	-0.229216	-1.0069	-1.98212	TRUE	TRUE	TRUE
ENSG00000149435	-0.230535	-0.59206	-1.46051	TRUE	TRUE	TRUE
ENSG00000101463	-0.0969782	2.5905	1.42174	TRUE	TRUE	TRUE
ENSG00000077984	-0.340865	0.68802	-0.245854	TRUE	TRUE	TRUE
ENSG00000101474	-0.211754	0.51446	-0.387463	TRUE	TRUE	TRUE
ENSG00000154930	0.122333	-0.034155	-1.02168	TRUE	TRUE	TRUE
ENSG00000100987	-0.232727	1.0872	0.158612	TRUE	TRUE	TRUE
ENSG00000197586	0.0151867	2.305	1.34457	TRUE	TRUE	TRUE
ENSG00000100994	0.00652984	0.91958	0.0473606	TRUE	TRUE	TRUE
ENSG00000100997	-0.197775	1.3237	0.404616	TRUE	TRUE	TRUE
ENSG00000101003	-0.0145416	1.0527	0.215259	TRUE	TRUE	TRUE
ENSG00000101004	0.118983	1.5097	0.514467	TRUE	TRUE	TRUE
ENSG00000170191	0.0109004	1.0912	0.257145	TRUE	TRUE	TRUE
ENSG00000130684	-0.106453	-0.10693	-1.02776	TRUE	TRUE	TRUE
ENSG00000175170	-0.0694175	0.11972	-0.758015	TRUE	TRUE	TRUE
ENSG00000149531	-0.125341	0.85139	0.00207981	TRUE	TRUE	TRUE
ENSG00000215547	-0.119071	1.5332	0.610668	TRUE	TRUE	TRUE
ENSG00000215545	-0.262611	0.995	0.0656474	TRUE	TRUE	TRUE
ENSG00000131068	-0.18645	1.7128	0.750185	TRUE	TRUE	TRUE
ENSG00000180483	-0.0808394	1.0925	0.108261	TRUE	TRUE	TRUE
ENSG00000204548	-0.146749	0.57279	-0.376028	TRUE	TRUE	TRUE
ENSG00000180424	-0.195554	-0.5825	-1.4042	TRUE	TRUE	TRUE
ENSG00000180383	-0.188365	-0.30479	-1.10292	TRUE	TRUE	TRUE
ENSG00000088320	0.0676513	1.1458	0.367261	TRUE	TRUE	TRUE
ENSG00000101294	0.137288	1.0875	0.256373	TRUE	TRUE	TRUE
ENSG00000125968	0.366606	1.2153	0.29406	TRUE	TRUE	TRUE
ENSG00000131055	0.443831	0.9144	0.274672	TRUE	TRUE	TRUE
ENSG00000171552	0.367538	0.89036	0.14425	TRUE	TRUE	TRUE
ENSG00000088325	0.0889151	1.0609	0.247018	TRUE	TRUE	TRUE
ENSG00000101306	-0.137039	0.90066	0.167047	TRUE	TRUE	TRUE
ENSG00000179772	0.254917	1.271	0.491404	TRUE	TRUE	TRUE
ENSG00000149599	0.014519	1.178	0.188928	TRUE	TRUE	TRUE
ENSG00000131044	-0.0754236	0.78701	-0.178989	TRUE	TRUE	TRUE
ENSG00000088356	-0.0568505	1.313	0.503289	TRUE	TRUE	TRUE
ENSG00000260903	-0.0514022	2.8413	1.78394	TRUE	TRUE	TRUE
ENSG00000101331	0.295051	2.4569	1.58002	TRUE	TRUE	TRUE
ENSG00000101336	0.299656	4.2999	3.24868	TRUE	TRUE	TRUE
ENSG00000101337	0.0299533	1.6228	0.7212	TRUE	TRUE	TRUE
ENSG00000126003	0.0960293	0.86531	0.126754	TRUE	TRUE	TRUE
ENSG00000101346	0.187262	3.1501	2.16857	TRUE	TRUE	TRUE
ENSG00000101350	0.15093	2.1948	1.31385	TRUE	TRUE	TRUE
ENSG00000171456	0.344637	1.8449	0.950418	TRUE	TRUE	TRUE
ENSG00000197183	0.0691682	2.8874	1.88424	TRUE	TRUE	TRUE
ENSG00000149600	-0.0896239	-0.6516	-1.58275	TRUE	TRUE	TRUE
ENSG00000088305	0.6639	1.5293	0.631049	TRUE	TRUE	TRUE
ENSG00000101367	-0.147119	0.67226	-0.260449	TRUE	TRUE	TRUE
ENSG00000215529	-0.157958	-1.142	-2.26787	TRUE	TRUE	TRUE
ENSG00000167098	-0.260369	-1.0467	-2.02071	TRUE	TRUE	TRUE
ENSG00000078898	-0.239795	1.2369	0.14044	TRUE	TRUE	TRUE
ENSG00000167104	-0.277457	3.0524	2.0267	TRUE	TRUE	TRUE
ENSG00000186190	-0.246961	2.6804	1.68586	TRUE	TRUE	TRUE
ENSG00000186191	-0.239497	1.2873	0.261021	TRUE	TRUE	TRUE
ENSG00000131050	-0.279807	-1.5725	-2.61723	TRUE	TRUE	TRUE
ENSG00000131059	-0.290665	-1.0313	-2.03053	TRUE	TRUE	TRUE
ENSG00000198183	-0.421438	-0.35437	-1.22916	TRUE	TRUE	TRUE
ENSG00000125999	-0.337426	-0.65244	-1.61796	TRUE	TRUE	TRUE
ENSG00000101391	-0.0203702	2.2448	1.18194	TRUE	TRUE	TRUE
ENSG00000101400	0.293728	1.5732	0.537363	TRUE	TRUE	TRUE
ENSG00000078699	0.150265	2.0064	0.886346	TRUE	TRUE	TRUE
ENSG00000125967	0.00701458	2.6184	1.79467	TRUE	TRUE	TRUE
ENSG00000149609	-0.121017	2.9286	2.27482	TRUE	TRUE	TRUE
ENSG00000182584	-0.121354	2.4417	1.71143	TRUE	TRUE	TRUE
ENSG00000101412	0.0476661	2.1511	1.22948	TRUE	TRUE	TRUE
ENSG00000101417	0.0402349	1.4804	0.544904	TRUE	TRUE	TRUE
ENSG00000131061	0.0936397	2.2923	1.25908	TRUE	TRUE	TRUE
ENSG00000101421	0.14306	0.36906	-0.681575	TRUE	TRUE	TRUE
ENSG00000125970	0.204489	2.8658	1.79159	TRUE	TRUE	TRUE
ENSG00000125977	0.205148	2.1099	1.12098	TRUE	TRUE	TRUE
ENSG00000101440	0.359485	2.8719	1.98476	TRUE	TRUE	TRUE
ENSG00000101444	-0.0511711	1.9927	0.973644	TRUE	TRUE	TRUE
ENSG00000078747	0.052462	0.67676	-0.327727	TRUE	TRUE	TRUE
ENSG00000125971	-0.0150898	2.2666	1.20985	TRUE	TRUE	TRUE
ENSG00000101460	0.218203	2.2316	1.21344	TRUE	TRUE	TRUE
ENSG00000101464	-0.071908	2.6153	1.6602	TRUE	TRUE	TRUE
ENSG00000198646	0.270927	3.6906	2.77335	TRUE	TRUE	TRUE
ENSG00000078804	0.130147	4.8117	3.91432	TRUE	TRUE	TRUE
ENSG00000131067	0.229882	4.1995	3.23252	TRUE	TRUE	TRUE
ENSG00000131069	0.130007	2.3622	1.44647	TRUE	TRUE	TRUE
ENSG00000100983	-0.024916	1.8764	0.991975	TRUE	TRUE	TRUE
ENSG00000078814	-0.0326187	1.5956	0.721863	TRUE	TRUE	TRUE
ENSG00000100991	0.17934	1.6485	0.738365	TRUE	TRUE	TRUE
ENSG00000088298	0.0902359	1.3274	0.326945	TRUE	TRUE	TRUE
ENSG00000101000	0.228051	2.5313	1.93989	TRUE	TRUE	TRUE
ENSG00000125966	-0.00143764	0.80642	-0.0544371	TRUE	TRUE	TRUE
ENSG00000242372	0.0277648	1.0327	0.30229	TRUE	TRUE	TRUE
ENSG00000125998	-0.212851	1.3879	0.532453	TRUE	TRUE	TRUE
ENSG00000101019	0.0424888	2.3713	1.45915	TRUE	TRUE	TRUE
ENSG00000204183	-0.10238	3.3137	2.32979	TRUE	TRUE	TRUE
ENSG00000125965	0.243414	2.9034	1.90946	TRUE	TRUE	TRUE
ENSG00000126001	0.0889213	2.3194	1.32934	TRUE	TRUE	TRUE
ENSG00000125975	-0.0533821	2.0339	1.03665	TRUE	TRUE	TRUE
ENSG00000125991	-0.00165402	2.7147	1.88204	TRUE	TRUE	TRUE
ENSG00000061656	0.181143	2.161	1.42504	TRUE	TRUE	TRUE
ENSG00000214078	-0.0522166	2.1946	1.37744	TRUE	TRUE	TRUE
ENSG00000244462	-0.00311887	1.7412	0.97035	TRUE	TRUE	TRUE
ENSG00000244005	0.0973471	2.3898	1.59485	TRUE	TRUE	TRUE
ENSG00000125995	0.0424932	2.5858	1.74855	TRUE	TRUE	TRUE
ENSG00000131051	0.304197	3.0498	2.26031	TRUE	TRUE	TRUE
ENSG00000025293	0.0959703	1.6163	0.755118	TRUE	TRUE	TRUE
ENSG00000171222	-0.00275555	2.8068	1.98747	TRUE	TRUE	TRUE
ENSG00000149646	-0.0508716	1.5359	0.618395	TRUE	TRUE	TRUE
ENSG00000088367	0.218652	1.926	1.16405	TRUE	TRUE	TRUE
ENSG00000131043	0.0441744	2.644	1.62499	TRUE	TRUE	TRUE
ENSG00000080845	0.25566	1.3278	0.138713	TRUE	TRUE	TRUE
ENSG00000101335	0.0581593	0.34826	-0.262213	TRUE	TRUE	TRUE
ENSG00000118707	0.0228873	0.4151	-0.395438	TRUE	TRUE	TRUE
ENSG00000101084	-0.139273	0.83728	-0.028276	TRUE	TRUE	TRUE
ENSG00000101082	0.105403	1.7961	0.820565	TRUE	TRUE	TRUE
ENSG00000101079	0.057675	0.99671	-0.0885189	TRUE	TRUE	TRUE
ENSG00000149636	-0.0165662	0.84108	-0.157515	TRUE	TRUE	TRUE
ENSG00000149639	0.193346	1.2035	0.0653522	TRUE	TRUE	TRUE
ENSG00000101342	-0.00806715	0.086869	-1.00618	TRUE	TRUE	TRUE
ENSG00000101347	0.00355995	0.65206	-0.323826	TRUE	TRUE	TRUE
ENSG00000080839	0.0760166	0.98593	-0.00254143	TRUE	TRUE	TRUE
ENSG00000269846	-0.0229541	0.41135	-0.537533	TRUE	TRUE	TRUE
ENSG00000101353	-0.0181238	1.023	0.0515907	TRUE	TRUE	TRUE
ENSG00000118705	-0.0679092	0.78845	-0.178203	TRUE	TRUE	TRUE
ENSG00000118702	0.0207016	2.2057	1.32458	TRUE	TRUE	TRUE
ENSG00000101363	-0.109844	0.92487	-0.00721531	TRUE	TRUE	TRUE
ENSG00000197122	0.431527	0.60135	-0.423017	TRUE	TRUE	TRUE
ENSG00000166619	0.0076154	0.54764	-0.437273	TRUE	TRUE	TRUE
ENSG00000053438	0.115115	0.83807	0.103568	TRUE	TRUE	TRUE
ENSG00000132792	-0.150242	0.49783	-0.547337	TRUE	TRUE	TRUE
ENSG00000132821	-0.133074	1.309	0.199981	TRUE	TRUE	TRUE
ENSG00000101407	0.090931	1.1491	0.132442	TRUE	TRUE	TRUE
ENSG00000101413	0.0139357	0.63705	-0.422631	TRUE	TRUE	TRUE
ENSG00000198959	0.325427	1.0674	0.133841	TRUE	TRUE	TRUE
ENSG00000149633	-0.172882	-0.91398	-1.94718	TRUE	TRUE	TRUE
ENSG00000101425	-0.231987	2.2104	1.01869	TRUE	TRUE	TRUE
ENSG00000129988	0.102999	2.1007	1.0531	TRUE	TRUE	TRUE
ENSG00000170471	0.062099	-0.874	-1.80283	TRUE	TRUE	TRUE
ENSG00000182035	-0.208632	-0.44699	-1.26868	TRUE	TRUE	TRUE
ENSG00000124143	-0.0293181	-0.7348	-1.80542	TRUE	TRUE	TRUE
ENSG00000101438	0.00550295	1.9533	0.952959	TRUE	TRUE	TRUE
ENSG00000101442	0.119871	2.0384	1.03285	TRUE	TRUE	TRUE
ENSG00000101445	0.308323	1.8382	0.678632	TRUE	TRUE	TRUE
ENSG00000101447	-0.175734	0.39342	-0.529106	TRUE	TRUE	TRUE
ENSG00000101452	-0.117361	0.63255	-0.354532	TRUE	TRUE	TRUE
ENSG00000204103	-0.121301	0.74383	-0.0335498	TRUE	TRUE	TRUE
ENSG00000198900	0.234839	1.7467	0.823248	TRUE	TRUE	TRUE
ENSG00000124181	0.859098	2.54	1.58161	TRUE	TRUE	TRUE
ENSG00000174306	0.0994918	2.4334	1.50865	TRUE	TRUE	TRUE
ENSG00000132793	-0.070282	2.4803	1.74895	TRUE	TRUE	TRUE
ENSG00000183798	-0.135977	2.4399	1.77916	TRUE	TRUE	TRUE
ENSG00000124177	0.0577087	0.42656	-0.278849	TRUE	TRUE	TRUE
ENSG00000196090	0.211027	2.6141	0.969774	TRUE	TRUE	TRUE
ENSG00000124193	-0.000100917	0.87217	-0.155184	TRUE	TRUE	TRUE
ENSG00000185513	0.0359499	0.79149	-0.245743	TRUE	TRUE	TRUE
ENSG00000101049	-0.0516273	2.1804	1.16581	TRUE	TRUE	TRUE
ENSG00000101052	-0.0559476	1.871	0.942585	TRUE	TRUE	TRUE
ENSG00000101057	0.195364	2.1933	1.39653	TRUE	TRUE	TRUE
ENSG00000124196	-0.169226	2.0149	1.04841	TRUE	TRUE	TRUE
ENSG00000124191	-0.206838	1.0938	-0.132333	TRUE	TRUE	TRUE
ENSG00000149596	-0.0177618	3.4446	2.27051	TRUE	TRUE	TRUE
ENSG00000132823	-0.0274338	4.5119	3.43685	TRUE	TRUE	TRUE
ENSG00000124194	-0.13725	2.7478	1.83631	TRUE	TRUE	TRUE
ENSG00000197296	0.178431	2.4062	1.58114	TRUE	TRUE	TRUE
ENSG00000101074	-0.068546	3.1412	2.27129	TRUE	TRUE	TRUE
ENSG00000101076	0.477099	2.6749	1.55896	TRUE	TRUE	TRUE
ENSG00000168746	-0.185244	1.155	0.268736	TRUE	TRUE	TRUE
ENSG00000124120	-0.158106	1.6879	0.876476	TRUE	TRUE	TRUE
ENSG00000132824	-0.00844788	0.84343	-0.039859	TRUE	TRUE	TRUE
ENSG00000168734	0.299672	0.22801	-0.65249	TRUE	TRUE	TRUE
ENSG00000196839	-0.494437	-0.71738	-1.78414	TRUE	TRUE	TRUE
ENSG00000064205	-0.134291	0.51286	-0.500946	TRUE	TRUE	TRUE
ENSG00000124249	-0.198598	0.56184	-0.390195	TRUE	TRUE	TRUE
ENSG00000101098	-0.0911876	1.5244	0.444319	TRUE	TRUE	TRUE
ENSG00000166913	0.0647955	0.77302	-0.0805361	TRUE	TRUE	TRUE
ENSG00000101104	0.192454	0.10111	-0.968742	TRUE	TRUE	TRUE
ENSG00000025772	-0.0534734	-0.46028	-1.48327	TRUE	TRUE	TRUE
ENSG00000101109	0.0404939	0.066909	-0.958027	TRUE	TRUE	TRUE
ENSG00000124134	-0.164069	0.76807	-0.240326	TRUE	TRUE	TRUE
ENSG00000175121	-0.174834	1.6621	0.765109	TRUE	TRUE	TRUE
ENSG00000168703	-0.23391	1.3857	0.472623	TRUE	TRUE	TRUE
ENSG00000124102	-0.321144	0.20362	-0.570655	TRUE	TRUE	TRUE
ENSG00000124233	-0.200876	0.59705	-0.186005	TRUE	TRUE	TRUE
ENSG00000124157	-0.128793	0.36677	-0.371994	TRUE	TRUE	TRUE
ENSG00000124107	-0.304672	0.19711	-0.571478	TRUE	TRUE	TRUE
ENSG00000124159	-0.251691	0.28915	-0.63143	TRUE	TRUE	TRUE
ENSG00000124232	-0.168434	0.88734	-0.11626	TRUE	TRUE	TRUE
ENSG00000124145	-0.381209	0.037015	-0.985007	TRUE	TRUE	TRUE
ENSG00000204070	-0.159828	-1.8218	-2.77632	TRUE	TRUE	TRUE
ENSG00000124251	-0.109308	0.70549	-0.40637	TRUE	TRUE	TRUE
ENSG00000244274	0.0862732	0.72945	-0.236161	TRUE	TRUE	TRUE
ENSG00000124155	-0.133308	0.020818	-1.05536	TRUE	TRUE	TRUE
ENSG00000101443	-0.407794	0.59129	-0.378964	TRUE	TRUE	TRUE
ENSG00000101446	-0.17566	1.7455	0.777167	TRUE	TRUE	TRUE
ENSG00000243543	-0.168291	1.8374	0.938947	TRUE	TRUE	TRUE
ENSG00000101448	-0.163159	2.0919	1.15699	TRUE	TRUE	TRUE
ENSG00000158901	-0.115464	2.0413	1.1298	TRUE	TRUE	TRUE
ENSG00000180205	-0.231631	1.7728	0.872334	TRUE	TRUE	TRUE
ENSG00000180305	-0.148824	1.2211	0.4614	TRUE	TRUE	TRUE
ENSG00000180083	-0.234277	1.231	0.424796	TRUE	TRUE	TRUE
ENSG00000182931	-0.141077	1.1848	0.357775	TRUE	TRUE	TRUE
ENSG00000168634	-0.21723	1.0828	0.27156	TRUE	TRUE	TRUE
ENSG00000149651	-0.203325	1.435	0.715214	TRUE	TRUE	TRUE
ENSG00000124116	-0.0304869	0.85399	0.033145	TRUE	TRUE	TRUE
ENSG00000101457	0.083733	0.91603	0.154447	TRUE	TRUE	TRUE
ENSG00000175063	0.0912053	0.87846	0.0942386	TRUE	TRUE	TRUE
ENSG00000101470	-0.0224492	0.29514	-0.499606	TRUE	TRUE	TRUE
ENSG00000124104	0.0829666	-0.20162	-0.937307	TRUE	TRUE	TRUE
ENSG00000101473	0.00432613	1.9402	1.01616	TRUE	TRUE	TRUE
ENSG00000132801	0.0809261	2.8333	1.89896	TRUE	TRUE	TRUE
ENSG00000168612	-0.0348176	2.3005	1.43885	TRUE	TRUE	TRUE
ENSG00000149634	-0.165715	1.8236	1.08131	TRUE	TRUE	TRUE
ENSG00000124257	0.0875134	1.3774	0.637347	TRUE	TRUE	TRUE
ENSG00000064601	-0.109772	1.8949	0.901003	TRUE	TRUE	TRUE
ENSG00000100979	0.244009	3.1631	2.21167	TRUE	TRUE	TRUE
ENSG00000100982	0.0982814	2.7664	1.78305	TRUE	TRUE	TRUE
ENSG00000198026	0.191457	3.8422	2.94775	TRUE	TRUE	TRUE
ENSG00000100985	-0.239283	1.0594	0.181365	TRUE	TRUE	TRUE
ENSG00000124140	0.059024	1.416	0.511844	TRUE	TRUE	TRUE
ENSG00000124160	0.0173289	1.738	0.8114	TRUE	TRUE	TRUE
ENSG00000101017	0.0530276	2.9136	1.8913	TRUE	TRUE	TRUE
ENSG00000149654	0.0222804	3.5062	2.30821	TRUE	TRUE	TRUE
ENSG00000080189	-0.068211	-0.50873	-1.48433	TRUE	TRUE	TRUE
ENSG00000062598	-0.175534	-1.1111	-2.07684	TRUE	TRUE	TRUE
ENSG00000198185	-0.0369024	0.12371	-0.865578	TRUE	TRUE	TRUE
ENSG00000149635	-0.17026	0.50599	-0.454807	TRUE	TRUE	TRUE
ENSG00000158296	-0.0689905	1.1184	-0.0455136	TRUE	TRUE	TRUE
ENSG00000172315	-0.0130924	-0.50647	-1.02545	TRUE	TRUE	TRUE
ENSG00000197496	0.0998482	-0.14488	-1.12161	TRUE	TRUE	TRUE
ENSG00000064655	0.336212	4.1376	2.79054	TRUE	TRUE	TRUE
ENSG00000101040	0.0595695	-0.16203	-1.25681	TRUE	TRUE	TRUE
ENSG00000124151	0.0209126	-0.58315	-1.67429	TRUE	TRUE	TRUE
ENSG00000196562	-0.444572	-1.1238	-2.42098	TRUE	TRUE	TRUE
ENSG00000124126	0.237482	2.5115	1.46172	TRUE	TRUE	TRUE
ENSG00000124198	0.367597	3.0667	2.05167	TRUE	TRUE	TRUE
ENSG00000124207	-0.0241603	2.4944	1.54376	TRUE	TRUE	TRUE
ENSG00000124214	0.1295	2.3927	1.40295	TRUE	TRUE	TRUE
ENSG00000124228	-0.0360899	2.269	1.33171	TRUE	TRUE	TRUE
ENSG00000124201	-0.0239436	2.0438	1.08105	TRUE	TRUE	TRUE
ENSG00000158445	0.273172	1.0361	-0.137674	TRUE	TRUE	TRUE
ENSG00000124212	0.570161	3.7323	2.53145	TRUE	TRUE	TRUE
ENSG00000158470	-0.220041	0.99523	-0.0547204	TRUE	TRUE	TRUE
ENSG00000197818	0.0548929	-0.25657	-1.26993	TRUE	TRUE	TRUE
ENSG00000158480	-0.0267538	0.42602	-0.282949	TRUE	TRUE	TRUE
ENSG00000124226	-0.014203	0.38532	-0.445141	TRUE	TRUE	TRUE
ENSG00000124216	0.361055	0.95853	0.0306924	TRUE	TRUE	TRUE
ENSG00000244687	0.0145779	1.3135	0.359356	TRUE	TRUE	TRUE
ENSG00000240849	-0.0583184	0.67181	-0.344195	TRUE	TRUE	TRUE
ENSG00000172216	-0.465284	-0.99311	-2.03308	TRUE	TRUE	TRUE
ENSG00000196396	0.221471	1.516	0.476057	TRUE	TRUE	TRUE
ENSG00000042062	0.0113243	-0.092439	-1.23792	TRUE	TRUE	TRUE
ENSG00000124171	-0.0558099	-0.52398	-1.41759	TRUE	TRUE	TRUE
ENSG00000124243	-0.216995	-1.4393	-2.44572	TRUE	TRUE	TRUE
ENSG00000101126	0.0284231	0.14268	-0.675041	TRUE	TRUE	TRUE
ENSG00000000419	-0.0755319	0.018702	-0.720606	TRUE	TRUE	TRUE
ENSG00000124217	-0.13666	-0.29174	-1.06881	TRUE	TRUE	TRUE
ENSG00000026559	-0.215337	-0.32176	-1.28551	TRUE	TRUE	TRUE
ENSG00000101096	-0.104632	1.993	0.693008	TRUE	TRUE	TRUE
ENSG00000054793	-0.0793558	0.0017174	-1.17524	TRUE	TRUE	TRUE
ENSG00000101115	-0.237155	0.6102	-0.429731	TRUE	TRUE	TRUE
ENSG00000020256	0.165307	0.55725	-0.628229	TRUE	TRUE	TRUE
ENSG00000182463	0.462752	0.67753	-0.808266	TRUE	TRUE	TRUE
ENSG00000171940	0.00414202	2.576	1.52952	TRUE	TRUE	TRUE
ENSG00000064787	-0.0960739	1.71	0.554003	TRUE	TRUE	TRUE
ENSG00000019186	-0.101549	1.4947	0.452398	TRUE	TRUE	TRUE
ENSG00000101132	-0.295103	0.55838	-0.488871	TRUE	TRUE	TRUE
ENSG00000101134	-0.135534	-0.49539	-1.548	TRUE	TRUE	TRUE
ENSG00000054803	-0.353243	-1.7204	-2.53682	TRUE	TRUE	TRUE
ENSG00000124089	-0.186033	-0.010702	-1.05811	TRUE	TRUE	TRUE
ENSG00000124098	-0.0015634	0.66831	0.160232	TRUE	TRUE	TRUE
ENSG00000087586	0.0404343	0.99562	-0.0235428	TRUE	TRUE	TRUE
ENSG00000101138	-0.062416	0.7315	-0.344174	TRUE	TRUE	TRUE
ENSG00000087589	-0.172669	0.75776	-0.1075	TRUE	TRUE	TRUE
ENSG00000022277	-0.124925	0.48681	-0.375124	TRUE	TRUE	TRUE
ENSG00000124091	-0.0907125	0.61458	-0.242332	TRUE	TRUE	TRUE
ENSG00000124103	-0.129255	0.90055	0.0572323	TRUE	TRUE	TRUE
ENSG00000213714	-0.0866907	0.8275	-0.185692	TRUE	TRUE	TRUE
ENSG00000087510	-0.367	-0.44248	-1.34766	TRUE	TRUE	TRUE
ENSG00000101144	0.0994484	1.1354	0.0274056	TRUE	TRUE	TRUE
ENSG00000054796	-0.181437	0.28931	-0.264787	TRUE	TRUE	TRUE
ENSG00000101146	-0.00204396	0.044276	-0.707365	TRUE	TRUE	TRUE
ENSG00000256222	-0.311858	-0.012187	-0.64715	TRUE	TRUE	TRUE
ENSG00000132819	0.391736	1.0705	0.111328	TRUE	TRUE	TRUE
ENSG00000124092	0.0815511	1.8809	0.803856	TRUE	TRUE	TRUE
ENSG00000124253	0.0818214	0.76448	-0.245218	TRUE	TRUE	TRUE
ENSG00000124256	-0.0532751	2.0417	0.931835	TRUE	TRUE	TRUE
ENSG00000124225	-0.0535718	-0.0010416	-1.1136	TRUE	TRUE	TRUE
ENSG00000124237	-0.283017	-0.78958	-1.69325	TRUE	TRUE	TRUE
ENSG00000124227	-0.296849	-0.51017	-1.67797	TRUE	TRUE	TRUE
ENSG00000124224	-0.187374	0.36161	-0.669558	TRUE	TRUE	TRUE
ENSG00000124209	-0.0242994	0.0048391	-0.982368	TRUE	TRUE	TRUE
ENSG00000124164	0.0555524	0.37293	-0.650374	TRUE	TRUE	TRUE
ENSG00000198768	-0.142657	0.99049	-0.144617	TRUE	TRUE	TRUE
ENSG00000268941	-0.1329	2.4536	1.44553	TRUE	TRUE	TRUE
ENSG00000124222	0.154541	2.0324	1.03015	TRUE	TRUE	TRUE
ENSG00000215440	0.00287007	1.763	0.725083	TRUE	TRUE	TRUE
ENSG00000087460	0.962687	3.9324	2.7805	TRUE	TRUE	TRUE
ENSG00000101158	0.00128803	2.3705	1.43331	TRUE	TRUE	TRUE
ENSG00000101160	-0.0174553	2.3872	1.44124	TRUE	TRUE	TRUE
ENSG00000101162	-0.138905	1.6959	0.778203	TRUE	TRUE	TRUE
ENSG00000124172	-0.0371108	2.1239	1.15451	TRUE	TRUE	TRUE
ENSG00000101166	-0.245782	1.6258	0.65121	TRUE	TRUE	TRUE
ENSG00000124203	-0.132136	3.2384	2.32075	TRUE	TRUE	TRUE
ENSG00000124205	-0.262552	0.10068	-0.866429	TRUE	TRUE	TRUE
ENSG00000087495	0.134579	1.7767	0.616914	TRUE	TRUE	TRUE
ENSG00000196074	-0.11135	-1.7589	-2.42462	TRUE	TRUE	TRUE
ENSG00000196227	0.0484474	-1.1299	-1.7582	TRUE	TRUE	TRUE
ENSG00000132825	-0.0771822	-0.5879	-1.29528	TRUE	TRUE	TRUE
ENSG00000124215	-0.17117	-0.77692	-1.80628	TRUE	TRUE	TRUE
ENSG00000176659	-0.18179	0.077534	-1.0138	TRUE	TRUE	TRUE
ENSG00000179242	-0.522011	-0.40399	-2.08115	TRUE	TRUE	TRUE
ENSG00000130699	0.0514186	0.94866	-0.0887796	TRUE	TRUE	TRUE
ENSG00000149657	-0.00585725	2.3756	1.60723	TRUE	TRUE	TRUE
ENSG00000101182	0.283329	2.2949	1.48606	TRUE	TRUE	TRUE
ENSG00000184402	0.1207	1.808	0.795594	TRUE	TRUE	TRUE
ENSG00000101181	0.0515744	0.80665	-0.269118	TRUE	TRUE	TRUE
ENSG00000101180	-0.191791	0.63976	-0.46525	TRUE	TRUE	TRUE
ENSG00000130703	-0.00157497	0.68571	-0.301965	TRUE	TRUE	TRUE
ENSG00000130706	0.0310776	0.28183	-0.735104	TRUE	TRUE	TRUE
ENSG00000130702	0.44088	2.1273	1.06984	TRUE	TRUE	TRUE
ENSG00000171858	0.124528	1.193	0.249974	TRUE	TRUE	TRUE
ENSG00000149679	0.230333	1.0435	0.0313182	TRUE	TRUE	TRUE
ENSG00000130701	-0.119779	0.86549	-0.224277	TRUE	TRUE	TRUE
ENSG00000130700	0.244883	2.1876	1.15628	TRUE	TRUE	TRUE
ENSG00000174407	-0.199451	2.3347	1.35448	TRUE	TRUE	TRUE
ENSG00000101187	0.0186896	1.6341	0.461927	TRUE	TRUE	TRUE
ENSG00000101188	-0.130623	2.5589	1.46095	TRUE	TRUE	TRUE
ENSG00000101189	0.105302	1.173	0.160818	TRUE	TRUE	TRUE
ENSG00000060491	0.0748925	1.7392	0.70925	TRUE	TRUE	TRUE
ENSG00000092758	-0.0959391	1.9343	0.82181	TRUE	TRUE	TRUE
ENSG00000101190	-0.075544	0.37028	-0.643716	TRUE	TRUE	TRUE
ENSG00000101191	0.165528	1.6006	0.532626	TRUE	TRUE	TRUE
ENSG00000101193	-0.0255724	1.3322	0.362453	TRUE	TRUE	TRUE
ENSG00000101194	-0.0744338	0.27621	-0.830593	TRUE	TRUE	TRUE
ENSG00000125533	-0.200676	0.88121	-0.156104	TRUE	TRUE	TRUE
ENSG00000149658	-0.0335499	0.77764	-0.197428	TRUE	TRUE	TRUE
ENSG00000101197	-0.130898	1.6536	0.647243	TRUE	TRUE	TRUE
ENSG00000101198	0.0589676	2.2887	1.19247	TRUE	TRUE	TRUE
ENSG00000101199	0.224857	1.9462	1.03666	TRUE	TRUE	TRUE
ENSG00000101203	-0.118355	1.0746	0.0992428	TRUE	TRUE	TRUE
ENSG00000101204	-0.0988193	2.4347	1.30883	TRUE	TRUE	TRUE
ENSG00000075043	-0.0542913	0.16881	-0.96862	TRUE	TRUE	TRUE
ENSG00000101210	-0.211656	-0.34172	-1.42267	TRUE	TRUE	TRUE
ENSG00000125534	-0.0374292	-0.9237	-1.70995	TRUE	TRUE	TRUE
ENSG00000101213	-0.0118067	0.60135	-0.137317	TRUE	TRUE	TRUE
ENSG00000125508	0.039877	1.189	0.47238	TRUE	TRUE	TRUE
ENSG00000125531	-0.0752203	2.6864	1.60622	TRUE	TRUE	TRUE
ENSG00000130589	-0.00529547	2.2476	1.20218	TRUE	TRUE	TRUE
ENSG00000101216	0.178072	1.6259	0.712926	TRUE	TRUE	TRUE
ENSG00000197457	-0.206175	1.4407	0.544088	TRUE	TRUE	TRUE
ENSG00000258366	-0.00887114	1.7682	0.863745	TRUE	TRUE	TRUE
ENSG00000243509	-0.105068	2.5721	1.69092	TRUE	TRUE	TRUE
ENSG00000101246	0.124289	2.4307	1.36508	TRUE	TRUE	TRUE
ENSG00000197114	0.178078	2.2814	1.3783	TRUE	TRUE	TRUE
ENSG00000203896	0.23561	2.5221	1.5497	TRUE	TRUE	TRUE
ENSG00000125520	-0.0722113	1.943	1.02879	TRUE	TRUE	TRUE
ENSG00000130584	0.328537	4.2712	3.21304	TRUE	TRUE	TRUE
ENSG00000183260	-0.102377	2.8563	2.00783	TRUE	TRUE	TRUE
ENSG00000268858	-0.120274	2.8829	2.07544	TRUE	TRUE	TRUE
ENSG00000101150	0.093695	3.9505	3.01836	TRUE	TRUE	TRUE
ENSG00000101152	0.367543	4.5362	3.65357	TRUE	TRUE	TRUE
ENSG00000198276	0.152891	4.0869	3.21245	TRUE	TRUE	TRUE
ENSG00000196700	0.0814735	2.0056	1.05117	TRUE	TRUE	TRUE
ENSG00000130590	-0.015712	1.1838	0.346863	TRUE	TRUE	TRUE
ENSG00000101161	0.0443163	1.566	0.672525	TRUE	TRUE	TRUE
ENSG00000203883	0.409427	3.682	2.64389	TRUE	TRUE	TRUE
ENSG00000171703	0.0257024	2.7423	1.73261	TRUE	TRUE	TRUE
ENSG00000171700	-0.0689036	2.256	1.3365	TRUE	TRUE	TRUE
ENSG00000125510	-0.235909	3.2681	2.36757	TRUE	TRUE	TRUE
ENSG00000171695	-0.134601	2.8824	2.00209	TRUE	TRUE	TRUE
ENSG00000125522	-0.2204	3.0309	2.18276	TRUE	TRUE	TRUE
ENSG00000196132	0.0168854	3.7494	2.56968	TRUE	TRUE	TRUE
ENSG00000203880	-0.00865243	1.0404	0.0491927	TRUE	TRUE	TRUE
ENSG00000166157	-0.118187			FALSE	FALSE	FALSE
ENSG00000166351	-0.155897			FALSE	FALSE	FALSE
ENSG00000188992	-0.0862616	0.75863	-0.355625	TRUE	TRUE	TRUE
ENSG00000185272	-0.106198	-0.93801	-1.91911	TRUE	TRUE	TRUE
ENSG00000155304	-0.209413	-0.33092	-1.30528	TRUE	TRUE	TRUE
ENSG00000155307	-0.220908	0.51838	-0.655184	TRUE	TRUE	TRUE
ENSG00000180530	0.257705	3.5649	2.4878	TRUE	TRUE	TRUE
ENSG00000155313	0.116997	0.89035	0.0192576	TRUE	TRUE	TRUE
ENSG00000232560	-0.189748	1.7119	0.505533	TRUE	TRUE	TRUE
ENSG00000154639	-0.130842	0.84332	-0.240423	TRUE	TRUE	TRUE
ENSG00000154640	-0.205463	-1.4674	-2.37027	TRUE	TRUE	TRUE
ENSG00000154642	-0.0992392	0.83466	-0.162895	TRUE	TRUE	TRUE
ENSG00000154645	-0.258557	0.21021	-1.12242	TRUE	TRUE	TRUE
ENSG00000154646	-0.142736	0.60076	-0.702367	TRUE	TRUE	TRUE
ENSG00000154654	-0.174399	0.24126	-1.15456	TRUE	TRUE	TRUE
ENSG00000154719	-0.107163	-0.51848	-1.33212	TRUE	TRUE	TRUE
ENSG00000154721	0.0603758	-0.41161	-1.43379	TRUE	TRUE	TRUE
ENSG00000154723	0.130929	0.4924	-0.397971	TRUE	TRUE	TRUE
ENSG00000154727	-0.256705	-0.19644	-1.02618	TRUE	TRUE	TRUE
ENSG00000142192	0.005847	-0.12353	-1.33678	TRUE	TRUE	TRUE
ENSG00000166265	0.35963	1.5559	0.300862	TRUE	TRUE	TRUE
ENSG00000154734	-0.0427133	-0.33852	-1.38109	TRUE	TRUE	TRUE
ENSG00000154736	-0.161614	-0.065421	-1.11738	TRUE	TRUE	TRUE
ENSG00000156239	-0.0510006	0.61735	-0.241796	TRUE	TRUE	TRUE
ENSG00000198862	0.0352932	0.98524	0.010316	TRUE	TRUE	TRUE
ENSG00000156253	-0.0608995	-0.65013	-1.49223	TRUE	TRUE	TRUE
ENSG00000156256	-0.000234952	-0.27194	-1.17212	TRUE	TRUE	TRUE
ENSG00000156261	-0.127123	0.41194	-0.506465	TRUE	TRUE	TRUE
ENSG00000156265	0.104288	1.8005	0.761364	TRUE	TRUE	TRUE
ENSG00000156273	0.108129	1.6515	0.471869	TRUE	TRUE	TRUE
ENSG00000171189	-0.0415804	0.93686	-0.239508	TRUE	TRUE	TRUE
ENSG00000156282	-0.184242	0.81039	0.292668	TRUE	TRUE	TRUE
ENSG00000156284	-0.223419	1.4382	0.542243	TRUE	TRUE	TRUE
ENSG00000188694	-0.154068	-0.54116	-1.13181	TRUE	TRUE	TRUE
ENSG00000232263	-0.120419	-0.67872	-1.37185	TRUE	TRUE	TRUE
ENSG00000197683	-0.21007	0.3802	-0.437469	TRUE	TRUE	TRUE
ENSG00000206107	-0.156261	-0.083839	-0.562097	TRUE	TRUE	TRUE
ENSG00000186980	-0.127729	0.0010793	-0.680323	TRUE	TRUE	TRUE
ENSG00000182816	-0.153105	0.49528	-0.425538	TRUE	TRUE	TRUE
ENSG00000198390	-0.147057	1.3868	0.524111	TRUE	TRUE	TRUE
ENSG00000240432	-0.129565	1.9308	1.06385	TRUE	TRUE	TRUE
ENSG00000186971	-0.122235	2.0325	1.16316	TRUE	TRUE	TRUE
ENSG00000186970	-0.17702	2.1955	1.36248	TRUE	TRUE	TRUE
ENSG00000184351	-0.128514	2.339	1.50316	TRUE	TRUE	TRUE
ENSG00000186965	-0.125884	2.0284	1.15288	TRUE	TRUE	TRUE
ENSG00000244025	-0.12896	1.9705	1.07009	TRUE	TRUE	TRUE
ENSG00000186967	-0.127359	1.9827	1.09657	TRUE	TRUE	TRUE
ENSG00000186977	-0.128386	2.0633	1.2322	TRUE	TRUE	TRUE
ENSG00000186925	-0.120257	1.7112	0.869023	TRUE	TRUE	TRUE
ENSG00000244362	-0.135672	1.3711	0.518405	TRUE	TRUE	TRUE
ENSG00000206106	-0.127738	2.5852	1.73126	TRUE	TRUE	TRUE
ENSG00000212938	-0.141261	2.938	2.01494	TRUE	TRUE	TRUE
ENSG00000186930	-0.124054	2.1408	1.15035	TRUE	TRUE	TRUE
ENSG00000186924	-0.115482	2.1408	1.15035	TRUE	TRUE	TRUE
ENSG00000184724	-0.180349	0.38693	-0.632163	TRUE	TRUE	TRUE
ENSG00000244624	-0.125498	0.38693	-0.632163	TRUE	TRUE	TRUE
ENSG00000206105	-0.127531	0.82875	-0.0809095	TRUE	TRUE	TRUE
ENSG00000184032	-0.128292	2.0292	1.01313	TRUE	TRUE	TRUE
ENSG00000206104	-0.170377	2.7242	1.74738	TRUE	TRUE	TRUE
ENSG00000231068	-0.121333	2.9775	2.12035	TRUE	TRUE	TRUE
ENSG00000187026	-0.124498	2.7218	2.14562	TRUE	TRUE	TRUE
ENSG00000187005	-0.147838	0.78844	0.331305	TRUE	TRUE	TRUE
ENSG00000183640	-0.245547	1.2701	0.297253	TRUE	TRUE	TRUE
ENSG00000182591	-0.242805	0.12572	-0.727518	TRUE	TRUE	TRUE
ENSG00000206102	-0.174117	-0.001075	-0.843227	TRUE	TRUE	TRUE
ENSG00000156299	0.132433	0.87927	-0.487342	TRUE	TRUE	TRUE
ENSG00000142168	0.131097	0.97448	0.000966125	TRUE	TRUE	TRUE
ENSG00000156304	0.172497	1.5784	0.505143	TRUE	TRUE	TRUE
ENSG00000142149	-0.134996	1.0112	-0.25945	TRUE	TRUE	TRUE
ENSG00000159055	-0.11869	0.8176	-0.0525069	TRUE	TRUE	TRUE
ENSG00000170262	-0.092338	0.047415	-0.951991	TRUE	TRUE	TRUE
ENSG00000142207	0.00555363	-0.229	-1.10425	TRUE	TRUE	TRUE
ENSG00000256073	-0.0326209	2.0585	1.08406	TRUE	TRUE	TRUE
ENSG00000166979	0.0204219	1.6507	0.549991	TRUE	TRUE	TRUE
ENSG00000242220	-0.0530203	1.6025	0.664582	TRUE	TRUE	TRUE
ENSG00000159079	-0.0965327	0.9469	0.052173	TRUE	TRUE	TRUE
ENSG00000159082	0.174477	0.76905	-0.301259	TRUE	TRUE	TRUE
ENSG00000159086	0.187187	0.61142	-0.380689	TRUE	TRUE	TRUE
ENSG00000205930	-0.1465	0.16971	-0.934923	TRUE	TRUE	TRUE
ENSG00000205929	-0.110869	-0.13421	-1.0237	TRUE	TRUE	TRUE
ENSG00000205927	-0.191482	0.49065	-0.592119	TRUE	TRUE	TRUE
ENSG00000184221	-0.254026	-0.76225	-1.78169	TRUE	TRUE	TRUE
ENSG00000229086	-0.156418	0.78276	-0.264454	TRUE	TRUE	TRUE
ENSG00000159110	0.208376	1.9626	0.944309	TRUE	TRUE	TRUE
ENSG00000243646	-0.184054	-0.19748	-1.34029	TRUE	TRUE	TRUE
ENSG00000142166	0.0827623	0.41001	-0.589524	TRUE	TRUE	TRUE
ENSG00000159128	-0.063153	1.7482	0.702339	TRUE	TRUE	TRUE
ENSG00000142188	-0.0952782	1.6615	0.675802	TRUE	TRUE	TRUE
ENSG00000177692	-0.039497	1.5857	0.690062	TRUE	TRUE	TRUE
ENSG00000159131	-0.062343	1.754	0.839812	TRUE	TRUE	TRUE
ENSG00000159140	0.206559	0.75663	-0.225203	TRUE	TRUE	TRUE
ENSG00000159147	0.0550687	0.96884	-0.110597	TRUE	TRUE	TRUE
ENSG00000205758	-0.00275167	2.5061	1.45743	TRUE	TRUE	TRUE
ENSG00000205726	0.441878	2.5458	1.30261	TRUE	TRUE	TRUE
ENSG00000241837	-0.0247596	0.82886	0.0178486	TRUE	TRUE	TRUE
ENSG00000243927	0.161425	1.0259	0.0682588	TRUE	TRUE	TRUE
ENSG00000198743	0.192325	0.84191	-0.0665861	TRUE	TRUE	TRUE
ENSG00000272962	-0.102002	0.84191	-0.0665861	TRUE	TRUE	TRUE
ENSG00000159197	-0.0784492	-0.58476	-1.51062	TRUE	TRUE	TRUE
ENSG00000205670	-0.0861653	-0.558	-1.49248	TRUE	TRUE	TRUE
ENSG00000222018	-0.0924824	-0.14205	-1.07554	TRUE	TRUE	TRUE
ENSG00000180509	0.0291092	0.80776	-0.259297	TRUE	TRUE	TRUE
ENSG00000159200	-0.0128208	0.28672	-0.880216	TRUE	TRUE	TRUE
ENSG00000159212	-0.229053	0.0079328	-0.947372	TRUE	TRUE	TRUE
ENSG00000159216	0.281701	2.8627	1.28318	TRUE	TRUE	TRUE
ENSG00000267812	-0.0987081	1.0378	0.192823	TRUE	TRUE	TRUE
ENSG00000185917	0.00736773	0.21543	-0.818628	TRUE	TRUE	TRUE
ENSG00000159228	-0.0187795	0.15606	-0.833049	TRUE	TRUE	TRUE
ENSG00000159231	0.00263858	0.42699	-0.441782	TRUE	TRUE	TRUE
ENSG00000142197	0.0860196	0.28036	-0.915028	TRUE	TRUE	TRUE
ENSG00000159256	-0.0461192	0.099787	-0.656991	TRUE	TRUE	TRUE
ENSG00000159259	-0.0191766	0.28601	-0.358901	TRUE	TRUE	TRUE
ENSG00000159261	-0.0278669	1.9978	0.855238	TRUE	TRUE	TRUE
ENSG00000159263	-0.0491055	1.4702	0.229387	TRUE	TRUE	TRUE
ENSG00000159267	-0.0346931	1.5594	0.320132	TRUE	TRUE	TRUE
ENSG00000183145	0.0660047	0.58405	-0.359478	TRUE	TRUE	TRUE
ENSG00000185808	-0.0740819	1.1282	0.119059	TRUE	TRUE	TRUE
ENSG00000182670	0.209562	0.99152	-0.111869	TRUE	TRUE	TRUE
ENSG00000157538	-0.0690123	0.58236	-0.487331	TRUE	TRUE	TRUE
ENSG00000157540	0.0748998	1.0267	-0.0290263	TRUE	TRUE	TRUE
ENSG00000157542	0.00778839	0.72676	-0.592911	TRUE	TRUE	TRUE
ENSG00000184029	-0.183999	0.77764	-0.443691	TRUE	TRUE	TRUE
ENSG00000198054	-0.20126	1.5103	0.62917	TRUE	TRUE	TRUE
ENSG00000157551	-0.259333	1.8775	0.824153	TRUE	TRUE	TRUE
ENSG00000157554	0.63864	4.1027	2.74738	TRUE	TRUE	TRUE
ENSG00000157557	0.193767	3.375	2.43377	TRUE	TRUE	TRUE
ENSG00000183527	-0.0710978	2.6544	1.73282	TRUE	TRUE	TRUE
ENSG00000185658	0.0801898	2.7723	1.7358	TRUE	TRUE	TRUE
ENSG00000205581	-0.135348	2.2591	1.34793	TRUE	TRUE	TRUE
ENSG00000182093	-0.130901	2.9849	1.95199	TRUE	TRUE	TRUE
ENSG00000157578	-0.00166555	1.9859	0.99825	TRUE	TRUE	TRUE
ENSG00000185437	0.0915862	1.9248	0.907988	TRUE	TRUE	TRUE
ENSG00000183778	-0.235521	0.76597	-0.393004	TRUE	TRUE	TRUE
ENSG00000184809	-0.109516	1.1083	0.090119	TRUE	TRUE	TRUE
ENSG00000183067	-0.0991758	0.62841	-0.387028	TRUE	TRUE	TRUE
ENSG00000183036	-0.174745	1.319	0.0889464	TRUE	TRUE	TRUE
ENSG00000171587	0.0718638	1.3191	-0.333595	TRUE	TRUE	TRUE
ENSG00000182240	0.0763204	2.6917	1.42004	TRUE	TRUE	TRUE
ENSG00000183844	-0.0164547	1.2026	0.171148	TRUE	TRUE	TRUE
ENSG00000183486	-0.367312	-0.042909	-1.15348	TRUE	TRUE	TRUE
ENSG00000157601	-0.391023	-1.2272	-2.23461	TRUE	TRUE	TRUE
ENSG00000184012	-0.280623	-1.2232	-2.37683	TRUE	TRUE	TRUE
ENSG00000183421	-0.307735	-0.64026	-1.65761	TRUE	TRUE	TRUE
ENSG00000141956	0.0594304	0.78262	-0.355237	TRUE	TRUE	TRUE
ENSG00000157617	0.0252553	-2.3122	-3.57446	TRUE	TRUE	TRUE
ENSG00000173276	-0.0361069	-1.1136	-2.14855	TRUE	TRUE	TRUE
ENSG00000177398	-0.164159	1.5172	0.325721	TRUE	TRUE	TRUE
ENSG00000184385	-0.20308	1.0384	0.0447773	TRUE	TRUE	TRUE
ENSG00000160179	0.684841	2.6426	1.42755	TRUE	TRUE	TRUE
ENSG00000160180	-0.344347	0.061744	-1.01379	TRUE	TRUE	TRUE
ENSG00000160181	-0.178557	0.76554	-0.26814	TRUE	TRUE	TRUE
ENSG00000160182	-0.208882	1.0359	-0.0285681	TRUE	TRUE	TRUE
ENSG00000160183	-0.227132	0.93839	-0.279028	TRUE	TRUE	TRUE
ENSG00000160185	-0.145374	0.35561	-0.742292	TRUE	TRUE	TRUE
ENSG00000160188	-0.15824	0.06855	-0.952284	TRUE	TRUE	TRUE
ENSG00000160190	0.0548038	1.1239	0.0876217	TRUE	TRUE	TRUE
ENSG00000160191	0.194348	1.3622	0.244502	TRUE	TRUE	TRUE
ENSG00000160193	-0.0163288	-0.61615	-1.65264	TRUE	TRUE	TRUE
ENSG00000160194	0.101349	-0.67891	-1.70213	TRUE	TRUE	TRUE
ENSG00000160199	0.169604	-0.26904	-1.2704	TRUE	TRUE	TRUE
ENSG00000160200	-0.0591683	-1.1977	-2.29427	TRUE	TRUE	TRUE
ENSG00000160201	0.0428239	1.6846	0.709802	TRUE	TRUE	TRUE
ENSG00000160202	0.0267721	0.30309	-0.708196	TRUE	TRUE	TRUE
ENSG00000142178	0.56527	3.2717	2.21763	TRUE	TRUE	TRUE
ENSG00000160207	-0.189797	1.8466	1.15689	TRUE	TRUE	TRUE
ENSG00000160208	0.0548528	2.5906	1.72529	TRUE	TRUE	TRUE
ENSG00000160209	0.00567969	1.4299	0.360328	TRUE	TRUE	TRUE
ENSG00000160213	-0.200631	0.31441	-0.710475	TRUE	TRUE	TRUE
ENSG00000160214	-0.0113497	-0.72722	-1.58169	TRUE	TRUE	TRUE
ENSG00000160216	0.198027	1.3413	0.204505	TRUE	TRUE	TRUE
ENSG00000160218	-0.0348301	-0.11539	-1.06675	TRUE	TRUE	TRUE
ENSG00000241945	-0.000269627	-1.134	-1.9796	TRUE	TRUE	TRUE
ENSG00000160221	0.00192693	-0.37295	-1.23557	TRUE	TRUE	TRUE
ENSG00000160223	-0.056954	0.12887	-0.909321	TRUE	TRUE	TRUE
ENSG00000142182	-0.114163	0.12161	-0.926228	TRUE	TRUE	TRUE
ENSG00000160224	-0.256385	0.31972	-0.734623	TRUE	TRUE	TRUE
ENSG00000141959	0.252211	0.14591	-0.887713	TRUE	TRUE	TRUE
ENSG00000160226	0.116792	0.97656	-0.127916	TRUE	TRUE	TRUE
ENSG00000142185	-0.00367639	-0.81422	-1.84546	TRUE	TRUE	TRUE
ENSG00000160233	-0.230671	-1.1821	-1.91029	TRUE	TRUE	TRUE
ENSG00000269430	-0.0952973	-1.4911	-2.23645	TRUE	TRUE	TRUE
ENSG00000175894	-0.230441	0.56329	-0.654451	TRUE	TRUE	TRUE
ENSG00000182912	-0.111161	-1.2129	-2.32516	TRUE	TRUE	TRUE
ENSG00000215455	-0.15233	-1.9522	-3.00325	TRUE	TRUE	TRUE
ENSG00000205445	-0.164323	-0.54476	-1.49592	TRUE	TRUE	TRUE
ENSG00000212935	-0.151937	-0.53656	-1.48304	TRUE	TRUE	TRUE
ENSG00000215454	-0.195541	0.014832	-0.891312	TRUE	TRUE	TRUE
ENSG00000241123	-0.214398	-1.0686	-2.0379	TRUE	TRUE	TRUE
ENSG00000188155	-0.127963	-2.3188	-3.15671	TRUE	TRUE	TRUE
ENSG00000205441	-0.158287	-0.71815	-1.60697	TRUE	TRUE	TRUE
ENSG00000187766	-0.173712	-0.96888	-1.91519	TRUE	TRUE	TRUE
ENSG00000221837	-0.175301	1.3258	0.306326	TRUE	TRUE	TRUE
ENSG00000221859	-0.144616	1.0058	0.133294	TRUE	TRUE	TRUE
ENSG00000243489	-0.21239	0.78668	-0.167819	TRUE	TRUE	TRUE
ENSG00000212933	-0.12956	0.98489	0.0452991	TRUE	TRUE	TRUE
ENSG00000205439	-0.113455	0.9983	0.0454814	TRUE	TRUE	TRUE
ENSG00000221864	-0.113582	1.0779	0.16661	TRUE	TRUE	TRUE
ENSG00000187175	-0.128492	0.75746	-0.174593	TRUE	TRUE	TRUE
ENSG00000189169	-0.146271	0.061969	-0.926911	TRUE	TRUE	TRUE
ENSG00000184787	0.11151	0.2046	-0.735666	TRUE	TRUE	TRUE
ENSG00000184900	-0.0491067	-0.22954	-1.12819	TRUE	TRUE	TRUE
ENSG00000183255	-0.0648876	-1.2704	-2.31367	TRUE	TRUE	TRUE
ENSG00000160255	-0.343796	-0.10561	-1.34288	TRUE	TRUE	TRUE
ENSG00000183250	-0.0844074	1.063	0.069438	TRUE	TRUE	TRUE
ENSG00000160256	0.00338897	0.83183	-0.147917	TRUE	TRUE	TRUE
ENSG00000197381	0.171394	2.016	0.914533	TRUE	TRUE	TRUE
ENSG00000268805	-0.117853	-0.11032	-0.89085	TRUE	TRUE	TRUE
ENSG00000267857	-0.131733	0.93678	0.0415895	TRUE	TRUE	TRUE
ENSG00000186866	0.0719817	1.1414	0.203575	TRUE	TRUE	TRUE
ENSG00000182871	-0.335479	0.60197	-0.537723	TRUE	TRUE	TRUE
ENSG00000173638	-0.0716998	1.848	0.717546	TRUE	TRUE	TRUE
ENSG00000183570	0.150306	-1.4766	-2.55513	TRUE	TRUE	TRUE
ENSG00000267883	-0.108344	-1.4724	-2.27268	TRUE	TRUE	TRUE
ENSG00000268040	-0.115018	0.07086	-0.924678	TRUE	TRUE	TRUE
ENSG00000142156	-0.211956	0.099642	-0.963606	TRUE	TRUE	TRUE
ENSG00000142173	-0.469942	-0.19366	-1.22172	TRUE	TRUE	TRUE
ENSG00000160282	0.0354518	0.90242	-0.166694	TRUE	TRUE	TRUE
ENSG00000160284	-0.0815078	1.0533	0.0876299	TRUE	TRUE	TRUE
ENSG00000160285	-0.0501769	1.5168	0.522684	TRUE	TRUE	TRUE
ENSG00000160294	0.0865622	1.6399	0.64521	TRUE	TRUE	TRUE
ENSG00000182362	-0.0276863	1.3492	0.381745	TRUE	TRUE	TRUE
ENSG00000160298	-0.104677	2.1589	1.27369	TRUE	TRUE	TRUE
ENSG00000160299	0.267374	2.0248	0.937571	TRUE	TRUE	TRUE
ENSG00000160305	0.138089	3.0609	1.93191	TRUE	TRUE	TRUE
ENSG00000160307	-0.118231	2.1711	1.1609	TRUE	TRUE	TRUE
ENSG00000160310	-0.0118189	0.72424	-0.200095	TRUE	TRUE	TRUE
ENSG00000198062	-0.171123			FALSE	FALSE	FALSE
ENSG00000130538	-0.120565			FALSE	FALSE	FALSE
ENSG00000198445	-0.189991	-0.70655	-1.62827	TRUE	TRUE	TRUE
ENSG00000172967	-0.190142	1.6163	0.664617	TRUE	TRUE	TRUE
ENSG00000215568	-0.151129	1.2763	0.265528	TRUE	TRUE	TRUE
ENSG00000177663	-0.170587	-1.0704	-2.16807	TRUE	TRUE	TRUE
ENSG00000183307	-0.159285	-0.42872	-1.4545	TRUE	TRUE	TRUE
ENSG00000069998	-0.0224881	-1.7398	-2.78062	TRUE	TRUE	TRUE
ENSG00000093072	-0.35229	-2.2851	-3.441	TRUE	TRUE	TRUE
ENSG00000099954	0.0563577	0.6643	-0.662962	TRUE	TRUE	TRUE
ENSG00000182902	-0.15039	0.6338	-0.460719	TRUE	TRUE	TRUE
ENSG00000131100	-0.175484	-0.705	-1.70135	TRUE	TRUE	TRUE
ENSG00000099968	0.0872043	0.72968	-0.337509	TRUE	TRUE	TRUE
ENSG00000015475	0.0329189	0.43589	-0.670242	TRUE	TRUE	TRUE
ENSG00000243156	0.386671	2.9171	1.658	TRUE	TRUE	TRUE
ENSG00000215193	0.0213044	0.60137	-0.39698	TRUE	TRUE	TRUE
ENSG00000183785	-0.0402361	-0.052875	-1.04622	TRUE	TRUE	TRUE
ENSG00000184979	-0.276841	-0.15509	-1.04209	TRUE	TRUE	TRUE
ENSG00000183628	-0.0369938	-0.99672	-1.95623	TRUE	TRUE	TRUE
ENSG00000100033	-0.117778	-0.98606	-1.96994	TRUE	TRUE	TRUE
ENSG00000070413	-0.0846722	-0.51124	-1.52095	TRUE	TRUE	TRUE
ENSG00000100056	0.0586042	-0.48116	-1.52842	TRUE	TRUE	TRUE
ENSG00000206203	-0.107353	-0.25311	-1.17831	TRUE	TRUE	TRUE
ENSG00000063515	-0.158399	0.10621	-0.888866	TRUE	TRUE	TRUE
ENSG00000100075	0.106626	0.20402	-0.708145	TRUE	TRUE	TRUE
ENSG00000070371	0.128473	0.26622	-0.739496	TRUE	TRUE	TRUE
ENSG00000100084	0.320141	0.74611	-0.272482	TRUE	TRUE	TRUE
ENSG00000242259	0.046105	0.57751	-0.42706	TRUE	TRUE	TRUE
ENSG00000185608	0.0284212	0.53185	-0.371227	TRUE	TRUE	TRUE
ENSG00000070010	0.0159838	0.74017	-0.217455	TRUE	TRUE	TRUE
ENSG00000093009	0.0390861	0.36058	-0.609449	TRUE	TRUE	TRUE
ENSG00000184113	-0.0619152	-0.095638	-0.977521	TRUE	TRUE	TRUE
ENSG00000184702	-0.0136238	0.083299	-0.87632	TRUE	TRUE	TRUE
ENSG00000203618	-0.0165105	1.1147	0.307485	TRUE	TRUE	TRUE
ENSG00000184058	-0.111333	0.43996	-0.539904	TRUE	TRUE	TRUE
ENSG00000185838	-0.0439363	-0.31268	-1.38209	TRUE	TRUE	TRUE
ENSG00000215012	-0.0316877	0.58325	-0.265161	TRUE	TRUE	TRUE
ENSG00000184470	0.156224	2.6761	1.56166	TRUE	TRUE	TRUE
ENSG00000093010	0.263683	3.9157	2.84923	TRUE	TRUE	TRUE
ENSG00000099889	0.190756	2.9701	1.96025	TRUE	TRUE	TRUE
ENSG00000183597	-0.0278386	1.994	0.953558	TRUE	TRUE	TRUE
ENSG00000128191	0.143161	1.8914	1.00533	TRUE	TRUE	TRUE
ENSG00000099899	0.0655112	1.9396	1.11936	TRUE	TRUE	TRUE
ENSG00000099901	0.10204	1.7885	1.0003	TRUE	TRUE	TRUE
ENSG00000099904	0.280679	1.6456	0.795099	TRUE	TRUE	TRUE
ENSG00000040608	-0.041012	0.85201	-0.265442	TRUE	TRUE	TRUE
ENSG00000128185	0.00647137	-1.1392	-2.0081	TRUE	TRUE	TRUE
ENSG00000183038	-0.120903			FALSE	FALSE	FALSE
ENSG00000196622	-0.117928			FALSE	FALSE	FALSE
ENSG00000188280	-0.129804	0.25744	-0.539713	TRUE	TRUE	TRUE
ENSG00000161133	-0.238965	0.86768	-0.0712306	TRUE	TRUE	TRUE
ENSG00000185252	-0.0420785	1.0117	0.0313959	TRUE	TRUE	TRUE
ENSG00000244486	0.0859754	2.6058	1.60989	TRUE	TRUE	TRUE
ENSG00000099910	0.149768	2.6867	1.63905	TRUE	TRUE	TRUE
ENSG00000099917	0.0882745	1.9263	0.954572	TRUE	TRUE	TRUE
ENSG00000241973	0.141901	1.3808	0.36722	TRUE	TRUE	TRUE
ENSG00000099937	-0.0418771	1.4381	0.55745	TRUE	TRUE	TRUE
ENSG00000099940	-0.00100087	1.2818	0.335558	TRUE	TRUE	TRUE
ENSG00000099942	0.298237	0.63267	-0.325875	TRUE	TRUE	TRUE
ENSG00000183773	-0.0288174	2.3662	1.22082	TRUE	TRUE	TRUE
ENSG00000099949	0.0799125	2.2313	1.11976	TRUE	TRUE	TRUE
ENSG00000184436	0.0762245	1.699	0.727685	TRUE	TRUE	TRUE
ENSG00000099957	-0.0362669	1.9846	0.923342	TRUE	TRUE	TRUE
ENSG00000099960	-0.19136	1.5021	0.569361	TRUE	TRUE	TRUE
ENSG00000239511	-0.214978			FALSE	FALSE	FALSE
ENSG00000133475	-0.0967432			FALSE	FALSE	FALSE
ENSG00000196934	-0.128675			FALSE	FALSE	FALSE
ENSG00000169635	0.109631	0.32964	-0.490166	TRUE	TRUE	TRUE
ENSG00000183246	-0.169331			FALSE	FALSE	FALSE
ENSG00000185651	0.126902	1.5144	0.579789	TRUE	TRUE	TRUE
ENSG00000161179	-0.0563152	1.7607	0.955121	TRUE	TRUE	TRUE
ENSG00000161180	-0.107964	1.5482	0.683769	TRUE	TRUE	TRUE
ENSG00000128228	0.075341	2.514	1.58864	TRUE	TRUE	TRUE
ENSG00000100023	-0.023752	2.525	1.48114	TRUE	TRUE	TRUE
ENSG00000100027	0.0864755	2.8214	1.76698	TRUE	TRUE	TRUE
ENSG00000100030	0.170112	-0.69884	-1.76798	TRUE	TRUE	TRUE
ENSG00000100034	0.3062	0.87267	-0.0920501	TRUE	TRUE	TRUE
ENSG00000100038	0.140815	0.82511	-0.101532	TRUE	TRUE	TRUE
ENSG00000169575	-0.275012	-0.50243	-1.45682	TRUE	TRUE	TRUE
ENSG00000198477	-0.0987673	-0.57826	-1.33764	TRUE	TRUE	TRUE
ENSG00000169548	-0.195763	0.35595	-0.574461	TRUE	TRUE	TRUE
ENSG00000185686	-0.192986	-0.23119	-1.17276	TRUE	TRUE	TRUE
ENSG00000100121	-0.134582	0.46822	-0.443048	TRUE	TRUE	TRUE
ENSG00000254709	-0.236646	-0.44853	-1.39105	TRUE	TRUE	TRUE
ENSG00000100218	-0.0405122	2.9856	1.99358	TRUE	TRUE	TRUE
ENSG00000128266	0.252988	2.7457	1.79981	TRUE	TRUE	TRUE
ENSG00000100228	0.038954	1.9779	1.07446	TRUE	TRUE	TRUE
ENSG00000186716	0.441617	0.82953	-0.319456	TRUE	TRUE	TRUE
ENSG00000128322	-0.467272	-1.8541	-2.94569	TRUE	TRUE	TRUE
ENSG00000189269	-0.0737215	-0.006747	-1.0305	TRUE	TRUE	TRUE
ENSG00000159496	-0.226175	0.54649	-0.409028	TRUE	TRUE	TRUE
ENSG00000187792	-0.0469479	0.070765	-0.930415	TRUE	TRUE	TRUE
ENSG00000128218	-0.222967	-0.061109	-1.03409	TRUE	TRUE	TRUE
ENSG00000169314	-0.100858	0.72178	-0.269994	TRUE	TRUE	TRUE
ENSG00000250479	0.0656895	0.81514	-0.153828	TRUE	TRUE	TRUE
ENSG00000099953	0.0874431	1.6856	0.784205	TRUE	TRUE	TRUE
ENSG00000099956	0.201629	2.509	1.54181	TRUE	TRUE	TRUE
ENSG00000099958	0.400209	2.5319	1.63096	TRUE	TRUE	TRUE
ENSG00000133460	0.0340091	1.0729	0.0322042	TRUE	TRUE	TRUE
ENSG00000240972	0.294884	0.98652	0.0623536	TRUE	TRUE	TRUE
ENSG00000133433	-0.0577442	0.64829	-0.0502581	TRUE	TRUE	TRUE
ENSG00000099974	-0.00540884	0.60509	-0.392219	TRUE	TRUE	TRUE
ENSG00000099977	-0.0250756	0.60509	-0.392219	TRUE	TRUE	TRUE
ENSG00000099984	0.0145262	0.60509	-0.392219	TRUE	TRUE	TRUE
ENSG00000184674	-0.100958			FALSE	FALSE	FALSE
ENSG00000099991	0.337635	1.7157	0.813804	TRUE	TRUE	TRUE
ENSG00000099994	-0.199307	0.73007	-0.0994642	TRUE	TRUE	TRUE
ENSG00000099998	-0.0129507	0.7035	-0.315255	TRUE	TRUE	TRUE
ENSG00000100014	0.0554374	-1.3513	-2.32231	TRUE	TRUE	TRUE
ENSG00000128271	0.109871	-0.62453	-1.57505	TRUE	TRUE	TRUE
ENSG00000100024	-0.275088	-0.70569	-1.69684	TRUE	TRUE	TRUE
ENSG00000138867	0.102796	-0.94088	-1.69378	TRUE	TRUE	TRUE
ENSG00000100028	0.0196189	-0.0070076	-1.00362	TRUE	TRUE	TRUE
ENSG00000100031	-0.019934	0.3452	-0.64486	TRUE	TRUE	TRUE
ENSG00000178026	0.00688773	0.65085	-0.277926	TRUE	TRUE	TRUE
ENSG00000184571	-0.186284	0.54173	-0.540896	TRUE	TRUE	TRUE
ENSG00000167037	0.026357	0.88264	-0.363631	TRUE	TRUE	TRUE
ENSG00000206069	-0.205518	1.3193	0.367135	TRUE	TRUE	TRUE
ENSG00000197077	-0.0263906	0.15986	-1.0641	TRUE	TRUE	TRUE
ENSG00000100053	-0.0748182	0.35823	-0.67215	TRUE	TRUE	TRUE
ENSG00000244752	-0.229506	1.485	0.298757	TRUE	TRUE	TRUE
ENSG00000100068	-0.0749383	-0.013074	-0.847351	TRUE	TRUE	TRUE
ENSG00000100077	-0.0906763	0.015013	-0.837399	TRUE	TRUE	TRUE
ENSG00000133454	-0.2264	1.0629	-0.307487	TRUE	TRUE	TRUE
ENSG00000100095	-0.372265	0.36031	-0.933984	TRUE	TRUE	TRUE
ENSG00000128203	-0.199024	-0.64524	-1.62592	TRUE	TRUE	TRUE
ENSG00000100099	-0.0359606	-0.57552	-1.58578	TRUE	TRUE	TRUE
ENSG00000100104	-0.085963	0.17207	-0.859783	TRUE	TRUE	TRUE
ENSG00000100109	0.0154402	0.4317	-0.582727	TRUE	TRUE	TRUE
ENSG00000128294	0.185704	0.43535	-0.738218	TRUE	TRUE	TRUE
ENSG00000100122	-0.00507715	0.50169	-0.402636	TRUE	TRUE	TRUE
ENSG00000196431	-0.0877708	-0.74292	-1.63497	TRUE	TRUE	TRUE
ENSG00000169184	0.0706392	1.7162	0.425691	TRUE	TRUE	TRUE
ENSG00000180957	-0.0733061	1.9991	1.1706	TRUE	TRUE	TRUE
ENSG00000100154	0.412179	1.7105	0.607253	TRUE	TRUE	TRUE
ENSG00000183765	0.234457	2.8264	1.83037	TRUE	TRUE	TRUE
ENSG00000100209	0.237657	2.258	1.32144	TRUE	TRUE	TRUE
ENSG00000159873	0.0831405	1.5383	0.854449	TRUE	TRUE	TRUE
ENSG00000100219	0.00400491	1.3893	0.680252	TRUE	TRUE	TRUE
ENSG00000183579	0.136031	3.1413	2.06826	TRUE	TRUE	TRUE
ENSG00000100249	-0.122395	5.3451	4.30975	TRUE	TRUE	TRUE
ENSG00000183762	0.146004	4.1698	3.10629	TRUE	TRUE	TRUE
ENSG00000186998	0.114335	3.0363	1.98801	TRUE	TRUE	TRUE
ENSG00000100263	0.224118	3.0571	2.08117	TRUE	TRUE	TRUE
ENSG00000182944	0.1344	2.919	1.94672	TRUE	TRUE	TRUE
ENSG00000185340	0.0764606	3.3542	2.33141	TRUE	TRUE	TRUE
ENSG00000100276	-0.188152	2.0575	1.13478	TRUE	TRUE	TRUE
ENSG00000100280	0.441497	3.5325	2.45493	TRUE	TRUE	TRUE
ENSG00000128250	-0.123093	4.4117	3.52341	TRUE	TRUE	TRUE
ENSG00000100285	-0.0177009	6.046	5.17039	TRUE	TRUE	TRUE
ENSG00000100296	0.023076	5.695	4.74294	TRUE	TRUE	TRUE
ENSG00000184117	0.0808539	5.5038	4.56815	TRUE	TRUE	TRUE
ENSG00000186575	0.248651	2.5971	1.61944	TRUE	TRUE	TRUE
ENSG00000100314	-0.245977	1.9375	1.01134	TRUE	TRUE	TRUE
ENSG00000100319	-0.0171034	2.7997	1.88769	TRUE	TRUE	TRUE
ENSG00000184076	0.0156288	3.5031	2.67183	TRUE	TRUE	TRUE
ENSG00000100325	0.0615919	3.765	2.77339	TRUE	TRUE	TRUE
ENSG00000100330	0.278011	1.5665	0.520662	TRUE	TRUE	TRUE
ENSG00000176635	-0.11287	2.543	1.56557	TRUE	TRUE	TRUE
ENSG00000128342	0.053719	1.4707	0.590065	TRUE	TRUE	TRUE
ENSG00000099985	-0.0781534	2.5067	1.63019	TRUE	TRUE	TRUE
ENSG00000239282	0.0473122	3.5913	2.68911	TRUE	TRUE	TRUE
ENSG00000099992	0.076357	3.5959	2.68166	TRUE	TRUE	TRUE
ENSG00000099995	0.12934	3.8058	2.88602	TRUE	TRUE	TRUE
ENSG00000187860	0.127881	3.9607	3.05097	TRUE	TRUE	TRUE
ENSG00000099999	0.0793505	3.6769	2.67861	TRUE	TRUE	TRUE
ENSG00000100003	-0.0376986	2.3771	1.44253	TRUE	TRUE	TRUE
ENSG00000268538	-0.0895851	2.3898	1.46716	TRUE	TRUE	TRUE
ENSG00000242114	0.0892196	2.0815	1.20116	TRUE	TRUE	TRUE
ENSG00000100012	-0.371355	1.5155	0.514758	TRUE	TRUE	TRUE
ENSG00000133488	-0.243303	0.53471	-0.390219	TRUE	TRUE	TRUE
ENSG00000214491	-0.171213	0.59199	-0.377406	TRUE	TRUE	TRUE
ENSG00000128242	-0.0779911	0.64247	-0.461334	TRUE	TRUE	TRUE
ENSG00000100029	-0.052867	-0.19333	-1.2252	TRUE	TRUE	TRUE
ENSG00000185339	0.00664496	-0.51696	-1.54632	TRUE	TRUE	TRUE
ENSG00000100036	0.00521919	-1.5348	-2.50908	TRUE	TRUE	TRUE
ENSG00000167065	-0.0728603	-1.8198	-2.80728	TRUE	TRUE	TRUE
ENSG00000184792	0.141982	1.9439	0.780008	TRUE	TRUE	TRUE
ENSG00000133422	0.0311729	0.78791	-0.22975	TRUE	TRUE	TRUE
ENSG00000183963	0.421206	0.81225	-0.167654	TRUE	TRUE	TRUE
ENSG00000198832	-0.229111	-0.30806	-1.29039	TRUE	TRUE	TRUE
ENSG00000185133	0.0287177	0.1431	-0.863855	TRUE	TRUE	TRUE
ENSG00000100078	-0.0592264	0.69696	-0.316538	TRUE	TRUE	TRUE
ENSG00000138942	-0.0452804	1.267	0.379105	TRUE	TRUE	TRUE
ENSG00000182541	-0.0267106	0.90022	-0.00180142	TRUE	TRUE	TRUE
ENSG00000100100	-0.161774	1.3036	0.426679	TRUE	TRUE	TRUE
ENSG00000100105	0.126181	1.731	0.862415	TRUE	TRUE	TRUE
ENSG00000185721	0.0150343	1.4926	0.513319	TRUE	TRUE	TRUE
ENSG00000184708	0.147873	1.232	0.274462	TRUE	TRUE	TRUE
ENSG00000198089	0.061268	1.1959	0.261916	TRUE	TRUE	TRUE
ENSG00000241878	-0.0175129	0.538	-0.296792	TRUE	TRUE	TRUE
ENSG00000183530	0.0381092	0.52689	-0.366858	TRUE	TRUE	TRUE
ENSG00000100150	0.139338	0.63728	-0.275522	TRUE	TRUE	TRUE
ENSG00000128254	-0.106914	1.0789	0.0558078	TRUE	TRUE	TRUE
ENSG00000128245	-0.0737776	0.74824	-0.209939	TRUE	TRUE	TRUE
ENSG00000100170	-0.0954576	1.3451	0.48158	TRUE	TRUE	TRUE
ENSG00000205856	-0.194052	1.3319	0.402877	TRUE	TRUE	TRUE
ENSG00000128253	-0.101256	1.0713	0.0995168	TRUE	TRUE	TRUE
ENSG00000100191	-0.120753	-0.2867	-1.32782	TRUE	TRUE	TRUE
ENSG00000128276	-0.166164	0.24289	-0.556379	TRUE	TRUE	TRUE
ENSG00000205853	-0.0698074	0.4668	-0.48693	TRUE	TRUE	TRUE
ENSG00000100220	-0.00156725	0.49857	-0.494331	TRUE	TRUE	TRUE
ENSG00000184459	-0.270654	-0.84098	-2.04157	TRUE	TRUE	TRUE
ENSG00000100225	-0.0411395	0.020194	-0.945314	TRUE	TRUE	TRUE
ENSG00000185666	0.294251	2.4027	0.995478	TRUE	TRUE	TRUE
ENSG00000100234	0.178246	0.65341	-0.396042	TRUE	TRUE	TRUE
ENSG00000133424	0.0252055	0.032568	-1.54039	TRUE	TRUE	TRUE
ENSG00000175329	-0.250402	-0.63902	-1.63698	TRUE	TRUE	TRUE
ENSG00000100281	-0.0340368	-1.0538	-1.72463	TRUE	TRUE	TRUE
ENSG00000100284	0.0425236	-0.29269	-1.25586	TRUE	TRUE	TRUE
ENSG00000100292	0.000309759	-0.082493	-1.05103	TRUE	TRUE	TRUE
ENSG00000100297	-0.12607	-1.8246	-2.8584	TRUE	TRUE	TRUE
ENSG00000100302	0.0260489	1.0134	-0.00905868	TRUE	TRUE	TRUE
ENSG00000198125	-0.0470676	0.57567	-0.39436	TRUE	TRUE	TRUE
ENSG00000221963	-0.319924	0.37526	-0.397612	TRUE	TRUE	TRUE
ENSG00000128313	-0.191691	0.19108	-0.765753	TRUE	TRUE	TRUE
ENSG00000100320	0.502094	2.8868	1.86912	TRUE	TRUE	TRUE
ENSG00000128284	-0.14099	-0.24887	-1.26815	TRUE	TRUE	TRUE
ENSG00000100336	-0.0310767	0.11297	-0.939807	TRUE	TRUE	TRUE
ENSG00000128335	-0.168714	1.1321	0.171513	TRUE	TRUE	TRUE
ENSG00000100342	-0.105549	-0.76483	-1.78784	TRUE	TRUE	TRUE
ENSG00000100345	0.109104	-0.49107	-1.48976	TRUE	TRUE	TRUE
ENSG00000100348	0.102955	1.1854	0.405652	TRUE	TRUE	TRUE
ENSG00000100350	-0.0906205	1.0378	0.285769	TRUE	TRUE	TRUE
ENSG00000100353	-0.135476	0.15978	-0.669898	TRUE	TRUE	TRUE
ENSG00000166862	-0.0768991	0.075068	-1.18675	TRUE	TRUE	TRUE
ENSG00000100360	0.0113758	-0.077643	-0.893198	TRUE	TRUE	TRUE
ENSG00000100362	-0.25136	0.14862	-0.875112	TRUE	TRUE	TRUE
ENSG00000100365	-0.02438	1.3873	0.277785	TRUE	TRUE	TRUE
ENSG00000100368	0.0584073	0.8291	-0.233436	TRUE	TRUE	TRUE
ENSG00000185264	-0.212316	0.60767	-0.372916	TRUE	TRUE	TRUE
ENSG00000128311	-0.0955029	-0.34748	-1.23324	TRUE	TRUE	TRUE
ENSG00000128309	0.038856	0.13546	-0.772849	TRUE	TRUE	TRUE
ENSG00000100379	-0.0375383	2.5794	1.65487	TRUE	TRUE	TRUE
ENSG00000187045	0.0193652	0.46347	-0.623619	TRUE	TRUE	TRUE
ENSG00000100385	-0.2192	-0.07786	-1.34046	TRUE	TRUE	TRUE
ENSG00000133466	-0.124927	1.1408	0.108279	TRUE	TRUE	TRUE
ENSG00000183473	-0.212946	1.4613	0.466949	TRUE	TRUE	TRUE
ENSG00000128340	-0.176604	0.6722	-0.352292	TRUE	TRUE	TRUE
ENSG00000100055	0.0218905	0.94777	-0.228077	TRUE	TRUE	TRUE
ENSG00000166897	-0.0948414	0.35651	-0.781136	TRUE	TRUE	TRUE
ENSG00000100060	-0.109906	1.8248	1.01635	TRUE	TRUE	TRUE
ENSG00000100065	0.267138	1.764	0.829769	TRUE	TRUE	TRUE
ENSG00000128283	0.224889	1.9087	0.934906	TRUE	TRUE	TRUE
ENSG00000100079	0.146613	2.5829	1.58105	TRUE	TRUE	TRUE
ENSG00000100083	0.167345	2.0483	1.09481	TRUE	TRUE	TRUE
ENSG00000100092	-0.0368204	2.063	1.07847	TRUE	TRUE	TRUE
ENSG00000241360	-0.0706075	1.654	0.714672	TRUE	TRUE	TRUE
ENSG00000100097	-0.0676706	1.1906	0.243764	TRUE	TRUE	TRUE
ENSG00000100101	0.017097	0.43917	-0.617458	TRUE	TRUE	TRUE
ENSG00000100106	0.0471509	0.0057809	-0.986813	TRUE	TRUE	TRUE
ENSG00000189060	0.0980886	0.22989	-0.617475	TRUE	TRUE	TRUE
ENSG00000100116	-0.0681519	0.4829	-0.384727	TRUE	TRUE	TRUE
ENSG00000128310	-0.215455	1.0455	0.235263	TRUE	TRUE	TRUE
ENSG00000100124	0.0952366	1.3166	0.5106	TRUE	TRUE	TRUE
ENSG00000100129	0.0250533	0.71758	-0.0957539	TRUE	TRUE	TRUE
ENSG00000100139	0.0166911	-0.03712	-1.14515	TRUE	TRUE	TRUE
ENSG00000128346	-0.086038	-0.41548	-1.41433	TRUE	TRUE	TRUE
ENSG00000100142	0.0783547	-0.28838	-1.31432	TRUE	TRUE	TRUE
ENSG00000100146	-0.0192189	0.1963	-0.710343	TRUE	TRUE	TRUE
ENSG00000100151	0.26384	-0.25945	-1.31472	TRUE	TRUE	TRUE
ENSG00000100156	-0.0488317	-0.047848	-1.07399	TRUE	TRUE	TRUE
ENSG00000128298	0.191752	-0.39973	-1.44415	TRUE	TRUE	TRUE
ENSG00000184381	0.0945132	-0.090011	-1.19088	TRUE	TRUE	TRUE
ENSG00000185022	-0.141327	0.31791	-0.620731	TRUE	TRUE	TRUE
ENSG00000198792	0.184627	0.53891	-0.519592	TRUE	TRUE	TRUE
ENSG00000213923	0.309641	1.511	0.323237	TRUE	TRUE	TRUE
ENSG00000168135	0.127771	2.2535	1.21761	TRUE	TRUE	TRUE
ENSG00000100196	-0.0754651	2.3134	1.26467	TRUE	TRUE	TRUE
ENSG00000100201	0.271648	-0.86233	-1.8596	TRUE	TRUE	TRUE
ENSG00000100206	-0.112288	-1.1545	-2.14624	TRUE	TRUE	TRUE
ENSG00000184949	-0.014051	-0.96445	-1.91159	TRUE	TRUE	TRUE
ENSG00000100211	-0.0119711	-1.1114	-1.96771	TRUE	TRUE	TRUE
ENSG00000100216	-0.083553	-0.91352	-1.89468	TRUE	TRUE	TRUE
ENSG00000100221	0.183852	0.026511	-0.985799	TRUE	TRUE	TRUE
ENSG00000100226	0.140161	0.1365	-0.833063	TRUE	TRUE	TRUE
ENSG00000100242	0.0957699	-1.5308	-2.61523	TRUE	TRUE	TRUE
ENSG00000100246	-0.0294494	-1.3651	-2.42461	TRUE	TRUE	TRUE
ENSG00000221890	-0.140932	-1.331	-2.30392	TRUE	TRUE	TRUE
ENSG00000183741	0.0327026	0.10873	-0.899456	TRUE	TRUE	TRUE
ENSG00000128383	-0.43969	-0.40147	-1.2589	TRUE	TRUE	TRUE
ENSG00000179750	-0.12496	0.43538	-0.600467	TRUE	TRUE	TRUE
ENSG00000244509	-0.27273	0.37577	-0.645473	TRUE	TRUE	TRUE
ENSG00000243811	-0.157933	0.42505	-0.610287	TRUE	TRUE	TRUE
ENSG00000128394	-0.165781	0.58214	-0.358495	TRUE	TRUE	TRUE
ENSG00000239713	-0.36004	0.45186	-0.590466	TRUE	TRUE	TRUE
ENSG00000100298	-0.0372206	1.3051	0.340035	TRUE	TRUE	TRUE
ENSG00000100307	0.0353236	0.81419	-0.210403	TRUE	TRUE	TRUE
ENSG00000100311	0.374147	-0.30319	-1.34614	TRUE	TRUE	TRUE
ENSG00000100316	0.0963966	1.3959	0.567067	TRUE	TRUE	TRUE
ENSG00000100321	0.0481734	1.1918	0.13862	TRUE	TRUE	TRUE
ENSG00000100324	0.280382	0.99349	0.094521	TRUE	TRUE	TRUE
ENSG00000128268	0.060142	0.80884	-0.246271	TRUE	TRUE	TRUE
ENSG00000100335	0.162863	1.6766	0.702035	TRUE	TRUE	TRUE
ENSG00000128272	0.134633	1.6854	0.836204	TRUE	TRUE	TRUE
ENSG00000187051	-0.0118073	1.0832	0.273297	TRUE	TRUE	TRUE
ENSG00000100346	-0.0635828	2.9973	1.90546	TRUE	TRUE	TRUE
ENSG00000176177	-0.201099	2.0142	1.08709	TRUE	TRUE	TRUE
ENSG00000100351	-0.144114	1.2137	0.168191	TRUE	TRUE	TRUE
ENSG00000133477	-0.162658	-0.062109	-1.00808	TRUE	TRUE	TRUE
ENSG00000100354	0.351133	0.78524	-0.276639	TRUE	TRUE	TRUE
ENSG00000239900	-0.0888726	0.43366	-0.381143	TRUE	TRUE	TRUE
ENSG00000100359	0.18724	0.23943	-0.587566	TRUE	TRUE	TRUE
ENSG00000196588	0.217741	0.12184	-0.826538	TRUE	TRUE	TRUE
ENSG00000128285	-0.294507	0.014845	-0.889783	TRUE	TRUE	TRUE
ENSG00000100372	-0.00697568	0.64994	-0.251511	TRUE	TRUE	TRUE
ENSG00000100380	0.0341507	0.62423	-0.138001	TRUE	TRUE	TRUE
ENSG00000196236	0.0228779	-0.29655	-1.14545	TRUE	TRUE	TRUE
ENSG00000172404	-0.122552	0.28054	-0.543988	TRUE	TRUE	TRUE
ENSG00000100387	0.0710183	-0.70359	-1.68328	TRUE	TRUE	TRUE
ENSG00000100393	0.741023	1.2563	0.245726	TRUE	TRUE	TRUE
ENSG00000100395	0.0634453	1.4772	0.612339	TRUE	TRUE	TRUE
ENSG00000100399	-0.0186883	1.3319	0.407024	TRUE	TRUE	TRUE
ENSG00000100401	0.163566	1.4181	0.442021	TRUE	TRUE	TRUE
ENSG00000100403	0.207083	1.0485	0.137114	TRUE	TRUE	TRUE
ENSG00000167074	0.0732732	0.5002	-0.32191	TRUE	TRUE	TRUE
ENSG00000183864	0.0900962	0.39001	-0.383864	TRUE	TRUE	TRUE
ENSG00000100410	-0.0500878	0.84855	0.0720547	TRUE	TRUE	TRUE
ENSG00000100412	0.166206	1.1695	0.2567	TRUE	TRUE	TRUE
ENSG00000100413	-0.0144655	0.67928	-0.141263	TRUE	TRUE	TRUE
ENSG00000172346	0.119466	-0.013738	-0.847145	TRUE	TRUE	TRUE
ENSG00000100417	0.0280287	1.0239	0.215061	TRUE	TRUE	TRUE
ENSG00000100418	0.159477	0.62578	-0.142567	TRUE	TRUE	TRUE
ENSG00000196419	-0.105423	-0.11791	-0.947562	TRUE	TRUE	TRUE
ENSG00000100138	-0.050727	-0.88487	-1.63693	TRUE	TRUE	TRUE
ENSG00000184208	-0.0914953	-0.37982	-1.11224	TRUE	TRUE	TRUE
ENSG00000167077	-0.107372	0.16473	-0.759644	TRUE	TRUE	TRUE
ENSG00000100147	-0.113217	0.46655	-0.396994	TRUE	TRUE	TRUE
ENSG00000198911	0.133082	1.0659	0.111907	TRUE	TRUE	TRUE
ENSG00000234965	-0.122331	0.82832	0.112126	TRUE	TRUE	TRUE
ENSG00000159958	-0.111945	0.84837	0.114395	TRUE	TRUE	TRUE
ENSG00000100162	0.154506	2.6423	1.73777	TRUE	TRUE	TRUE
ENSG00000100167	0.174241	3.3086	2.35747	TRUE	TRUE	TRUE
ENSG00000183066	-0.0636319	3.4451	2.46285	TRUE	TRUE	TRUE
ENSG00000198951	-0.115771	1.8676	0.937253	TRUE	TRUE	TRUE
ENSG00000177096	0.139096	1.5275	0.6709	TRUE	TRUE	TRUE
ENSG00000183172	0.093601	1.1137	0.253731	TRUE	TRUE	TRUE
ENSG00000184983	0.0508396	0.35636	-0.477164	TRUE	TRUE	TRUE
ENSG00000100197	-0.0034046	2.3704	1.30673	TRUE	TRUE	TRUE
ENSG00000100207	0.134457	3.3591	2.22467	TRUE	TRUE	TRUE
ENSG00000235568	-0.217331	-0.13598	-1.17156	TRUE	TRUE	TRUE
ENSG00000189306	0.0411122	0.49873	-0.368031	TRUE	TRUE	TRUE
ENSG00000183569	0.0920772	0.77358	-0.140828	TRUE	TRUE	TRUE
ENSG00000100227	0.0718249	1.5703	0.732682	TRUE	TRUE	TRUE
ENSG00000100243	0.104171	1.9728	1.00148	TRUE	TRUE	TRUE
ENSG00000249222	-0.081487	2.1168	1.21941	TRUE	TRUE	TRUE
ENSG00000128274	-0.0571963	1.228	0.18317	TRUE	TRUE	TRUE
ENSG00000242247	0.110614	1.5233	0.68212	TRUE	TRUE	TRUE
ENSG00000100266	0.245616	1.5666	0.562648	TRUE	TRUE	TRUE
ENSG00000100271	-0.0755771	-0.040883	-1.11898	TRUE	TRUE	TRUE
ENSG00000100290	0.0247234	2.2122	1.23992	TRUE	TRUE	TRUE
ENSG00000100294	0.0711035	2.9106	2.01487	TRUE	TRUE	TRUE
ENSG00000100300	-0.0146514	1.8535	0.849476	TRUE	TRUE	TRUE
ENSG00000100304	0.0253417	1.3043	0.348258	TRUE	TRUE	TRUE
ENSG00000159307	0.298349	0.81594	-0.416792	TRUE	TRUE	TRUE
ENSG00000186732	-0.167906	-0.71617	-1.865	TRUE	TRUE	TRUE
ENSG00000186976	-0.0433368	1.5759	0.410187	TRUE	TRUE	TRUE
ENSG00000130540	-0.263667	1.789	0.786639	TRUE	TRUE	TRUE
ENSG00000100341	-0.239468	0.031792	-1.07592	TRUE	TRUE	TRUE
ENSG00000100344	-0.10599	1.8098	0.784206	TRUE	TRUE	TRUE
ENSG00000100347	0.114201	1.9645	0.878647	TRUE	TRUE	TRUE
ENSG00000188677	0.400628	4.3128	2.9306	TRUE	TRUE	TRUE
ENSG00000138964	-0.107871	2.1422	1.002	TRUE	TRUE	TRUE
ENSG00000138944	-0.181436	1.2793	0.103373	TRUE	TRUE	TRUE
ENSG00000188636	-0.144288	-1.0375	-2.10687	TRUE	TRUE	TRUE
ENSG00000186654	0.131634	1.6294	0.460614	TRUE	TRUE	TRUE
ENSG00000241484	0.0913379	-0.026473	-1.42514	TRUE	TRUE	TRUE
ENSG00000056487	0.00802073	-0.21503	-1.38517	TRUE	TRUE	TRUE
ENSG00000093000	-0.172439	-0.74799	-1.68218	TRUE	TRUE	TRUE
ENSG00000100364	0.0471212	0.45075	-0.644711	TRUE	TRUE	TRUE
ENSG00000100373	-0.194323	-0.012972	-1.04185	TRUE	TRUE	TRUE
ENSG00000100376	0.04793	0.0009814	-0.829023	TRUE	TRUE	TRUE
ENSG00000077935	-0.195653	-0.6838	-1.57114	TRUE	TRUE	TRUE
ENSG00000128408	-0.128454	-0.21985	-1.19846	TRUE	TRUE	TRUE
ENSG00000077942	-0.0179567	0.43945	-0.856355	TRUE	TRUE	TRUE
ENSG00000130638	-0.13448	-1.2385	-2.28135	TRUE	TRUE	TRUE
ENSG00000188064	-0.179907	-0.44096	-1.52672	TRUE	TRUE	TRUE
ENSG00000182257	-0.129672	0.51422	-0.398066	TRUE	TRUE	TRUE
ENSG00000197182	-0.115985	-0.069836	-1.20078	TRUE	TRUE	TRUE
ENSG00000186951	0.490232	2.1453	1.12375	TRUE	TRUE	TRUE
ENSG00000205643	-0.0055642	2.4061	1.6497	TRUE	TRUE	TRUE
ENSG00000130943	-0.1026	2.0944	1.30197	TRUE	TRUE	TRUE
ENSG00000075234	0.0284748	2.2514	1.43931	TRUE	TRUE	TRUE
ENSG00000075218	0.0702386	2.0077	1.18483	TRUE	TRUE	TRUE
ENSG00000100416	0.0886971	1.269	0.481707	TRUE	TRUE	TRUE
ENSG00000075275	-0.212992	1.3257	0.0479396	TRUE	TRUE	TRUE
ENSG00000075240	-0.00907541	0.094653	-1.043	TRUE	TRUE	TRUE
ENSG00000100422	-0.0231077	1.1983	0.107304	TRUE	TRUE	TRUE
ENSG00000054611	0.0543172	-0.76896	-2.13263	TRUE	TRUE	TRUE
ENSG00000219438	-0.144713	-0.52457	-2.0265	TRUE	TRUE	TRUE
ENSG00000188511	-0.0393596	1.804	0.550618	TRUE	TRUE	TRUE
ENSG00000100425	0.0811257	-0.57274	-1.41087	TRUE	TRUE	TRUE
ENSG00000100426	-0.0316154	-0.20901	-0.946189	TRUE	TRUE	TRUE
ENSG00000182858	0.0187255	0.11943	-0.65076	TRUE	TRUE	TRUE
ENSG00000184164	0.0567342	0.0088052	-0.801757	TRUE	TRUE	TRUE
ENSG00000198355	0.283093	1.3225	0.230276	TRUE	TRUE	TRUE
ENSG00000188263	-0.185822	1.9598	0.931674	TRUE	TRUE	TRUE
ENSG00000138892	-0.104886	1.6774	0.537828	TRUE	TRUE	TRUE
ENSG00000100427	-0.0697055	1.2244	0.2266	TRUE	TRUE	TRUE
ENSG00000073146	-0.114481	1.4756	0.41936	TRUE	TRUE	TRUE
ENSG00000073150	-0.0717871	1.3544	0.330573	TRUE	TRUE	TRUE
ENSG00000170638	0.122155	0.63873	-0.382422	TRUE	TRUE	TRUE
ENSG00000073169	0.0504775	0.034038	-1.00154	TRUE	TRUE	TRUE
ENSG00000128159	0.243523	0.057333	-1.01571	TRUE	TRUE	TRUE
ENSG00000100429	0.144846	0.28996	-0.663617	TRUE	TRUE	TRUE
ENSG00000188130	-0.00870487	0.2726	-0.734391	TRUE	TRUE	TRUE
ENSG00000185386	0.172065	0.2385	-0.80621	TRUE	TRUE	TRUE
ENSG00000196576	0.232765	1.4296	0.357533	TRUE	TRUE	TRUE
ENSG00000205593	0.163729	1.9787	1.01771	TRUE	TRUE	TRUE
ENSG00000100239	0.230286	2.3846	1.28051	TRUE	TRUE	TRUE
ENSG00000100241	0.265713	2.0181	0.951969	TRUE	TRUE	TRUE
ENSG00000128165	-0.0505305	1.7957	0.656246	TRUE	TRUE	TRUE
ENSG00000100253	-0.104895	0.8631	-0.29791	TRUE	TRUE	TRUE
ENSG00000100258	0.134494	0.67052	-0.318323	TRUE	TRUE	TRUE
ENSG00000025770	0.0779417	0.48639	-0.528326	TRUE	TRUE	TRUE
ENSG00000130489	-0.0248604	0.35624	-0.702115	TRUE	TRUE	TRUE
ENSG00000025708	-0.204169	0.34784	-0.695546	TRUE	TRUE	TRUE
ENSG00000177989	-0.0500934	-0.20286	-1.21708	TRUE	TRUE	TRUE
ENSG00000130487	-0.1738	0.85328	-0.137438	TRUE	TRUE	TRUE
ENSG00000217442	-0.17337	0.79375	-0.212707	TRUE	TRUE	TRUE
ENSG00000205560	0.0319114	0.0049738	-0.911073	TRUE	TRUE	TRUE
ENSG00000100288	0.0281456	-0.58283	-1.57232	TRUE	TRUE	TRUE
ENSG00000008735	-0.192883	0.15754	-0.827815	TRUE	TRUE	TRUE
ENSG00000100299	0.147668	2.5431	1.50722	TRUE	TRUE	TRUE
ENSG00000251322	0.652882	2.9893	1.85912	TRUE	TRUE	TRUE
ENSG00000100312	0.0132606	1.2254	0.287422	TRUE	TRUE	TRUE
ENSG00000079974	-0.0590883	0.17891	-0.517746	TRUE	TRUE	TRUE
ENSG00000134121	-0.0854221	1.1674	-0.0959924	TRUE	TRUE	TRUE
ENSG00000134115	-0.0721298	2.9944	1.63393	TRUE	TRUE	TRUE
ENSG00000144619	0.393163	1.1008	-0.712347	TRUE	TRUE	TRUE
ENSG00000091181	-0.0246363	2.2324	0.907322	TRUE	TRUE	TRUE
ENSG00000072756	0.0126032	1.2909	0.35023	TRUE	TRUE	TRUE
ENSG00000113851	0.00540485	1.3478	0.491845	TRUE	TRUE	TRUE
ENSG00000144455	0.189622	3.0519	1.60172	TRUE	TRUE	TRUE
ENSG00000175928	-0.138007	1.1505	0.0516402	TRUE	TRUE	TRUE
ENSG00000170364	0.0240038	-0.04197	-1.04407	TRUE	TRUE	TRUE
ENSG00000150995	0.221472	0.21218	-1.25424	TRUE	TRUE	TRUE
ENSG00000134107	-0.00236331	0.75626	-0.190387	TRUE	TRUE	TRUE
ENSG00000134108	-0.128452	-0.6572	-1.67062	TRUE	TRUE	TRUE
ENSG00000134109	-0.0289231	-0.2959	-1.36075	TRUE	TRUE	TRUE
ENSG00000196277	-0.111168	1.1759	-0.425526	TRUE	TRUE	TRUE
ENSG00000071282	0.244712	1.0661	0.0708083	TRUE	TRUE	TRUE
ENSG00000125046	-0.0487957	-2.1721	-3.50093	TRUE	TRUE	TRUE
ENSG00000182533	0.0593341	1.1228	-0.128073	TRUE	TRUE	TRUE
ENSG00000180914	-0.650815	-0.91016	-2.08702	TRUE	TRUE	TRUE
ENSG00000070950	-0.044543	1.5513	0.4034	TRUE	TRUE	TRUE
ENSG00000196220	0.210708	1.2715	-0.18443	TRUE	TRUE	TRUE
ENSG00000134077	0.129774	2.1541	1.17937	TRUE	TRUE	TRUE
ENSG00000168137	0.349991	2.7226	1.80954	TRUE	TRUE	TRUE
ENSG00000156959	-0.0842912	-0.35676	-1.36335	TRUE	TRUE	TRUE
ENSG00000163719	0.13452	-0.2163	-1.15437	TRUE	TRUE	TRUE
ENSG00000144550	-0.268032	-0.027544	-1.15743	TRUE	TRUE	TRUE
ENSG00000156983	0.132203	-0.62804	-1.61346	TRUE	TRUE	TRUE
ENSG00000114026	0.153223	-0.45546	-1.48085	TRUE	TRUE	TRUE
ENSG00000134072	0.335301	-0.088154	-1.10362	TRUE	TRUE	TRUE
ENSG00000171148	-0.00498876	-0.65955	-1.59637	TRUE	TRUE	TRUE
ENSG00000241553	-0.085554	0.22568	-0.733798	TRUE	TRUE	TRUE
ENSG00000214021	0.0957647	1.0597	-0.0138808	TRUE	TRUE	TRUE
ENSG00000156990	0.012684	0.89042	-0.0582673	TRUE	TRUE	TRUE
ENSG00000187288	-0.114251	1.8893	0.943509	TRUE	TRUE	TRUE
ENSG00000171135	-0.0787279	2.7303	1.71589	TRUE	TRUE	TRUE
ENSG00000163701	-0.01209	3.1088	2.01327	TRUE	TRUE	TRUE
ENSG00000163702	-0.0326358	2.5453	1.46108	TRUE	TRUE	TRUE
ENSG00000163703	0.222943	2.64	1.53942	TRUE	TRUE	TRUE
ENSG00000163704	-0.0281729	2.505	1.5748	TRUE	TRUE	TRUE
ENSG00000125037	0.0722327	2.2689	1.40844	TRUE	TRUE	TRUE
ENSG00000144554	0.0933021	2.1259	1.26493	TRUE	TRUE	TRUE
ENSG00000163705	-0.167355	2.2361	1.41223	TRUE	TRUE	TRUE
ENSG00000254999	0.142963	2.1106	1.28343	TRUE	TRUE	TRUE
ENSG00000134086	0.109772	0.31731	-0.562514	TRUE	TRUE	TRUE
ENSG00000134070	0.234987	2.0987	0.944549	TRUE	TRUE	TRUE
ENSG00000157014	-0.0494614	1.0627	0.0910598	TRUE	TRUE	TRUE
ENSG00000157017	-0.160532	0.85165	-0.0668781	TRUE	TRUE	TRUE
ENSG00000157020	0.0423639	0.68986	-0.25342	TRUE	TRUE	TRUE
ENSG00000157087	0.106158	1.7067	0.365168	TRUE	TRUE	TRUE
ENSG00000132164	-0.0982662	0.9579	-0.172896	TRUE	TRUE	TRUE
ENSG00000157103	-0.0239294	1.0227	-0.159394	TRUE	TRUE	TRUE
ENSG00000196639	0.214374	5.4192	4.25689	TRUE	TRUE	TRUE
ENSG00000197548	0.272613	4.7987	3.73169	TRUE	TRUE	TRUE
ENSG00000144560	0.528948	4.907	3.67246	TRUE	TRUE	TRUE
ENSG00000144559	0.0609542	1.1166	0.0423188	TRUE	TRUE	TRUE
ENSG00000157150	0.229175	3.538	2.77694	TRUE	TRUE	TRUE
ENSG00000132170	0.381323	1.2389	0.218648	TRUE	TRUE	TRUE
ENSG00000154743	0.041503	0.24383	-0.572465	TRUE	TRUE	TRUE
ENSG00000225526	-0.188616	0.42495	-0.370112	TRUE	TRUE	TRUE
ENSG00000075975	0.0170073	1.0957	0.235968	TRUE	TRUE	TRUE
ENSG00000132155	0.745557	2.6621	1.75642	TRUE	TRUE	TRUE
ENSG00000088726	-0.133432	-0.00061797	-0.887652	TRUE	TRUE	TRUE
ENSG00000144712	0.299749	0.17817	-0.782116	TRUE	TRUE	TRUE
ENSG00000144713	0.0360387	1.4557	0.640056	TRUE	TRUE	TRUE
ENSG00000144711	0.340964	2.169	0.892628	TRUE	TRUE	TRUE
ENSG00000132182	0.136824	1.6899	0.682597	TRUE	TRUE	TRUE
ENSG00000163517	0.16242	1.9426	0.870705	TRUE	TRUE	TRUE
ENSG00000163520	0.281001	2.5226	1.30063	TRUE	TRUE	TRUE
ENSG00000154764	-0.0670944	-0.1003	-1.25303	TRUE	TRUE	TRUE
ENSG00000180438	-0.15297	0.016818	-1.03276	TRUE	TRUE	TRUE
ENSG00000163528	-0.0145657	0.76639	-0.312232	TRUE	TRUE	TRUE
ENSG00000170876	-0.0880095	1.0194	0.00950226	TRUE	TRUE	TRUE
ENSG00000154767	0.0843814	0.24258	-0.773888	TRUE	TRUE	TRUE
ENSG00000170860	-0.0524626	0.68563	-0.349949	TRUE	TRUE	TRUE
ENSG00000131389	0.139717	0.32184	-0.868436	TRUE	TRUE	TRUE
ENSG00000154781	0.0956993	1.5848	0.632585	TRUE	TRUE	TRUE
ENSG00000131379	-0.0851739	0.76102	-0.361454	TRUE	TRUE	TRUE
ENSG00000154783	0.633953	5.3722	4.27187	TRUE	TRUE	TRUE
ENSG00000177463	0.181777	1.4621	0.490058	TRUE	TRUE	TRUE
ENSG00000131368	0.124296	1.9589	1.04072	TRUE	TRUE	TRUE
ENSG00000131381	0.149544	2.8797	1.9503	TRUE	TRUE	TRUE
ENSG00000131375	0.147974	2.6865	1.75466	TRUE	TRUE	TRUE
ENSG00000131370	0.407749	2.7128	1.57498	TRUE	TRUE	TRUE
ENSG00000206562	0.128386	3.1414	2.17218	TRUE	TRUE	TRUE
ENSG00000144597	0.086859	3.1314	2.22059	TRUE	TRUE	TRUE
ENSG00000206561	0.171841	2.3725	1.33848	TRUE	TRUE	TRUE
ENSG00000131373	0.00802962	1.0195	0.0990045	TRUE	TRUE	TRUE
ENSG00000169814	0.0195688	1.6354	0.648838	TRUE	TRUE	TRUE
ENSG00000206560	0.374808	1.7556	0.729815	TRUE	TRUE	TRUE
ENSG00000131386	-0.0991943	1.6622	0.519338	TRUE	TRUE	TRUE
ENSG00000154813	-0.0155157	2.4483	1.52841	TRUE	TRUE	TRUE
ENSG00000154814	0.00461773	2.1125	1.05811	TRUE	TRUE	TRUE
ENSG00000131378	0.0368734	1.7564	0.519837	TRUE	TRUE	TRUE
ENSG00000092345	-0.136361	2.2393	1.04317	TRUE	TRUE	TRUE
ENSG00000154822	0.187012	0.84388	-0.187123	TRUE	TRUE	TRUE
ENSG00000131374	0.214049	1.5777	0.304991	TRUE	TRUE	TRUE
ENSG00000182568	-0.0930819	0.87198	-0.230237	TRUE	TRUE	TRUE
ENSG00000183960	-0.160978	0.72306	-0.436123	TRUE	TRUE	TRUE
ENSG00000163576	-0.120625	0.37556	-0.707911	TRUE	TRUE	TRUE
ENSG00000144566	0.0340387	1.3297	0.377318	TRUE	TRUE	TRUE
ENSG00000183977	-0.0297491	1.8813	0.950317	TRUE	TRUE	TRUE
ENSG00000114166	0.629998	4.6161	3.47344	TRUE	TRUE	TRUE
ENSG00000129810	-0.0473009	2.4631	1.52288	TRUE	TRUE	TRUE
ENSG00000151789	0.100459	1.9311	0.218634	TRUE	TRUE	TRUE
ENSG00000182247	0.546855	1.4633	0.327996	TRUE	TRUE	TRUE
ENSG00000170142	0.495776	-0.080842	-1.12684	TRUE	TRUE	TRUE
ENSG00000197885	0.131478	-0.77741	-1.76657	TRUE	TRUE	TRUE
ENSG00000174748	0.0391394	-0.63799	-1.54845	TRUE	TRUE	TRUE
ENSG00000174738	0.0502811	-1.8168	-2.77463	TRUE	TRUE	TRUE
ENSG00000151090	0.158912	1.8642	0.444419	TRUE	TRUE	TRUE
ENSG00000077092	0.624816	2.2829	0.945934	TRUE	TRUE	TRUE
ENSG00000077097	0.172011	-0.51892	-1.4558	TRUE	TRUE	TRUE
ENSG00000151092	0.135979	1.5596	0.711947	TRUE	TRUE	TRUE
ENSG00000151093	0.00758719	1.1122	0.30306	TRUE	TRUE	TRUE
ENSG00000179796	0.220818	1.8188	0.752697	TRUE	TRUE	TRUE
ENSG00000163491	0.0399621	1.5715	0.502567	TRUE	TRUE	TRUE
ENSG00000033867	0.327829	2.6279	1.6951	TRUE	TRUE	TRUE
ENSG00000163508	-0.220392	0.10087	-0.722824	TRUE	TRUE	TRUE
ENSG00000187118	-0.0411035	0.79646	-0.206777	TRUE	TRUE	TRUE
ENSG00000163512	0.00370576	0.93975	0.127256	TRUE	TRUE	TRUE
ENSG00000206559	0.0333118	1.9838	0.954285	TRUE	TRUE	TRUE
ENSG00000144642	0.441527	2.1224	0.580953	TRUE	TRUE	TRUE
ENSG00000163513	-0.252246	-1.3067	-2.51105	TRUE	TRUE	TRUE
ENSG00000144644	-0.0896978	0.72545	-0.414623	TRUE	TRUE	TRUE
ENSG00000163527	-0.0501791	0.44251	-0.531288	TRUE	TRUE	TRUE
ENSG00000144645	-0.0183593	0.18425	-1.21637	TRUE	TRUE	TRUE
ENSG00000197385	-0.0806839	-1.6222	-2.49449	TRUE	TRUE	TRUE
ENSG00000152642	0.05013	-1.164	-2.14764	TRUE	TRUE	TRUE
ENSG00000170293	-0.603331	0.017957	-1.28444	TRUE	TRUE	TRUE
ENSG00000153551	-0.385739	-2.1614	-3.31519	TRUE	TRUE	TRUE
ENSG00000091317	-0.289265	-1.4434	-2.43294	TRUE	TRUE	TRUE
ENSG00000144635	0.0409436	-0.40615	-1.39339	TRUE	TRUE	TRUE
ENSG00000182973	0.0831499	0.13996	-0.773491	TRUE	TRUE	TRUE
ENSG00000206557	0.00765604	1.4385	0.370628	TRUE	TRUE	TRUE
ENSG00000183813	-0.624488	0.21506	-0.756898	TRUE	TRUE	TRUE
ENSG00000170266	-0.0148946	2.0045	0.908817	TRUE	TRUE	TRUE
ENSG00000188167	-0.00813482	1.5373	0.599055	TRUE	TRUE	TRUE
ENSG00000170275	0.142382	0.40859	-0.582596	TRUE	TRUE	TRUE
ENSG00000173705	0.0513386	0.25552	-0.830877	TRUE	TRUE	TRUE
ENSG00000153558	0.149126	1.5175	0.615764	TRUE	TRUE	TRUE
ENSG00000153560	0.114021	0.50193	-0.324789	TRUE	TRUE	TRUE
ENSG00000163539	0.217708	1.2317	0.145439	TRUE	TRUE	TRUE
ENSG00000170248	0.107891	1.6049	0.624081	TRUE	TRUE	TRUE
ENSG00000172995	0.384441	3.2887	2.18479	TRUE	TRUE	TRUE
ENSG00000144681	0.0119822	0.48403	-0.6314	TRUE	TRUE	TRUE
ENSG00000163673	-0.264575	-2.179	-3.16557	TRUE	TRUE	TRUE
ENSG00000168016	-0.0871583	0.79948	-0.307856	TRUE	TRUE	TRUE
ENSG00000178567	0.0897695	0.62481	-0.119452	TRUE	TRUE	TRUE
ENSG00000076242	0.129765	0.22408	-0.497439	TRUE	TRUE	TRUE
ENSG00000093167	0.208645	0.55518	-0.454564	TRUE	TRUE	TRUE
ENSG00000144674	0.250702	0.55756	-0.164203	TRUE	TRUE	TRUE
ENSG00000198590	-0.0906476	0.64264	-0.105248	TRUE	TRUE	TRUE
ENSG00000144668	0.279602	0.33799	-0.957584	TRUE	TRUE	TRUE
ENSG00000144677	0.280347	0.36301	-0.631573	TRUE	TRUE	TRUE
ENSG00000136059	-0.0804874	-0.57769	-1.42589	TRUE	TRUE	TRUE
ENSG00000187091	-0.00960805	-0.79295	-1.748	TRUE	TRUE	TRUE
ENSG00000008226	0.0823409	1.557	0.561186	TRUE	TRUE	TRUE
ENSG00000060971	0.0939196	0.21176	-0.672202	TRUE	TRUE	TRUE
ENSG00000172936	0.205254	-0.049064	-0.758061	TRUE	TRUE	TRUE
ENSG00000172939	0.00853966	0.12936	-0.717523	TRUE	TRUE	TRUE
ENSG00000172940	-0.127649	-0.39388	-1.40463	TRUE	TRUE	TRUE
ENSG00000144671	-0.134689	-0.91253	-1.8202	TRUE	TRUE	TRUE
ENSG00000093217	0.00873885	-0.45044	-1.53906	TRUE	TRUE	TRUE
ENSG00000114739	0.351531	0.8826	-0.0159885	TRUE	TRUE	TRUE
ENSG00000157036	0.0756314	0.37561	-0.636732	TRUE	TRUE	TRUE
ENSG00000183873	0.196231	0.33703	-0.873533	TRUE	TRUE	TRUE
ENSG00000185313	-0.0358346	2.9771	1.87522	TRUE	TRUE	TRUE
ENSG00000168356	-0.0552436	1.7385	0.815659	TRUE	TRUE	TRUE
ENSG00000114742	0.114535	1.1077	0.310151	TRUE	TRUE	TRUE
ENSG00000114745	0.181934	1.4829	0.679082	TRUE	TRUE	TRUE
ENSG00000168026	0.0970162	1.8027	0.812305	TRUE	TRUE	TRUE
ENSG00000144655	0.0896305	1.2716	0.220807	TRUE	TRUE	TRUE
ENSG00000168334	0.0275725	1.5157	0.588375	TRUE	TRUE	TRUE
ENSG00000168329	0.140824	1.1568	0.0784175	TRUE	TRUE	TRUE
ENSG00000179934	-0.567416	-1.7204	-2.51102	TRUE	TRUE	TRUE
ENSG00000144659	0.0803387	0.99952	0.0421787	TRUE	TRUE	TRUE
ENSG00000168028	0.301045	1.0189	0.0707978	TRUE	TRUE	TRUE
ENSG00000168314	-0.281427	1.074	0.246474	TRUE	TRUE	TRUE
ENSG00000170011	0.0965694	1.6665	0.412354	TRUE	TRUE	TRUE
ENSG00000114784	-0.104444	-0.7637	-1.59717	TRUE	TRUE	TRUE
ENSG00000168032	-0.0406882	-1.3685	-2.23175	TRUE	TRUE	TRUE
ENSG00000188846	0.137155	-1.118	-1.95608	TRUE	TRUE	TRUE
ENSG00000177873	-0.00602924	-1.7409	-2.58484	TRUE	TRUE	TRUE
ENSG00000177842	-0.0328014	-1.4862	-2.38949	TRUE	TRUE	TRUE
ENSG00000172888	-0.0359551	-0.90784	-1.90186	TRUE	TRUE	TRUE
ENSG00000168036	0.996747	1.6648	0.66359	TRUE	TRUE	TRUE
ENSG00000168038	0.118257	2.5417	1.28744	TRUE	TRUE	TRUE
ENSG00000182606	0.275985	2.0151	0.820944	TRUE	TRUE	TRUE
ENSG00000187094	0.0908331	1.0725	0.0719809	TRUE	TRUE	TRUE
ENSG00000157093	-0.18966	1.3507	0.383918	TRUE	TRUE	TRUE
ENSG00000114812	0.00346597	1.6857	0.540216	TRUE	TRUE	TRUE
ENSG00000093183	-0.0485918	1.3362	0.380321	TRUE	TRUE	TRUE
ENSG00000008324	-0.0791564	1.396	0.518705	TRUE	TRUE	TRUE
ENSG00000114857	0.225039	1.0256	0.0794141	TRUE	TRUE	TRUE
ENSG00000114853	0.158234	1.9872	1.03044	TRUE	TRUE	TRUE
ENSG00000157119	-0.106441	1.9602	0.873386	TRUE	TRUE	TRUE
ENSG00000010282	-0.000274237	2.6353	1.58178	TRUE	TRUE	TRUE
ENSG00000244607	-0.0293848	1.9417	0.966854	TRUE	TRUE	TRUE
ENSG00000181061	-0.0639375	2.0425	1.07775	TRUE	TRUE	TRUE
ENSG00000144648	-0.249758	1.5716	0.485004	TRUE	TRUE	TRUE
ENSG00000273291	-0.0566609	1.6148	0.522745	TRUE	TRUE	TRUE
ENSG00000240747	-0.0118871	1.8373	0.757314	TRUE	TRUE	TRUE
ENSG00000180432	-0.051453	0.72632	-0.2992	TRUE	TRUE	TRUE
ENSG00000182983	0.0680108	1.9443	1.1385	TRUE	TRUE	TRUE
ENSG00000144649	-0.0123102	1.1881	0.209808	TRUE	TRUE	TRUE
ENSG00000144647	-0.00653219	-2.0125	-2.97449	TRUE	TRUE	TRUE
ENSG00000163788	0.31941	2.6607	1.61845	TRUE	TRUE	TRUE
ENSG00000160746	0.0474495	2.0326	0.932546	TRUE	TRUE	TRUE
ENSG00000011198	0.00356219	0.61626	-0.0998777	TRUE	TRUE	TRUE
ENSG00000173769	-0.223941	2.255	1.26701	TRUE	TRUE	TRUE
ENSG00000179152	0.103479	2.0481	1.14886	TRUE	TRUE	TRUE
ENSG00000185219	0.206571	2.8217	1.84533	TRUE	TRUE	TRUE
ENSG00000178917	0.00814459	2.5876	1.69544	TRUE	TRUE	TRUE
ENSG00000196345	0.0754591	2.3937	1.42547	TRUE	TRUE	TRUE
ENSG00000144792	-0.0201232	2.2495	1.32908	TRUE	TRUE	TRUE
ENSG00000186448	-0.00328208	2.2245	1.29206	TRUE	TRUE	TRUE
ENSG00000169981	0.0701899	2.5534	1.65363	TRUE	TRUE	TRUE
ENSG00000196653	-0.0560491	1.4837	0.472618	TRUE	TRUE	TRUE
ENSG00000186446	0.00212736	1.7759	0.717456	TRUE	TRUE	TRUE
ENSG00000163807	0.0188072	2.3054	1.256	TRUE	TRUE	TRUE
ENSG00000163808	0.112696	2.2044	1.17746	TRUE	TRUE	TRUE
ENSG00000169964	-0.0460646	0.98084	-0.120468	TRUE	TRUE	TRUE
ENSG00000163810	-0.0673991	1.9382	0.982218	TRUE	TRUE	TRUE
ENSG00000163812	0.232513	2.1933	1.24477	TRUE	TRUE	TRUE
ENSG00000075914	0.06955	1.2736	0.456167	TRUE	TRUE	TRUE
ENSG00000163815	0.13551	1.5121	0.675931	TRUE	TRUE	TRUE
ENSG00000163814	-0.299725	1.2274	-0.0202448	TRUE	TRUE	TRUE
ENSG00000249992	-0.33781	-0.32634	-1.0851	TRUE	TRUE	TRUE
ENSG00000011376	0.244334	1.7922	0.74818	TRUE	TRUE	TRUE
ENSG00000144791	0.147882	0.75656	-0.275109	TRUE	TRUE	TRUE
ENSG00000211456	0.016679	0.72226	-0.273705	TRUE	TRUE	TRUE
ENSG00000163817	-0.0835163	0.63112	-0.52719	TRUE	TRUE	TRUE
ENSG00000163818	-0.0625235	0.72328	-0.282256	TRUE	TRUE	TRUE
ENSG00000173585	-0.396166	1.1584	0.322542	TRUE	TRUE	TRUE
ENSG00000163820	0.0724205	1.4099	0.429416	TRUE	TRUE	TRUE
ENSG00000172215	-0.341517	0.68381	-0.224726	TRUE	TRUE	TRUE
ENSG00000173578	-0.15806	0.72145	-0.151645	TRUE	TRUE	TRUE
ENSG00000183625	-0.598265	-1.3451	-2.42699	TRUE	TRUE	TRUE
ENSG00000163823	-0.978636	-1.1501	-2.17713	TRUE	TRUE	TRUE
ENSG00000121807	-0.609783	-0.92624	-1.78299	TRUE	TRUE	TRUE
ENSG00000160791	-0.45749	-0.26691	-1.21261	TRUE	TRUE	TRUE
ENSG00000121797	0.159716	1.2053	0.277602	TRUE	TRUE	TRUE
ENSG00000012223	-0.20792	-0.0523	-0.915598	TRUE	TRUE	TRUE
ENSG00000163825	-0.00109002	0.8082	0.0387124	TRUE	TRUE	TRUE
ENSG00000163827	-0.0437976	0.77595	-0.261973	TRUE	TRUE	TRUE
ENSG00000268324	-0.0597635	0.86561	-0.0881233	TRUE	TRUE	TRUE
ENSG00000241186	-0.205655	1.9491	0.870458	TRUE	TRUE	TRUE
ENSG00000178038	0.257728	1.8049	0.823567	TRUE	TRUE	TRUE
ENSG00000181585	0.12392	2.0724	1.09656	TRUE	TRUE	TRUE
ENSG00000206549	-0.117773	1.6601	0.755416	TRUE	TRUE	TRUE
ENSG00000261603	-0.0908339	1.3893	0.538403	TRUE	TRUE	TRUE
ENSG00000188086	-0.139865	1.4872	0.662472	TRUE	TRUE	TRUE
ENSG00000178055	-0.167579	1.2645	0.622565	TRUE	TRUE	TRUE
ENSG00000160808	-0.147208	-0.31077	-1.01624	TRUE	TRUE	TRUE
ENSG00000160801	0.23216	-0.96969	-1.7528	TRUE	TRUE	TRUE
ENSG00000160799	0.102584	-0.12332	-1.07029	TRUE	TRUE	TRUE
ENSG00000160796	0.0656874	0.33125	-0.58162	TRUE	TRUE	TRUE
ENSG00000181555	0.178422	0.26154	-0.703276	TRUE	TRUE	TRUE
ENSG00000088727	0.0369159	-0.48261	-1.43242	TRUE	TRUE	TRUE
ENSG00000114648	0.0943385	1.0289	0.07661	TRUE	TRUE	TRUE
ENSG00000076201	0.280051	1.3412	0.457878	TRUE	TRUE	TRUE
ENSG00000114650	0.208814	0.74649	-0.206663	TRUE	TRUE	TRUE
ENSG00000163832	0.0256318	-0.026523	-1.0066	TRUE	TRUE	TRUE
ENSG00000114646	0.102365	4.161	3.24561	TRUE	TRUE	TRUE
ENSG00000173473	0.226172	5.0518	3.9936	TRUE	TRUE	TRUE
ENSG00000132153	0.208942	4.6881	3.61478	TRUE	TRUE	TRUE
ENSG00000047849	0.399593	6.2819	5.18316	TRUE	TRUE	TRUE
ENSG00000164045	0.0592782	4.7142	3.7166	TRUE	TRUE	TRUE
ENSG00000164047	-0.192138	1.5648	1.032	TRUE	TRUE	TRUE
ENSG00000164048	0.0703601	6.0821	5.11761	TRUE	TRUE	TRUE
ENSG00000172113	0.397886	6.0001	5.09194	TRUE	TRUE	TRUE
ENSG00000229453	-0.095341	5.9889	5.08472	TRUE	TRUE	TRUE
ENSG00000164049	-0.116931	3.2545	2.34592	TRUE	TRUE	TRUE
ENSG00000164050	0.383591	3.9295	3.11245	TRUE	TRUE	TRUE
ENSG00000164051	0.101362	3.2323	2.31781	TRUE	TRUE	TRUE
ENSG00000232112	-0.085224	2.4395	1.50136	TRUE	TRUE	TRUE
ENSG00000164053	0.121144	3.2414	2.35243	TRUE	TRUE	TRUE
ENSG00000213689	-0.029787	3.4581	2.58697	TRUE	TRUE	TRUE
ENSG00000164054	-0.0548471	3.606	2.54871	TRUE	TRUE	TRUE
ENSG00000114268	0.0642039	2.6597	1.86386	TRUE	TRUE	TRUE
ENSG00000145040	-0.168204	1.5904	0.875456	TRUE	TRUE	TRUE
ENSG00000114270	-0.109123	2.4897	1.68494	TRUE	TRUE	TRUE
ENSG00000010256	0.225982	3.9608	3.01547	TRUE	TRUE	TRUE
ENSG00000183396	-0.233006	2.8301	1.84841	TRUE	TRUE	TRUE
ENSG00000225697	0.0851958	2.2143	1.39881	TRUE	TRUE	TRUE
ENSG00000008300	0.0619602	1.6005	0.668967	TRUE	TRUE	TRUE
ENSG00000213672	0.231398	3.537	2.49841	TRUE	TRUE	TRUE
ENSG00000068745	0.23425	4.9865	4.00065	TRUE	TRUE	TRUE
ENSG00000114302	0.494992	3.6737	2.86584	TRUE	TRUE	TRUE
ENSG00000178537	-0.0131052	2.2957	1.37609	TRUE	TRUE	TRUE
ENSG00000221883	-0.0100623	3.2448	2.43007	TRUE	TRUE	TRUE
ENSG00000177479	0.299902	4.4663	3.51316	TRUE	TRUE	TRUE
ENSG00000178467	0.27244	2.4926	1.85658	TRUE	TRUE	TRUE
ENSG00000178252	0.289279	2.021	1.38945	TRUE	TRUE	TRUE
ENSG00000178149	0.0666658	2.1625	1.74118	TRUE	TRUE	TRUE
ENSG00000178057	0.064872	2.1625	1.74118	TRUE	TRUE	TRUE
ENSG00000178035	0.0602742	2.077	1.68993	TRUE	TRUE	TRUE
ENSG00000198218	0.203234	2.6186	1.8344	TRUE	TRUE	TRUE
ENSG00000172053	-0.024316	1.321	0.421997	TRUE	TRUE	TRUE
ENSG00000172046	0.20249	1.5178	0.55066	TRUE	TRUE	TRUE
ENSG00000172037	0.419646	2.9608	2.03488	TRUE	TRUE	TRUE
ENSG00000177352	0.0700004	2.3975	1.50225	TRUE	TRUE	TRUE
ENSG00000185909	0.437592	2.2011	1.30758	TRUE	TRUE	TRUE
ENSG00000236980	-0.227952	2.2058	1.28567	TRUE	TRUE	TRUE
ENSG00000173421	-0.0158425	2.3574	1.40874	TRUE	TRUE	TRUE
ENSG00000188315	0.0217932	1.7722	1.015	TRUE	TRUE	TRUE
ENSG00000114316	0.162081	2.7045	1.90082	TRUE	TRUE	TRUE
ENSG00000233276	-0.0458392	1.2164	0.667101	TRUE	TRUE	TRUE
ENSG00000067560	0.131943	4.4615	3.54783	TRUE	TRUE	TRUE
ENSG00000145022	0.00528955	2.5662	1.82081	TRUE	TRUE	TRUE
ENSG00000145020	0.060733	3.8245	3.06076	TRUE	TRUE	TRUE
ENSG00000145029	0.206	3.849	3.06482	TRUE	TRUE	TRUE
ENSG00000173402	0.395567	3.7299	2.8665	TRUE	TRUE	TRUE
ENSG00000164061	0.0440618	4.8789	4.0348	TRUE	TRUE	TRUE
ENSG00000164062	0.143806	4.1296	3.58706	TRUE	TRUE	TRUE
ENSG00000173531	0.224637	5.9199	4.97957	TRUE	TRUE	TRUE
ENSG00000164068	0.277267	5.9631	4.9978	TRUE	TRUE	TRUE
ENSG00000176020	0.00874983	5.5228	4.6408	TRUE	TRUE	TRUE
ENSG00000173540	0.104759	5.5228	4.6408	TRUE	TRUE	TRUE
ENSG00000176095	0.230869	5.548	4.58026	TRUE	TRUE	TRUE
ENSG00000187492	0.0632868	5.7545	4.78881	TRUE	TRUE	TRUE
ENSG00000185614	0.586592	5.4279	4.5548	TRUE	TRUE	TRUE
ENSG00000182179	0.23836	5.0172	4.1621	TRUE	TRUE	TRUE
ENSG00000183763	0.073608	5.0785	4.24327	TRUE	TRUE	TRUE
ENSG00000164076	0.0621192	3.1487	2.37118	TRUE	TRUE	TRUE
ENSG00000164078	-0.0840132	2.661	1.96771	TRUE	TRUE	TRUE
ENSG00000164077	0.165669	3.1285	2.40752	TRUE	TRUE	TRUE
ENSG00000004534	0.43316	2.7924	1.98834	TRUE	TRUE	TRUE
ENSG00000003756	0.38014	2.9832	2.2932	TRUE	TRUE	TRUE
ENSG00000001617	0.289451	3.0383	2.09424	TRUE	TRUE	TRUE
ENSG00000114349	0.229336	2.9712	2.33848	TRUE	TRUE	TRUE
ENSG00000114353	0.333624	1.1889	0.338603	TRUE	TRUE	TRUE
ENSG00000179564	-0.0324123	1.9338	1.12893	TRUE	TRUE	TRUE
ENSG00000214706	0.273199	2.8799	2.04432	TRUE	TRUE	TRUE
ENSG00000186792	0.0252964	2.8683	2.00823	TRUE	TRUE	TRUE
ENSG00000243477	0.0806602	3.2272	2.35525	TRUE	TRUE	TRUE
ENSG00000114378	0.0470717	3.0259	2.11654	TRUE	TRUE	TRUE
ENSG00000068001	0.189184	0.55387	-0.215588	TRUE	TRUE	TRUE
ENSG00000114383	0.121778	0.7411	-0.0847099	TRUE	TRUE	TRUE
ENSG00000068028	0.16069	0.17453	-0.559356	TRUE	TRUE	TRUE
ENSG00000004838	-0.0891315	0.51573	-0.220943	TRUE	TRUE	TRUE
ENSG00000114388	0.0471817	1.2709	0.526702	TRUE	TRUE	TRUE
ENSG00000114395	-0.0520928	1.4171	0.661565	TRUE	TRUE	TRUE
ENSG00000126062	0.108512	1.4062	0.649151	TRUE	TRUE	TRUE
ENSG00000007402	0.348085	3.0619	2.03737	TRUE	TRUE	TRUE
ENSG00000088543	0.0223063	2.3565	1.36349	TRUE	TRUE	TRUE
ENSG00000114735	0.188862	2.8789	1.83197	TRUE	TRUE	TRUE
ENSG00000114737	0.218483	1.5997	0.710593	TRUE	TRUE	TRUE
ENSG00000114738	0.137678	2.6154	1.57389	TRUE	TRUE	TRUE
ENSG00000088538	0.223173	1.413	0.382731	TRUE	TRUE	TRUE
ENSG00000145050	0.156774	2.5257	1.81289	TRUE	TRUE	TRUE
ENSG00000179837	0.0699979	2.4514	1.53837	TRUE	TRUE	TRUE
ENSG00000145041	0.14683	2.8637	1.86132	TRUE	TRUE	TRUE
ENSG00000164080	0.0981522	1.6348	0.57981	TRUE	TRUE	TRUE
ENSG00000164081	-0.0141742	1.8122	0.919018	TRUE	TRUE	TRUE
ENSG00000164082	-0.212949	0.22403	-0.663879	TRUE	TRUE	TRUE
ENSG00000214686	-0.250257	-0.28135	-1.17495	TRUE	TRUE	TRUE
ENSG00000229972	-0.263144	0.87783	-0.0428588	TRUE	TRUE	TRUE
ENSG00000184345	-0.213151	-0.048021	-0.953646	TRUE	TRUE	TRUE
ENSG00000214681	-0.219752	0.57408	-0.156681	TRUE	TRUE	TRUE
ENSG00000173389	-0.243774	0.731	-0.163702	TRUE	TRUE	TRUE
ENSG00000114767	-0.000765466	2.1416	1.21101	TRUE	TRUE	TRUE
ENSG00000041880	0.191128	1.5243	0.636738	TRUE	TRUE	TRUE
ENSG00000180929	-0.0795061	0.87952	0.320524	TRUE	TRUE	TRUE
ENSG00000090097	0.279011	0.98081	0.220249	TRUE	TRUE	TRUE
ENSG00000114779	0.0694776	1.2891	0.480266	TRUE	TRUE	TRUE
ENSG00000248487	-0.00274496	1.2891	0.480266	TRUE	TRUE	TRUE
ENSG00000243989	0.0058334	1.442	0.52408	TRUE	TRUE	TRUE
ENSG00000162244	0.179063	1.0241	0.140603	TRUE	TRUE	TRUE
ENSG00000164086	0.34583	1.916	1.06935	TRUE	TRUE	TRUE
ENSG00000164087	0.144627	3.2661	2.29533	TRUE	TRUE	TRUE
ENSG00000023330	0.0598739	2.0205	1.01612	TRUE	TRUE	TRUE
ENSG00000239732	-0.098066	0.32653	-0.599936	TRUE	TRUE	TRUE
ENSG00000173366	-0.149874	-0.69493	-1.53301	TRUE	TRUE	TRUE
ENSG00000247596	0.121473	0.32653	-0.599936	TRUE	TRUE	TRUE
ENSG00000164088	-0.0243959	1.6789	0.780927	TRUE	TRUE	TRUE
ENSG00000164091	0.129252	1.2406	0.22512	TRUE	TRUE	TRUE
ENSG00000168237	0.131072	1.3407	0.453112	TRUE	TRUE	TRUE
ENSG00000114841	0.0702949	0.46404	-0.41061	TRUE	TRUE	TRUE
ENSG00000163930	0.215063	0.97504	0.206113	TRUE	TRUE	TRUE
ENSG00000010318	0.0409193	0.90876	-0.193177	TRUE	TRUE	TRUE
ENSG00000010319	0.24121	0.13817	-0.885778	TRUE	TRUE	TRUE
ENSG00000114854	-0.123558	0.35578	-0.600392	TRUE	TRUE	TRUE
ENSG00000010322	0.286916	1.1118	0.053115	TRUE	TRUE	TRUE
ENSG00000010327	-0.146535	1.3918	0.421721	TRUE	TRUE	TRUE
ENSG00000168268	0.186383	2.3765	1.39902	TRUE	TRUE	TRUE
ENSG00000168273	0.203051	3.5762	2.57673	TRUE	TRUE	TRUE
ENSG00000163939	0.276121	3.5411	2.52775	TRUE	TRUE	TRUE
ENSG00000163938	-0.0417242	3.2462	2.28039	TRUE	TRUE	TRUE
ENSG00000016864	0.051996	2.6231	1.55633	TRUE	TRUE	TRUE
ENSG00000114902	0.126506	2.0188	1.10637	TRUE	TRUE	TRUE
ENSG00000114904	0.15493	2.5527	1.70624	TRUE	TRUE	TRUE
ENSG00000055957	-0.0695913	3.0921	2.08181	TRUE	TRUE	TRUE
ENSG00000162267	0.00868715	2.5732	1.51012	TRUE	TRUE	TRUE
ENSG00000055955	0.140301	2.3491	1.46666	TRUE	TRUE	TRUE
ENSG00000272573	0.0245768	2.4521	1.62443	TRUE	TRUE	TRUE
ENSG00000213533	0.142073	2.9483	2.0023	TRUE	TRUE	TRUE
ENSG00000163935	0.25628	3.1315	2.05289	TRUE	TRUE	TRUE
ENSG00000163933	0.111852	3.7867	2.85618	TRUE	TRUE	TRUE
ENSG00000163932	0.385718	2.0285	1.13293	TRUE	TRUE	TRUE
ENSG00000163931	0.0849281	0.55969	-0.367997	TRUE	TRUE	TRUE
ENSG00000162290	0.0249532	0.80282	-0.150344	TRUE	TRUE	TRUE
ENSG00000157388	0.666206	3.8646	2.62639	TRUE	TRUE	TRUE
ENSG00000016391	0.331517	3.3624	2.32651	TRUE	TRUE	TRUE
ENSG00000056736	0.0871235	3.4741	2.51243	TRUE	TRUE	TRUE
ENSG00000113812	0.136363	3.2682	2.38024	TRUE	TRUE	TRUE
ENSG00000113811	-0.0884548	3.4395	2.61101	TRUE	TRUE	TRUE
ENSG00000157445	0.000620389	0.68723	-0.925087	TRUE	TRUE	TRUE
ENSG00000144771	-0.149598	0.91117	-0.140517	TRUE	TRUE	TRUE
ENSG00000114251	0.289419	1.4615	0.50682	TRUE	TRUE	TRUE
ENSG00000187672	-0.0380145	0.88884	-0.535647	TRUE	TRUE	TRUE
ENSG00000180376	0.016121	0.28327	-0.507779	TRUE	TRUE	TRUE
ENSG00000163946	-0.00116918	0.099138	-0.643848	TRUE	TRUE	TRUE
ENSG00000163947	0.497622	5.0456	3.73402	TRUE	TRUE	TRUE
ENSG00000186451	-0.102303	2.9343	2.01317	TRUE	TRUE	TRUE
ENSG00000144730	0.0658683	1.7698	0.795869	TRUE	TRUE	TRUE
ENSG00000163666	-0.288311	-0.8121	-1.7335	TRUE	TRUE	TRUE
ENSG00000157500	-0.0487144	-0.87042	-1.93406	TRUE	TRUE	TRUE
ENSG00000239388	0.0313189	0.28034	-0.617283	TRUE	TRUE	TRUE
ENSG00000174844	-0.0188988	0.96551	0.0025469	TRUE	TRUE	TRUE
ENSG00000174840	-0.0329514	0.10848	-0.643798	TRUE	TRUE	TRUE
ENSG00000168374	-0.0365895	-0.61991	-1.49143	TRUE	TRUE	TRUE
ENSG00000174839	0.0573731	0.028683	-0.866233	TRUE	TRUE	TRUE
ENSG00000163681	0.241108	1.1126	0.126464	TRUE	TRUE	TRUE
ENSG00000136068	0.317123	1.495	0.369832	TRUE	TRUE	TRUE
ENSG00000163687	0.199955	2.9305	1.91503	TRUE	TRUE	TRUE
ENSG00000163686	0.101525	3.2104	2.24166	TRUE	TRUE	TRUE
ENSG00000163684	0.105167	3.3157	2.47635	TRUE	TRUE	TRUE
ENSG00000255154	-0.0518042	3.4492	2.61818	TRUE	TRUE	TRUE
ENSG00000168297	0.0808343	3.5089	2.53531	TRUE	TRUE	TRUE
ENSG00000168291	-0.0216409	3.1419	2.29168	TRUE	TRUE	TRUE
ENSG00000168301	-0.0688548	1.6751	0.800362	TRUE	TRUE	TRUE
ENSG00000168306	0.0430666	1.9356	0.980964	TRUE	TRUE	TRUE
ENSG00000168309	-0.272628	-0.23849	-1.30896	TRUE	TRUE	TRUE
ENSG00000198643	-0.242826	0.53814	-0.541376	TRUE	TRUE	TRUE
ENSG00000163689	-0.168039	-0.20769	-1.30058	TRUE	TRUE	TRUE
ENSG00000189283	0.110256	1.884	0.0184256	TRUE	TRUE	TRUE
ENSG00000269415	-0.122605	1.169	0.266432	TRUE	TRUE	TRUE
ENSG00000144724	0.213412	1.651	0.176176	TRUE	TRUE	TRUE
ENSG00000114405	-0.14175	0.7099	-0.389486	TRUE	TRUE	TRUE
ENSG00000153266	0.0703319	2.2032	1.37366	TRUE	TRUE	TRUE
ENSG00000163618	-0.0445769	3.2709	1.92531	TRUE	TRUE	TRUE
ENSG00000163630	-0.360495	-0.65839	-2.04399	TRUE	TRUE	TRUE
ENSG00000188817	-0.170831	-0.11152	-1.18769	TRUE	TRUE	TRUE
ENSG00000163632	-0.0338027	2.0311	1.10969	TRUE	TRUE	TRUE
ENSG00000163634	-0.109389	2.0869	1.16872	TRUE	TRUE	TRUE
ENSG00000163635	0.303265	2.3369	1.42001	TRUE	TRUE	TRUE
ENSG00000163636	0.0565213	1.7598	0.814868	TRUE	TRUE	TRUE
ENSG00000163637	0.379518	1.8971	0.615205	TRUE	TRUE	TRUE
ENSG00000163638	0.0965841	-0.74663	-1.94454	TRUE	TRUE	TRUE
ENSG00000151276	0.758696	3.8746	2.37408	TRUE	TRUE	TRUE
ENSG00000144741	0.113727	0.89048	-0.258565	TRUE	TRUE	TRUE
ENSG00000144749	-0.322711	-0.98993	-2.05219	TRUE	TRUE	TRUE
ENSG00000163376	-0.0996008	1.0468	0.112169	TRUE	TRUE	TRUE
ENSG00000172340	-0.0285709	0.60623	-0.662999	TRUE	TRUE	TRUE
ENSG00000183662	-0.00888272	0.38688	-0.920146	TRUE	TRUE	TRUE
ENSG00000163377	-0.260985	0.97804	-0.140141	TRUE	TRUE	TRUE
ENSG00000163378	0.124871	-1.4944	-2.4452	TRUE	TRUE	TRUE
ENSG00000144747	-0.147748	-1.8156	-2.7879	TRUE	TRUE	TRUE
ENSG00000144744	-0.0689341	-1.1959	-2.1519	TRUE	TRUE	TRUE
ENSG00000144746	-0.248554	-1.2812	-2.22567	TRUE	TRUE	TRUE
ENSG00000163380	-0.0761725	-0.69431	-1.57138	TRUE	TRUE	TRUE
ENSG00000114541	-0.192745	-0.21665	-1.52624	TRUE	TRUE	TRUE
ENSG00000187098	0.203114	0.70908	-0.335973	TRUE	TRUE	TRUE
ENSG00000114861	0.590962	1.3741	-0.0294358	TRUE	TRUE	TRUE
ENSG00000163412	0.10374	1.9197	0.861618	TRUE	TRUE	TRUE
ENSG00000170837	-0.0531112	2.4644	1.61545	TRUE	TRUE	TRUE
ENSG00000163421	-0.238875	1.9989	0.99632	TRUE	TRUE	TRUE
ENSG00000163602	0.103729	1.9391	0.938543	TRUE	TRUE	TRUE
ENSG00000144736	0.0299764	2.4338	1.47713	TRUE	TRUE	TRUE
ENSG00000172986	-0.235368	0.76143	-0.29205	TRUE	TRUE	TRUE
ENSG00000163605	-0.0511008	1.0004	-0.0318142	TRUE	TRUE	TRUE
ENSG00000255423	-0.0657788	0.78562	-0.102928	TRUE	TRUE	TRUE
ENSG00000121440	0.0755423	-1.053	-2.32956	TRUE	TRUE	TRUE
ENSG00000113805	-0.149119	-0.94249	-2.17264	TRUE	TRUE	TRUE
ENSG00000172969	-0.0662654			FALSE	FALSE	FALSE
ENSG00000227124	-0.0243681	1.5148	0.730958	TRUE	TRUE	TRUE
ENSG00000185008	0.588659	2.6915	0.98319	TRUE	TRUE	TRUE
ENSG00000169855	0.40961	2.4535	1.04382	TRUE	TRUE	TRUE
ENSG00000114480	0.0601496	0.79847	-0.27429	TRUE	TRUE	TRUE
ENSG00000175161	0.0788788	1.2167	-0.0798005	TRUE	TRUE	TRUE
ENSG00000206538	-0.0600756	0.80224	-0.176391	TRUE	TRUE	TRUE
ENSG00000083937	-0.156964	0.32736	-0.607	TRUE	TRUE	TRUE
ENSG00000064835	-0.03523	0.047058	-0.867073	TRUE	TRUE	TRUE
ENSG00000179097	-0.126673	-0.61851	-1.13813	TRUE	TRUE	TRUE
ENSG00000163320	0.0474319	1.0878	0.252686	TRUE	TRUE	TRUE
ENSG00000175105	0.047476	0.58878	-0.238277	TRUE	TRUE	TRUE
ENSG00000179021	-0.137356	-0.19999	-1.04783	TRUE	TRUE	TRUE
ENSG00000044524	-0.017311	0.92535	-0.152019	TRUE	TRUE	TRUE
ENSG00000184500	0.0820541	1.9679	1.0489	TRUE	TRUE	TRUE
ENSG00000169379	0.0492477	0.97724	0.188013	TRUE	TRUE	TRUE
ENSG00000178750	-0.238298	0.015615	-0.719365	TRUE	TRUE	TRUE
ENSG00000178700	0.0657534	1.9795	1.09427	TRUE	TRUE	TRUE
ENSG00000178694	-0.134911	0.52157	-0.43853	TRUE	TRUE	TRUE
ENSG00000269028	0.0779716	1.4122	0.653157	TRUE	TRUE	TRUE
ENSG00000080224	-0.187247	-0.13541	-1.39388	TRUE	TRUE	TRUE
ENSG00000113966	-0.0722423	-0.59533	-1.59741	TRUE	TRUE	TRUE
ENSG00000233280	-0.145889	-0.89576	-1.90597	TRUE	TRUE	TRUE
ENSG00000080200	-0.0853799	-1.2018	-2.18793	TRUE	TRUE	TRUE
ENSG00000170854	-0.200657	-1.035	-2.02952	TRUE	TRUE	TRUE
ENSG00000196578	-0.160594	-0.13724	-1.07583	TRUE	TRUE	TRUE
ENSG00000231192	-0.0868651	0.11688	-0.765065	TRUE	TRUE	TRUE
ENSG00000236032	-0.153084	-0.44486	-1.33553	TRUE	TRUE	TRUE
ENSG00000233412	-0.0986349	-0.38567	-1.25095	TRUE	TRUE	TRUE
ENSG00000230301	-0.147935	0.75482	-0.147444	TRUE	TRUE	TRUE
ENSG00000197938	-0.130069	-0.45294	-1.20364	TRUE	TRUE	TRUE
ENSG00000196098	-0.157656	0.76785	-0.0936241	TRUE	TRUE	TRUE
ENSG00000206536	-0.180434	0.92701	0.100412	TRUE	TRUE	TRUE
ENSG00000232382	-0.18755	0.15028	-0.754171	TRUE	TRUE	TRUE
ENSG00000231861	-0.0890241	-0.78911	-1.72011	TRUE	TRUE	TRUE
ENSG00000080822	-0.122246	0.43084	-0.488236	TRUE	TRUE	TRUE
ENSG00000080819	-0.105048	1.0902	-0.0472198	TRUE	TRUE	TRUE
ENSG00000154165	-0.0949719	1.8928	0.944865	TRUE	TRUE	TRUE
ENSG00000064225	0.237537	0.9079	-0.0193233	TRUE	TRUE	TRUE
ENSG00000057019	0.056952	1.0149	0.117301	TRUE	TRUE	TRUE
ENSG00000144810	0.13496	2.1915	1.09236	TRUE	TRUE	TRUE
ENSG00000184220	0.094758	4.0945	2.996	TRUE	TRUE	TRUE
ENSG00000168386	0.613814	4.0331	2.96191	TRUE	TRUE	TRUE
ENSG00000235156	-0.0473279	3.445	2.49112	TRUE	TRUE	TRUE
ENSG00000036054	0.0615846	0.82112	-0.107595	TRUE	TRUE	TRUE
ENSG00000114021	0.0387143	1.6282	0.576635	TRUE	TRUE	TRUE
ENSG00000154174	0.041169	0.42906	-0.599994	TRUE	TRUE	TRUE
ENSG00000206535	0.0576299	0.98793	-0.0954873	TRUE	TRUE	TRUE
ENSG00000181458	0.0382949	0.035614	-0.976545	TRUE	TRUE	TRUE
ENSG00000144820	-0.202537	0.53683	-0.449938	TRUE	TRUE	TRUE
ENSG00000114354	-0.0432279	0.60497	-0.326399	TRUE	TRUE	TRUE
ENSG00000154175	-0.185787	0.339	-0.920702	TRUE	TRUE	TRUE
ENSG00000081148	-0.0155344	0.54398	-0.382238	TRUE	TRUE	TRUE
ENSG00000138468	0.162743	1.9665	0.932904	TRUE	TRUE	TRUE
ENSG00000174173	0.00291564	2.3036	1.47751	TRUE	TRUE	TRUE
ENSG00000081154	-0.126003	1.7048	0.959676	TRUE	TRUE	TRUE
ENSG00000066422	0.0531161	0.80178	-0.0849772	TRUE	TRUE	TRUE
ENSG00000114391	0.079068	1.0025	0.154897	TRUE	TRUE	TRUE
ENSG00000182504	0.146196	0.49284	-0.375107	TRUE	TRUE	TRUE
ENSG00000144815	0.0321808	0.37681	-0.517965	TRUE	TRUE	TRUE
ENSG00000144802	-0.0345271	1.4088	0.49797	TRUE	TRUE	TRUE
ENSG00000170044	-0.135619	2.0189	0.830541	TRUE	TRUE	TRUE
ENSG00000170017	-0.118703	-0.097174	-1.21651	TRUE	TRUE	TRUE
ENSG00000114423	0.334771	0.32949	-0.767489	TRUE	TRUE	TRUE
ENSG00000138483	-0.254191	0.027019	-0.723831	TRUE	TRUE	TRUE
ENSG00000114439	0.272346	2.1896	1.0367	TRUE	TRUE	TRUE
ENSG00000196776	-0.180202	0.15961	-0.84367	TRUE	TRUE	TRUE
ENSG00000114446	-0.0562307	1.0613	-0.00261479	TRUE	TRUE	TRUE
ENSG00000114455	-0.17576	0.83819	-0.147476	TRUE	TRUE	TRUE
ENSG00000144821	-0.0993094	0.33504	-0.770806	TRUE	TRUE	TRUE
ENSG00000163507	0.0531812	0.68776	-0.308121	TRUE	TRUE	TRUE
ENSG00000198919	0.101216	-0.3193	-1.27829	TRUE	TRUE	TRUE
ENSG00000163515	-0.316271	0.38207	-0.553581	TRUE	TRUE	TRUE
ENSG00000163519	-0.365725	1.0715	-0.0522596	TRUE	TRUE	TRUE
ENSG00000138472	-0.223848	-0.16818	-1.22952	TRUE	TRUE	TRUE
ENSG00000114487	-0.162922	-0.0019094	-1.07393	TRUE	TRUE	TRUE
ENSG00000163530	-0.182682	-0.8021	-1.80498	TRUE	TRUE	TRUE
ENSG00000121570	-0.147452	-0.90204	-1.78518	TRUE	TRUE	TRUE
ENSG00000177707	-0.0104945	0.29211	-0.78015	TRUE	TRUE	TRUE
ENSG00000153283	-0.392793	-0.23211	-1.38163	TRUE	TRUE	TRUE
ENSG00000177494	-0.194121	1.6256	0.670315	TRUE	TRUE	TRUE
ENSG00000240891	-0.00657522	3.3437	2.20665	TRUE	TRUE	TRUE
ENSG00000144824	0.328144	2.9414	1.71727	TRUE	TRUE	TRUE
ENSG00000144827	-0.0191183	0.36323	-0.603976	TRUE	TRUE	TRUE
ENSG00000144834	-0.187996	0.53139	-0.486008	TRUE	TRUE	TRUE
ENSG00000176040	-0.134732	1.3618	0.336564	TRUE	TRUE	TRUE
ENSG00000114529	-0.0867631	1.7469	0.816193	TRUE	TRUE	TRUE
ENSG00000174500	-0.255128	1.3709	0.412691	TRUE	TRUE	TRUE
ENSG00000172139	-0.106732	1.4364	0.30861	TRUE	TRUE	TRUE
ENSG00000091972	0.0698553	0.67232	-0.287445	TRUE	TRUE	TRUE
ENSG00000186265	-0.458885	-1.9708	-2.93849	TRUE	TRUE	TRUE
ENSG00000144848	-0.0589006	0.24766	-0.388029	TRUE	TRUE	TRUE
ENSG00000138459	-0.16474	-0.089319	-0.751811	TRUE	TRUE	TRUE
ENSG00000091986	-0.0671196	0.8492	-0.140536	TRUE	TRUE	TRUE
ENSG00000206531	-0.203729	-1.2611	-2.26784	TRUE	TRUE	TRUE
ENSG00000163606	-0.356469	-2.2058	-3.24719	TRUE	TRUE	TRUE
ENSG00000163607	-0.136323	-2.0481	-2.96615	TRUE	TRUE	TRUE
ENSG00000163608	-0.124883	-2.0511	-2.95411	TRUE	TRUE	TRUE
ENSG00000144857	-0.0394555	1.7302	0.55362	TRUE	TRUE	TRUE
ENSG00000206530	-0.0600743	2.283	1.23062	TRUE	TRUE	TRUE
ENSG00000163611	0.0617663	1.1392	0.175677	TRUE	TRUE	TRUE
ENSG00000072858	0.155555	3.4328	2.30433	TRUE	TRUE	TRUE
ENSG00000176542	0.102778	1.633	0.785602	TRUE	TRUE	TRUE
ENSG00000121579	0.0146443	1.3874	0.500452	TRUE	TRUE	TRUE
ENSG00000114573	-0.0176896	1.6017	0.663987	TRUE	TRUE	TRUE
ENSG00000178075	-0.0836545	-0.64301	-1.79664	TRUE	TRUE	TRUE
ENSG00000184307	-0.136901	-2.0608	-3.10708	TRUE	TRUE	TRUE
ENSG00000163617	0.00559732	-0.83664	-1.83078	TRUE	TRUE	TRUE
ENSG00000151576	-0.0658162	-0.80711	-1.77714	TRUE	TRUE	TRUE
ENSG00000151577	-0.0817912	-0.46753	-1.50703	TRUE	TRUE	TRUE
ENSG00000174255	-0.247836	-0.46294	-1.49179	TRUE	TRUE	TRUE
ENSG00000181847	-0.284275	1.1001	0.0685578	TRUE	TRUE	TRUE
ENSG00000181722	0.306659	0.89605	-0.37659	TRUE	TRUE	TRUE
ENSG00000172020	-0.168685	0.28404	-0.997183	TRUE	TRUE	TRUE
ENSG00000185565	-0.050896	1.8223	-0.0164213	TRUE	TRUE	TRUE
ENSG00000144847	-0.116598	0.59742	-0.526406	TRUE	TRUE	TRUE
ENSG00000163424	-0.262282	0.56797	-0.384143	TRUE	TRUE	TRUE
ENSG00000114638	-0.332115	0.21609	-0.898066	TRUE	TRUE	TRUE
ENSG00000121578	-0.0196392	0.42737	-0.578201	TRUE	TRUE	TRUE
ENSG00000031081	0.779497	2.1859	0.977335	TRUE	TRUE	TRUE
ENSG00000176142	-0.0491036	1.3601	0.372562	TRUE	TRUE	TRUE
ENSG00000163389	-0.0884948	1.1193	0.14408	TRUE	TRUE	TRUE
ENSG00000113845	-0.00668997	0.01325	-0.995393	TRUE	TRUE	TRUE
ENSG00000121594	-0.294009	-0.41927	-1.46576	TRUE	TRUE	TRUE
ENSG00000144843	-0.111679	-1.7481	-2.75304	TRUE	TRUE	TRUE
ENSG00000144837	-0.10201	-0.85232	-1.86846	TRUE	TRUE	TRUE
ENSG00000121577	0.0200957	-0.44452	-1.46393	TRUE	TRUE	TRUE
ENSG00000138495	0.058518	-0.87066	-1.85313	TRUE	TRUE	TRUE
ENSG00000183833	-0.0489259	-0.66173	-1.62121	TRUE	TRUE	TRUE
ENSG00000144852	-0.0720405	-0.61176	-1.64011	TRUE	TRUE	TRUE
ENSG00000082701	0.352734	-0.097716	-1.07952	TRUE	TRUE	TRUE
ENSG00000175697	-0.0189381	1.599	0.555105	TRUE	TRUE	TRUE
ENSG00000163428	-0.0421694	0.15178	-0.745666	TRUE	TRUE	TRUE
ENSG00000163430	0.0279843	0.24687	-0.825243	TRUE	TRUE	TRUE
ENSG00000065518	-0.0124307	0.31525	-0.506846	TRUE	TRUE	TRUE
ENSG00000113924	-0.000174421	0.2351	-0.828966	TRUE	TRUE	TRUE
ENSG00000144840	0.0170512	-1.2307	-2.17422	TRUE	TRUE	TRUE
ENSG00000153767	-0.143999	-1.6814	-2.60209	TRUE	TRUE	TRUE
ENSG00000145087	-0.0796373	0.88187	-0.294762	TRUE	TRUE	TRUE
ENSG00000051341	-9.77278e-05	-0.11541	-1.13572	TRUE	TRUE	TRUE
ENSG00000186103	-0.222123	-0.016714	-0.976894	TRUE	TRUE	TRUE
ENSG00000163833	-0.0989184	1.7577	0.670341	TRUE	TRUE	TRUE
ENSG00000180353	-0.216406	1.7819	0.852371	TRUE	TRUE	TRUE
ENSG00000173230	0.266384	2.4261	1.47046	TRUE	TRUE	TRUE
ENSG00000173226	0.0837677	1.682	0.67005	TRUE	TRUE	TRUE
ENSG00000145088	0.210659	1.3941	0.456154	TRUE	TRUE	TRUE
ENSG00000163406	0.0696792	1.5832	0.640501	TRUE	TRUE	TRUE
ENSG00000145103	-0.208174	0.84832	-0.176653	TRUE	TRUE	TRUE
ENSG00000114013	-0.189324	-0.66415	-1.66079	TRUE	TRUE	TRUE
ENSG00000036828	-0.112108	0.94685	-0.11217	TRUE	TRUE	TRUE
ENSG00000121552	-0.131652	2.0831	1.20972	TRUE	TRUE	TRUE
ENSG00000160124	0.0649717	-0.48789	-1.48584	TRUE	TRUE	TRUE
ENSG00000114023	0.0189763	-0.18832	-1.25161	TRUE	TRUE	TRUE
ENSG00000196981	-0.0445273	0.11267	-0.963037	TRUE	TRUE	TRUE
ENSG00000114030	0.233546	0.14413	-0.864771	TRUE	TRUE	TRUE
ENSG00000138496	-0.189492	0.45277	-0.559581	TRUE	TRUE	TRUE
ENSG00000163840	-0.216137	0.27421	-0.821016	TRUE	TRUE	TRUE
ENSG00000173200	-0.139227	1.2459	0.242413	TRUE	TRUE	TRUE
ENSG00000173193	-0.0874868	0.26602	-0.700706	TRUE	TRUE	TRUE
ENSG00000169087	0.0506699	-0.07197	-0.984616	TRUE	TRUE	TRUE
ENSG00000138463	-0.102407	-0.3577	-1.28732	TRUE	TRUE	TRUE
ENSG00000082684	-0.154433	0.079421	-1.09438	TRUE	TRUE	TRUE
ENSG00000065485	-0.0124681	0.70032	-0.452811	TRUE	TRUE	TRUE
ENSG00000121542	-0.0886118	0.92747	-0.0101879	TRUE	TRUE	TRUE
ENSG00000173175	0.330406	2.0006	0.774528	TRUE	TRUE	TRUE
ENSG00000206527	-0.0375785	0.63416	-0.28038	TRUE	TRUE	TRUE
ENSG00000065534	0.361274	1.4728	0.383932	TRUE	TRUE	TRUE
ENSG00000175455	0.0260224	1.1736	0.226362	TRUE	TRUE	TRUE
ENSG00000065371	-0.188509	1.2616	0.275709	TRUE	TRUE	TRUE
ENSG00000160145	0.676109	3.9072	2.54848	TRUE	TRUE	TRUE
ENSG00000114491	-0.0545812	0.41827	-0.36812	TRUE	TRUE	TRUE
ENSG00000082781	0.420853	4.282	3.17878	TRUE	TRUE	TRUE
ENSG00000173702	0.00812198	3.905	2.81052	TRUE	TRUE	TRUE
ENSG00000173706	0.380364	1.2638	0.137591	TRUE	TRUE	TRUE
ENSG00000221955	-0.15302	0.30294	-0.945386	TRUE	TRUE	TRUE
ENSG00000163848	0.128504	-0.14057	-1.1458	TRUE	TRUE	TRUE
ENSG00000114520	0.1725	3.6176	2.6202	TRUE	TRUE	TRUE
ENSG00000144909	0.0291812	2.2406	1.33847	TRUE	TRUE	TRUE
ENSG00000189366	-0.108337	1.4366	0.48786	TRUE	TRUE	TRUE
ENSG00000114547	-0.0609977	2.2019	1.11225	TRUE	TRUE	TRUE
ENSG00000114544	0.0230733	1.3484	0.300784	TRUE	TRUE	TRUE
ENSG00000144908	0.0552554	2.3402	1.13635	TRUE	TRUE	TRUE
ENSG00000163884	0.253996	1.6604	0.657594	TRUE	TRUE	TRUE
ENSG00000163885	-0.135734	0.24123	-0.865016	TRUE	TRUE	TRUE
ENSG00000070476	0.141524	0.44836	-0.564761	TRUE	TRUE	TRUE
ENSG00000159650	-0.0728484	2.0949	0.95137	TRUE	TRUE	TRUE
ENSG00000180767	-0.142509	2.2751	1.33709	TRUE	TRUE	TRUE
ENSG00000180697	-0.170989	2.0431	1.0727	TRUE	TRUE	TRUE
ENSG00000197763	-0.03933	-0.41849	-1.45961	TRUE	TRUE	TRUE
ENSG00000206483	-0.17368	-0.68832	-1.67999	TRUE	TRUE	TRUE
ENSG00000159685	0.132573	0.78597	-0.0881933	TRUE	TRUE	TRUE
ENSG00000114554	0.030457	0.40697	-0.468747	TRUE	TRUE	TRUE
ENSG00000214324	-0.164837	2.9282	1.88932	TRUE	TRUE	TRUE
ENSG00000163870	0.094356	1.8516	0.831341	TRUE	TRUE	TRUE
ENSG00000073111	0.0506182	2.1083	1.11358	TRUE	TRUE	TRUE
ENSG00000114631	0.244182	2.0953	1.09598	TRUE	TRUE	TRUE
ENSG00000114626	-0.0522774	1.3774	0.44384	TRUE	TRUE	TRUE
ENSG00000074416	0.385347	1.6576	0.45247	TRUE	TRUE	TRUE
ENSG00000187715	-0.0245991	0.10648	-0.863181	TRUE	TRUE	TRUE
ENSG00000058262	0.140679	0.48896	-0.322139	TRUE	TRUE	TRUE
ENSG00000175792	-0.0522755	-0.024426	-0.87303	TRUE	TRUE	TRUE
ENSG00000132394	0.20715	0.56169	-0.390614	TRUE	TRUE	TRUE
ENSG00000179407	-0.210035	0.8536	-0.147272	TRUE	TRUE	TRUE
ENSG00000179348	0.462307	0.001748	-1.03103	TRUE	TRUE	TRUE
ENSG00000198685	-0.171786	-0.97356	-2.02845	TRUE	TRUE	TRUE
ENSG00000163902	0.0952018	-0.19379	-1.23881	TRUE	TRUE	TRUE
ENSG00000075785	-0.097547	-0.036216	-0.897075	TRUE	TRUE	TRUE
ENSG00000177646	-0.0312477	0.21104	-0.724984	TRUE	TRUE	TRUE
ENSG00000114656	-0.0848927	0.16068	-0.884504	TRUE	TRUE	TRUE
ENSG00000114654	-0.178162	0.11149	-0.894513	TRUE	TRUE	TRUE
ENSG00000169704	0.0758511	1.6316	0.731358	TRUE	TRUE	TRUE
ENSG00000172780	0.0813674	0.4116	-0.458396	TRUE	TRUE	TRUE
ENSG00000240682	0.0538388	0.62463	-0.315697	TRUE	TRUE	TRUE
ENSG00000169714	0.103021	0.83266	-0.11318	TRUE	TRUE	TRUE
ENSG00000181789	0.112325	0.93556	0.175454	TRUE	TRUE	TRUE
ENSG00000183624	0.111214	2.6771	1.65053	TRUE	TRUE	TRUE
ENSG00000184897	0.130086	3.2782	2.42644	TRUE	TRUE	TRUE
ENSG00000172771	-0.101165	0.76257	-0.0304749	TRUE	TRUE	TRUE
ENSG00000129071	0.135316	1.0413	0.296853	TRUE	TRUE	TRUE
ENSG00000163913	0.155902	1.0877	0.268018	TRUE	TRUE	TRUE
ENSG00000163914	-0.032031	1.0487	0.344612	TRUE	TRUE	TRUE
ENSG00000178804	-0.17416	0.95405	0.231865	TRUE	TRUE	TRUE
ENSG00000004399	0.422583	2.1385	1.17115	TRUE	TRUE	TRUE
ENSG00000172765	0.4025	2.0263	1.06756	TRUE	TRUE	TRUE
ENSG00000170893	-0.210507	0.75232	-0.170006	TRUE	TRUE	TRUE
ENSG00000172752	-0.362228	0.021254	-0.949853	TRUE	TRUE	TRUE
ENSG00000206384	-0.083683	0.37898	-0.579072	TRUE	TRUE	TRUE
ENSG00000196455	-0.162591	-0.7551	-1.63564	TRUE	TRUE	TRUE
ENSG00000017260	0.0450567	2.592	1.59177	TRUE	TRUE	TRUE
ENSG00000034533	0.126934	2.6655	1.84646	TRUE	TRUE	TRUE
ENSG00000114670	0.0262425	2.3408	1.2716	TRUE	TRUE	TRUE
ENSG00000198585	0.0270639	0.40308	-0.293326	TRUE	TRUE	TRUE
ENSG00000114686	-0.143002	-0.77869	-1.50973	TRUE	TRUE	TRUE
ENSG00000196353	0.0998021	2.5541	1.15611	TRUE	TRUE	TRUE
ENSG00000014257	0.0807084	3.7584	2.69447	TRUE	TRUE	TRUE
ENSG00000138246	0.050831	1.8145	0.830559	TRUE	TRUE	TRUE
ENSG00000240303	0.0687168	1.7749	0.891675	TRUE	TRUE	TRUE
ENSG00000113971	0.0771498	1.8912	0.918363	TRUE	TRUE	TRUE
ENSG00000129048	-0.0776487	1.7133	0.880201	TRUE	TRUE	TRUE
ENSG00000081307	0.0696482	1.8099	0.928066	TRUE	TRUE	TRUE
ENSG00000144868	0.0418366	1.025	-0.206508	TRUE	TRUE	TRUE
ENSG00000170819	-0.220186	1.0305	-0.131558	TRUE	TRUE	TRUE
ENSG00000091527	0.0207588	1.1086	0.182798	TRUE	TRUE	TRUE
ENSG00000163781	0.00961555	0.13802	-0.81131	TRUE	TRUE	TRUE
ENSG00000091513	-0.511316	0.34423	-0.688852	TRUE	TRUE	TRUE
ENSG00000144867	0.172909	1.5871	0.547262	TRUE	TRUE	TRUE
ENSG00000154917	0.0983447	1.801	0.621553	TRUE	TRUE	TRUE
ENSG00000221972	-0.0611064	0.88722	-0.138784	TRUE	TRUE	TRUE
ENSG00000174640	0.157146	1.8255	0.623012	TRUE	TRUE	TRUE
ENSG00000163785	0.109695	0.96917	-0.0370678	TRUE	TRUE	TRUE
ENSG00000114019	0.00566451	1.4606	0.514528	TRUE	TRUE	TRUE
ENSG00000129055	-0.0129972	0.76488	-0.106381	TRUE	TRUE	TRUE
ENSG00000182923	0.170845	1.2239	0.29913	TRUE	TRUE	TRUE
ENSG00000154928	0.196996	2.1714	0.725848	TRUE	TRUE	TRUE
ENSG00000174611	0.115898	3.3493	2.37413	TRUE	TRUE	TRUE
ENSG00000073711	0.742688	4.2113	3.10978	TRUE	TRUE	TRUE
ENSG00000174579	0.166622	4.098	3.20845	TRUE	TRUE	TRUE
ENSG00000114054	0.0817979	2.8115	1.89374	TRUE	TRUE	TRUE
ENSG00000118007	0.339142	2.338	1.34553	TRUE	TRUE	TRUE
ENSG00000168917	0.0558943	1.8701	0.898043	TRUE	TRUE	TRUE
ENSG00000158092	0.208075	2.5663	1.61763	TRUE	TRUE	TRUE
ENSG00000174564	0.0583095	3.1357	2.15593	TRUE	TRUE	TRUE
ENSG00000168875	-0.240326	-0.025489	-0.91869	TRUE	TRUE	TRUE
ENSG00000066405	-0.154507	0.52948	-0.434477	TRUE	TRUE	TRUE
ENSG00000158163	0.106878	2.4168	1.47092	TRUE	TRUE	TRUE
ENSG00000118017	-0.123045	3.547	2.64058	TRUE	TRUE	TRUE
ENSG00000138231	0.0493451	3.6891	2.89211	TRUE	TRUE	TRUE
ENSG00000114098	0.0129281	5.0251	3.91634	TRUE	TRUE	TRUE
ENSG00000181322	0.162341	6.7618	5.73545	TRUE	TRUE	TRUE
ENSG00000158186	0.344915	6.8016	5.86958	TRUE	TRUE	TRUE
ENSG00000158220	-0.0560274	4.1643	3.11796	TRUE	TRUE	TRUE
ENSG00000114107	0.114946	4.9435	3.89802	TRUE	TRUE	TRUE
ENSG00000158234	-0.00953428	5.0931	4.13173	TRUE	TRUE	TRUE
ENSG00000051382	0.12749	4.3528	3.34604	TRUE	TRUE	TRUE
ENSG00000183770	0.00243983	2.805	2.00788	TRUE	TRUE	TRUE
ENSG00000206262	-0.177646	2.9171	2.08203	TRUE	TRUE	TRUE
ENSG00000206260	-0.13222	2.0957	1.17618	TRUE	TRUE	TRUE
ENSG00000175110	-0.00809777	1.2245	0.0564978	TRUE	TRUE	TRUE
ENSG00000184814	-0.194301	1.6362	0.838832	TRUE	TRUE	TRUE
ENSG00000233701	-0.165644	1.4536	0.703905	TRUE	TRUE	TRUE
ENSG00000184432	-0.0634913	-2.6251	-3.27404	TRUE	TRUE	TRUE
ENSG00000114113	0.0554215	-0.85807	-1.54235	TRUE	TRUE	TRUE
ENSG00000114115	-0.077313	-1.1046	-2.00384	TRUE	TRUE	TRUE
ENSG00000163864	-0.184611	-1.8303	-2.96123	TRUE	TRUE	TRUE
ENSG00000158258	-0.266762	-0.62221	-2.07567	TRUE	TRUE	TRUE
ENSG00000155890	-0.274402	1.1191	0.259169	TRUE	TRUE	TRUE
ENSG00000114120	0.180845	1.5892	0.87902	TRUE	TRUE	TRUE
ENSG00000175093	0.151535	1.0721	0.1156	TRUE	TRUE	TRUE
ENSG00000155893	-0.0132124	0.68289	-0.343269	TRUE	TRUE	TRUE
ENSG00000177311	0.366156	3.2686	2.31291	TRUE	TRUE	TRUE
ENSG00000155903	0.0774915	1.0662	0.0137965	TRUE	TRUE	TRUE
ENSG00000114125	0.177568	0.76324	-0.000793737	TRUE	TRUE	TRUE
ENSG00000114124	-0.0227534	0.035719	-0.885674	TRUE	TRUE	TRUE
ENSG00000069849	0.179777	2.2189	1.25066	TRUE	TRUE	TRUE
ENSG00000114126	0.262513	2.003	0.924598	TRUE	TRUE	TRUE
ENSG00000175066	-0.0449813	0.75796	-0.317686	TRUE	TRUE	TRUE
ENSG00000114127	0.0268142	0.98413	-0.0661561	TRUE	TRUE	TRUE
ENSG00000175054	0.371909	0.9804	-0.0237221	TRUE	TRUE	TRUE
ENSG00000120756	-0.124212	1.6474	0.604667	TRUE	TRUE	TRUE
ENSG00000144935	0.0381635	0.90999	-0.0589037	TRUE	TRUE	TRUE
ENSG00000163710	-0.248383	0.32778	-0.733123	TRUE	TRUE	TRUE
ENSG00000188582	-0.155582	1.2231	0.146467	TRUE	TRUE	TRUE
ENSG00000163714	0.169232	1.8907	0.841612	TRUE	TRUE	TRUE
ENSG00000175040	-0.0343384	1.3752	0.544265	TRUE	TRUE	TRUE
ENSG00000181804	-0.318728	-0.93943	-2.42081	TRUE	TRUE	TRUE
ENSG00000181744	0.114135	2.3514	1.28023	TRUE	TRUE	TRUE
ENSG00000152952	-0.239822	0.065914	-1.01232	TRUE	TRUE	TRUE
ENSG00000114698	-0.00913768	0.40462	-0.580515	TRUE	TRUE	TRUE
ENSG00000163746	-0.0582552	0.061011	-0.984265	TRUE	TRUE	TRUE
ENSG00000188313	-0.504133	-0.49394	-1.53756	TRUE	TRUE	TRUE
ENSG00000231213	-0.220778	0.462	-0.600355	TRUE	TRUE	TRUE
ENSG00000174963	-0.249667	0.25458	-0.680531	TRUE	TRUE	TRUE
ENSG00000152977	-0.15352	0.57605	-0.48432	TRUE	TRUE	TRUE
ENSG00000144891	0.363861	0.95796	0.000812638	TRUE	TRUE	TRUE
ENSG00000153002	-0.174229	1.2768	0.142986	TRUE	TRUE	TRUE
ENSG00000163751	-0.0507879	2.2065	1.19281	TRUE	TRUE	TRUE
ENSG00000163754	0.116221	1.3567	0.423405	TRUE	TRUE	TRUE
ENSG00000071794	0.092783	1.8675	0.882655	TRUE	TRUE	TRUE
ENSG00000163755	-0.0381782	1.0794	0.0316179	TRUE	TRUE	TRUE
ENSG00000047457	-0.125467	2.5837	1.55929	TRUE	TRUE	TRUE
ENSG00000163762	-0.201044	0.41191	-0.6517	TRUE	TRUE	TRUE
ENSG00000169908	0.143816	0.44956	-0.575243	TRUE	TRUE	TRUE
ENSG00000169903	-0.360826	0.42181	-0.450736	TRUE	TRUE	TRUE
ENSG00000018408	0.500249	1.4487	0.208627	TRUE	TRUE	TRUE
ENSG00000114744	-0.0689698	0.11228	-0.583947	TRUE	TRUE	TRUE
ENSG00000206199	-0.126234	0.50171	-0.483627	TRUE	TRUE	TRUE
ENSG00000082996	-0.183767	0.45168	-0.457971	TRUE	TRUE	TRUE
ENSG00000070087	-0.0707752	0.94784	-0.0496054	TRUE	TRUE	TRUE
ENSG00000196428	0.388969	4.8937	3.87796	TRUE	TRUE	TRUE
ENSG00000120742	0.241086	0.8804	-0.11179	TRUE	TRUE	TRUE
ENSG00000144895	0.0825753	0.92868	-0.0233271	TRUE	TRUE	TRUE
ENSG00000198843	-0.233624	0.23327	-0.743073	TRUE	TRUE	TRUE
ENSG00000163645	-0.0518307	0.61683	-0.454956	TRUE	TRUE	TRUE
ENSG00000181788	-0.0194399	0.28301	-0.544348	TRUE	TRUE	TRUE
ENSG00000214237	-0.193653	1.6682	0.614514	TRUE	TRUE	TRUE
ENSG00000163646	-0.249108	0.033986	-1.03814	TRUE	TRUE	TRUE
ENSG00000144893	-0.149947	1.4319	0.27389	TRUE	TRUE	TRUE
ENSG00000174946	-0.447499	-0.81382	-1.75809	TRUE	TRUE	TRUE
ENSG00000174944	-0.041469	0.85586	-0.15811	TRUE	TRUE	TRUE
ENSG00000138271	-0.199734	2.3224	1.40619	TRUE	TRUE	TRUE
ENSG00000181631	-0.236168	1.9229	0.965367	TRUE	TRUE	TRUE
ENSG00000169313	-0.167585	1.3274	0.365312	TRUE	TRUE	TRUE
ENSG00000152580	-0.327464	-0.66959	-1.6775	TRUE	TRUE	TRUE
ENSG00000197953	-0.264109	-0.31008	-1.32445	TRUE	TRUE	TRUE
ENSG00000114771	-0.361373	-1.2328	-2.16074	TRUE	TRUE	TRUE
ENSG00000198829	-0.335035	-0.4986	-1.46556	TRUE	TRUE	TRUE
ENSG00000152601	0.173829	2.0004	0.941505	TRUE	TRUE	TRUE
ENSG00000221962	-0.120736	1.6693	0.762788	TRUE	TRUE	TRUE
ENSG00000169860	-0.250972	-0.049777	-0.792187	TRUE	TRUE	TRUE
ENSG00000181467	-0.176554	2.4313	1.49064	TRUE	TRUE	TRUE
ENSG00000237787	-0.171406	1.4268	0.464417	TRUE	TRUE	TRUE
ENSG00000114790	-0.115211	0.050202	-0.949989	TRUE	TRUE	TRUE
ENSG00000174953	0.129338	2.7855	1.76895	TRUE	TRUE	TRUE
ENSG00000174948	-0.108704	1.6756	0.657166	TRUE	TRUE	TRUE
ENSG00000196549	0.194887	1.7416	0.625171	TRUE	TRUE	TRUE
ENSG00000114805	-0.140008	0.90774	-0.228338	TRUE	TRUE	TRUE
ENSG00000174928	0.0395829	0.16689	-0.796695	TRUE	TRUE	TRUE
ENSG00000169359	-0.0717015	-1.8745	-2.84663	TRUE	TRUE	TRUE
ENSG00000163655	-0.0404321	-0.73944	-1.66899	TRUE	TRUE	TRUE
ENSG00000169282	0.258147	1.826	0.567027	TRUE	TRUE	TRUE
ENSG00000114850	0.0973769	1.2237	0.316215	TRUE	TRUE	TRUE
ENSG00000163659	0.23982	2.0099	1.08993	TRUE	TRUE	TRUE
ENSG00000197980	0.0494935	1.6267	0.696861	TRUE	TRUE	TRUE
ENSG00000163660	0.210634	3.8894	3.02542	TRUE	TRUE	TRUE
ENSG00000197415	-0.0296089	3.7693	2.56273	TRUE	TRUE	TRUE
ENSG00000163661	-0.0558597	0.90341	0.0236173	TRUE	TRUE	TRUE
ENSG00000174899	-0.202118	1.1413	0.00857527	TRUE	TRUE	TRUE
ENSG00000168779	-0.0701912	0.32503	-0.427192	TRUE	TRUE	TRUE
ENSG00000174891	0.27099	3.0645	1.90345	TRUE	TRUE	TRUE
ENSG00000178053	0.156252	2.7162	1.71407	TRUE	TRUE	TRUE
ENSG00000168827	0.0113816	2.317	1.34174	TRUE	TRUE	TRUE
ENSG00000079257	-0.0639072	2.1996	1.25838	TRUE	TRUE	TRUE
ENSG00000118849	0.086176	1.7241	0.724698	TRUE	TRUE	TRUE
ENSG00000118855	-0.1834	1.2229	0.10247	TRUE	TRUE	TRUE
ENSG00000214216	-0.222542	-1.3576	-2.53754	TRUE	TRUE	TRUE
ENSG00000151967	0.147344	0.90922	-0.101416	TRUE	TRUE	TRUE
ENSG00000168811	-0.160571	-1.6765	-2.68154	TRUE	TRUE	TRUE
ENSG00000180044	-0.165597	1.7342	0.79149	TRUE	TRUE	TRUE
ENSG00000068885	0.221388	0.16773	-0.838193	TRUE	TRUE	TRUE
ENSG00000113810	0.0820589	-1.1757	-2.04172	TRUE	TRUE	TRUE
ENSG00000213186	-0.0805845	-0.7785	-1.66742	TRUE	TRUE	TRUE
ENSG00000186432	0.126419	-0.78274	-1.61782	TRUE	TRUE	TRUE
ENSG00000179674	-0.0466711	-0.14101	-0.799558	TRUE	TRUE	TRUE
ENSG00000163590	0.369595	0.15186	-0.932008	TRUE	TRUE	TRUE
ENSG00000169255	0.103178	0.019973	-0.859188	TRUE	TRUE	TRUE
ENSG00000169251	-0.0358259	-0.038647	-1.048	TRUE	TRUE	TRUE
ENSG00000196542	-0.314882	-0.37925	-1.32573	TRUE	TRUE	TRUE
ENSG00000182447	-0.231738	2.6132	1.71559	TRUE	TRUE	TRUE
ENSG00000090402	-0.155196	0.066808	-0.945461	TRUE	TRUE	TRUE
ENSG00000121871	-0.1564	-0.77199	-1.59049	TRUE	TRUE	TRUE
ENSG00000114200	-0.0505606	1.6079	0.705372	TRUE	TRUE	TRUE
ENSG00000169064	-0.0698339	2.0349	0.932113	TRUE	TRUE	TRUE
ENSG00000114204	-0.249074	-0.20309	-1.1695	TRUE	TRUE	TRUE
ENSG00000174776	-0.0853022	1.4803	0.386134	TRUE	TRUE	TRUE
ENSG00000114209	-0.0727214	0.0022183	-0.920311	TRUE	TRUE	TRUE
ENSG00000163536	0.152918	0.34044	-0.634464	TRUE	TRUE	TRUE
ENSG00000173905	-0.0281615	0.5852	-0.391008	TRUE	TRUE	TRUE
ENSG00000085276	1.2162	3.6729	2.32166	TRUE	TRUE	TRUE
ENSG00000184378	-0.0411268	1.0197	0.490864	TRUE	TRUE	TRUE
ENSG00000085274	-0.0337868	-0.24619	-0.63291	TRUE	TRUE	TRUE
ENSG00000171757	-0.0645599	-0.76127	-1.22777	TRUE	TRUE	TRUE
ENSG00000188306	-0.0817553	0.062471	-0.701496	TRUE	TRUE	TRUE
ENSG00000114248	-0.180153	-0.029112	-0.974158	TRUE	TRUE	TRUE
ENSG00000187033	-0.27959	1.3938	0.479519	TRUE	TRUE	TRUE
ENSG00000008952	0.0328423	0.7403	-0.203204	TRUE	TRUE	TRUE
ENSG00000173890	-0.159837	0.26445	-0.688257	TRUE	TRUE	TRUE
ENSG00000173889	0.132	0.11867	-0.805485	TRUE	TRUE	TRUE
ENSG00000163558	0.304979	0.95235	0.0888663	TRUE	TRUE	TRUE
ENSG00000136603	0.104737	-0.29818	-1.16415	TRUE	TRUE	TRUE
ENSG00000013297	0.0554703	1.5129	0.193256	TRUE	TRUE	TRUE
ENSG00000013293	-0.134666	0.53888	-0.58425	TRUE	TRUE	TRUE
ENSG00000163584	0.0529558	0.67409	-0.223437	TRUE	TRUE	TRUE
ENSG00000163577	-0.0435499	0.91781	0.0170647	TRUE	TRUE	TRUE
ENSG00000163581	0.0885149	0.34724	-0.586775	TRUE	TRUE	TRUE
ENSG00000154310	0.244703	3.4772	2.11388	TRUE	TRUE	TRUE
ENSG00000075651	-0.0509482	0.80552	-0.300675	TRUE	TRUE	TRUE
ENSG00000183657	-0.150918	-0.23894	-1.21339	TRUE	TRUE	TRUE
ENSG00000186329	-0.0697019	1.9846	0.872201	TRUE	TRUE	TRUE
ENSG00000075420	0.0908971	1.7769	0.533526	TRUE	TRUE	TRUE
ENSG00000121853	0.0783347	2.4309	1.41179	TRUE	TRUE	TRUE
ENSG00000121858	-0.354637	0.10091	-0.953385	TRUE	TRUE	TRUE
ENSG00000144959	-0.23241	0.21549	-0.991379	TRUE	TRUE	TRUE
ENSG00000114346	0.163921	1.0366	0.145615	TRUE	TRUE	TRUE
ENSG00000144962	-0.200546	0.24504	-0.927688	TRUE	TRUE	TRUE
ENSG00000169760	0.198545	2.5498	1.10936	TRUE	TRUE	TRUE
ENSG00000177694	-0.0509061	-0.52305	-2.16577	TRUE	TRUE	TRUE
ENSG00000177565	0.131765	0.7583	-0.380506	TRUE	TRUE	TRUE
ENSG00000197584	-0.153033	0.90642	-0.456615	TRUE	TRUE	TRUE
ENSG00000172667	-0.141591	1.0517	0.0462281	TRUE	TRUE	TRUE
ENSG00000121879	0.341888	0.88876	-0.15375	TRUE	TRUE	TRUE
ENSG00000171121	-0.0261133	1.54	0.4953	TRUE	TRUE	TRUE
ENSG00000121864	0.029858	-0.081007	-0.965353	TRUE	TRUE	TRUE
ENSG00000171109	0.117994	0.85474	-0.0814071	TRUE	TRUE	TRUE
ENSG00000114450	0.408392	1.9342	0.893786	TRUE	TRUE	TRUE
ENSG00000136518	-0.185993	-0.67668	-1.4121	TRUE	TRUE	TRUE
ENSG00000136522	-0.0296561	-0.70214	-1.39383	TRUE	TRUE	TRUE
ENSG00000136521	-0.00697967	-0.27912	-1.06668	TRUE	TRUE	TRUE
ENSG00000058056	0.106984	0.74279	-0.39869	TRUE	TRUE	TRUE
ENSG00000114757	-0.216468	0.18292	-0.992221	TRUE	TRUE	TRUE
ENSG00000163728	0.12158	-0.25797	-1.19325	TRUE	TRUE	TRUE
ENSG00000145075	0.0234181	3.2591	2.0505	TRUE	TRUE	TRUE
ENSG00000114416	0.214754	2.3467	1.39466	TRUE	TRUE	TRUE
ENSG00000205981	0.0354633	1.8785	1.15252	TRUE	TRUE	TRUE
ENSG00000181449	0.0381505	1.007	0.0714509	TRUE	TRUE	TRUE
ENSG00000058063	0.0206929	1.5641	0.698062	TRUE	TRUE	TRUE
ENSG00000043093	0.109348	0.054208	-0.841885	TRUE	TRUE	TRUE
ENSG00000078070	0.030013	-0.45475	-1.39388	TRUE	TRUE	TRUE
ENSG00000078081	-0.19674	-0.5782	-1.54018	TRUE	TRUE	TRUE
ENSG00000053524	0.00648671	0.97353	-0.25385	TRUE	TRUE	TRUE
ENSG00000176597	-0.132492	-0.038314	-1.12463	TRUE	TRUE	TRUE
ENSG00000172578	0.138185	0.18003	-0.871734	TRUE	TRUE	TRUE
ENSG00000114796	0.13959	0.79643	-0.204858	TRUE	TRUE	TRUE
ENSG00000163872	0.137158	0.34048	-0.649634	TRUE	TRUE	TRUE
ENSG00000180834	-2.35655e-05	0.82054	-0.0540363	TRUE	TRUE	TRUE
ENSG00000175193	0.150676	1.4177	0.407448	TRUE	TRUE	TRUE
ENSG00000114770	0.237803	2.8132	1.7521	TRUE	TRUE	TRUE
ENSG00000186090	-0.142778	2.8038	1.82708	TRUE	TRUE	TRUE
ENSG00000178084	-0.0991173	2.6927	1.67263	TRUE	TRUE	TRUE
ENSG00000186038	-0.17817	2.1155	1.131	TRUE	TRUE	TRUE
ENSG00000145191	0.185417	2.9006	1.38198	TRUE	TRUE	TRUE
ENSG00000161202	0.182343	1.6204	0.648277	TRUE	TRUE	TRUE
ENSG00000161203	0.188006	1.9319	0.971542	TRUE	TRUE	TRUE
ENSG00000161204	0.139605	1.5486	0.595285	TRUE	TRUE	TRUE
ENSG00000145198	-0.11933	2.5506	1.7084	TRUE	TRUE	TRUE
ENSG00000214160	-0.0638919	2.2188	1.36322	TRUE	TRUE	TRUE
ENSG00000145194	0.0418533	2.4786	1.54709	TRUE	TRUE	TRUE
ENSG00000163888	-0.0240556	1.7501	0.879235	TRUE	TRUE	TRUE
ENSG00000175166	0.232308	1.5531	0.731366	TRUE	TRUE	TRUE
ENSG00000114867	0.39132	1.6826	0.660361	TRUE	TRUE	TRUE
ENSG00000175182	0.121243	1.8954	0.855487	TRUE	TRUE	TRUE
ENSG00000114859	0.0858808	1.5345	0.556435	TRUE	TRUE	TRUE
ENSG00000163882	-0.00971374	1.4178	0.505556	TRUE	TRUE	TRUE
ENSG00000090534	0.0195691	2.0451	1.08527	TRUE	TRUE	TRUE
ENSG00000090539	0.292263	2.0285	0.918885	TRUE	TRUE	TRUE
ENSG00000182580	0.0722466	0.64008	-0.3986	TRUE	TRUE	TRUE
ENSG00000177383	-0.00275805	2.2494	1.32178	TRUE	TRUE	TRUE
ENSG00000156931	0.0494774	0.84598	-0.211303	TRUE	TRUE	TRUE
ENSG00000187068	0.23764	2.1948	1.11386	TRUE	TRUE	TRUE
ENSG00000113790	0.0395533	1.1976	0.22851	TRUE	TRUE	TRUE
ENSG00000073803	-0.0106539	0.13476	-0.916309	TRUE	TRUE	TRUE
ENSG00000163900	-0.109537	-0.54939	-1.38813	TRUE	TRUE	TRUE
ENSG00000163898	-0.337281	-0.034494	-0.954933	TRUE	TRUE	TRUE
ENSG00000163904	0.165854	1.7532	0.855118	TRUE	TRUE	TRUE
ENSG00000073792	0.401121	4.0108	2.88833	TRUE	TRUE	TRUE
ENSG00000163915	-0.0865032	2.9138	1.89819	TRUE	TRUE	TRUE
ENSG00000136527	0.155957	1.9545	1.08345	TRUE	TRUE	TRUE
ENSG00000244405	0.256797	3.098	2.21158	TRUE	TRUE	TRUE
ENSG00000058866	0.433514	2.9319	1.54608	TRUE	TRUE	TRUE
ENSG00000213139	0.0591133	3.8318	2.89952	TRUE	TRUE	TRUE
ENSG00000113838	0.0534475	2.6226	1.68338	TRUE	TRUE	TRUE
ENSG00000090520	-0.0308771	2.443	1.46194	TRUE	TRUE	TRUE
ENSG00000145192	-0.00652159	2.4746	1.46875	TRUE	TRUE	TRUE
ENSG00000090512	-0.200407	0.4588	-0.655078	TRUE	TRUE	TRUE
ENSG00000113905	-0.153615	0.20248	-0.821467	TRUE	TRUE	TRUE
ENSG00000113889	-0.11566	1.0193	-0.0979472	TRUE	TRUE	TRUE
ENSG00000156976	-0.0389295	0.99297	-0.00347505	TRUE	TRUE	TRUE
ENSG00000163918	0.0121539	0.59276	-0.39324	TRUE	TRUE	TRUE
ENSG00000181092	0.0763148	0.83421	-0.233399	TRUE	TRUE	TRUE
ENSG00000073849	0.055357	1.467	0.173355	TRUE	TRUE	TRUE
ENSG00000163923	-0.104679	-0.28706	-1.38046	TRUE	TRUE	TRUE
ENSG00000175077	-0.142448	2.3658	1.42107	TRUE	TRUE	TRUE
ENSG00000127241	0.0235274	2.8147	1.63413	TRUE	TRUE	TRUE
ENSG00000136514	-0.155447	1.7893	0.778116	TRUE	TRUE	TRUE
ENSG00000157005	-0.343664	-0.2084	-1.08727	TRUE	TRUE	TRUE
ENSG00000198471	-0.231918	1.8627	0.993512	TRUE	TRUE	TRUE
ENSG00000113916	-0.0685466	2.5016	1.39843	TRUE	TRUE	TRUE
ENSG00000145012	0.215514	1.9703	0.387321	TRUE	TRUE	TRUE
ENSG00000188001	-0.431655	-1.0092	-2.24274	TRUE	TRUE	TRUE
ENSG00000073282	-0.151514	0.30206	-1.10573	TRUE	TRUE	TRUE
ENSG00000090530	0.0623208	-0.238	-1.35864	TRUE	TRUE	TRUE
ENSG00000163347	-0.181409	1.6386	0.577014	TRUE	TRUE	TRUE
ENSG00000113946	-0.160769	-0.076882	-1.14616	TRUE	TRUE	TRUE
ENSG00000198398	-0.0547011	0.30606	-0.647596	TRUE	TRUE	TRUE
ENSG00000196083	-0.245512	0.96917	-0.284696	TRUE	TRUE	TRUE
ENSG00000205835	-0.0818568	2.4769	1.46501	TRUE	TRUE	TRUE
ENSG00000188729	-0.213001	-0.4142	-1.49743	TRUE	TRUE	TRUE
ENSG00000188958	-0.138488	0.65146	-0.461536	TRUE	TRUE	TRUE
ENSG00000152492	0.205522	0.11064	-0.928055	TRUE	TRUE	TRUE
ENSG00000253548	-0.195759	-0.3972	-1.26229	TRUE	TRUE	TRUE
ENSG00000114279	0.185106	1.6014	0.164183	TRUE	TRUE	TRUE
ENSG00000180611	0.0542925	1.8641	0.662647	TRUE	TRUE	TRUE
ENSG00000127252	-0.124959	1.1599	0.196704	TRUE	TRUE	TRUE
ENSG00000187527	-0.121806	0.22676	-0.899292	TRUE	TRUE	TRUE
ENSG00000127249	-0.25533	1.3802	0.202127	TRUE	TRUE	TRUE
ENSG00000198836	0.176302	0.75549	-0.291703	TRUE	TRUE	TRUE
ENSG00000114315	0.0760432	-0.66967	-1.64346	TRUE	TRUE	TRUE
ENSG00000178772	-0.145735	-1.4524	-2.49101	TRUE	TRUE	TRUE
ENSG00000172061	-0.271729	-0.9092	-1.93571	TRUE	TRUE	TRUE
ENSG00000178732	0.0160166	-0.16816	-0.806733	TRUE	TRUE	TRUE
ENSG00000133657	0.125171	0.78019	-0.26709	TRUE	TRUE	TRUE
ENSG00000145014	0.287416	0.9677	-0.102756	TRUE	TRUE	TRUE
ENSG00000041802	0.125939	1.007	-0.00495088	TRUE	TRUE	TRUE
ENSG00000185112	-0.126841	-0.97103	-1.90952	TRUE	TRUE	TRUE
ENSG00000173950	0.0675027	1.8866	0.760144	TRUE	TRUE	TRUE
ENSG00000114331	0.109153	0.97722	0.0222077	TRUE	TRUE	TRUE
ENSG00000184203	0.00583646	0.65124	-0.259802	TRUE	TRUE	TRUE
ENSG00000189058	-0.469238	0.94092	-0.116515	TRUE	TRUE	TRUE
ENSG00000176945	0.0357918	0.94636	0.116763	TRUE	TRUE	TRUE
ENSG00000145113	-0.115187	1.1141	0.0867321	TRUE	TRUE	TRUE
ENSG00000061938	0.365901	1.3911	0.275189	TRUE	TRUE	TRUE
ENSG00000072274	-0.0145271	0.88225	-0.232182	TRUE	TRUE	TRUE
ENSG00000163958	-0.129101	-0.35725	-1.4061	TRUE	TRUE	TRUE
ENSG00000163959	-0.00406771	-0.23658	-1.29735	TRUE	TRUE	TRUE
ENSG00000161217	0.0668847	-0.11441	-1.21169	TRUE	TRUE	TRUE
ENSG00000213123	0.00177386	0.065276	-0.945806	TRUE	TRUE	TRUE
ENSG00000273331	-0.0807166	-0.37409	-1.38831	TRUE	TRUE	TRUE
ENSG00000145107	-0.0715303	-0.33527	-1.33556	TRUE	TRUE	TRUE
ENSG00000163960	0.171956	1.5607	0.492115	TRUE	TRUE	TRUE
ENSG00000163961	0.1618	0.566	-0.301435	TRUE	TRUE	TRUE
ENSG00000214097	-0.0524413	1.3508	0.415044	TRUE	TRUE	TRUE
ENSG00000185798	-0.00526326	1.667	0.682769	TRUE	TRUE	TRUE
ENSG00000174013	0.0599526	2.2919	1.15328	TRUE	TRUE	TRUE
ENSG00000174004	0.10824	-0.55231	-1.78288	TRUE	TRUE	TRUE
ENSG00000163964	-0.0820004	-0.017826	-1.22432	TRUE	TRUE	TRUE
ENSG00000174007	-0.0221914	0.43928	-0.461549	TRUE	TRUE	TRUE
ENSG00000180370	0.0347857	-0.054323	-1.16273	TRUE	TRUE	TRUE
ENSG00000119231	0.163625	1.5749	0.516919	TRUE	TRUE	TRUE
ENSG00000114503	0.33311	2.5605	1.56015	TRUE	TRUE	TRUE
ENSG00000119227	-0.0592724	1.3498	0.291902	TRUE	TRUE	TRUE
ENSG00000163975	-0.158352	0.6254	-0.441689	TRUE	TRUE	TRUE
ENSG00000075711	0.349922	1.5816	0.482086	TRUE	TRUE	TRUE
ENSG00000161267	-0.181262	-0.77317	-1.88277	TRUE	TRUE	TRUE
ENSG00000145016	-0.0373499	1.3224	0.463258	TRUE	TRUE	TRUE
ENSG00000122068	0.148883	1.7252	0.84429	TRUE	TRUE	TRUE
ENSG00000186001	0.208324	-0.60239	-1.64023	TRUE	TRUE	TRUE
ENSG00000114473	0.010894	-1.3771	-2.22671	TRUE	TRUE	TRUE
ENSG00000182899	0.041989	-0.2576	-0.925758	TRUE	TRUE	TRUE
ENSG00000185621	-0.0325316	-1.4427	-2.32146	TRUE	TRUE	TRUE
ENSG00000197701	-0.0789937	-0.079923	-0.914539	TRUE	TRUE	TRUE
ENSG00000186777	-0.0827027	1.5683	0.667305	TRUE	TRUE	TRUE
ENSG00000131127	-0.0446359	-0.15876	-1.10939	TRUE	TRUE	TRUE
ENSG00000182903	-0.0608929	0.21081	-0.73751	TRUE	TRUE	TRUE
ENSG00000174227	-0.0282033	-0.44442	-1.43659	TRUE	TRUE	TRUE
ENSG00000133256	-0.0100101	0.8351	0.00568978	TRUE	TRUE	TRUE
ENSG00000169020	0.159874	1.4903	0.705528	TRUE	TRUE	TRUE
ENSG00000215375	-0.0355952	1.3106	0.521566	TRUE	TRUE	TRUE
ENSG00000169026	-0.0875352	1.2459	0.327854	TRUE	TRUE	TRUE
ENSG00000185619	0.0243319	0.34776	-0.755934	TRUE	TRUE	TRUE
ENSG00000168993	-0.153903	-0.50396	-1.62444	TRUE	TRUE	TRUE
ENSG00000178950	0.303056	1.2154	0.103011	TRUE	TRUE	TRUE
ENSG00000127419	0.0868333	1.0032	-0.0239386	TRUE	TRUE	TRUE
ENSG00000145214	0.270972	1.5277	0.52822	TRUE	TRUE	TRUE
ENSG00000145217	0.06638	1.2894	0.269669	TRUE	TRUE	TRUE
ENSG00000127415	0.191824	1.4529	0.426293	TRUE	TRUE	TRUE
ENSG00000127418	0.200776	1.4812	0.479609	TRUE	TRUE	TRUE
ENSG00000178222	-0.0898861	0.97206	0.00591792	TRUE	TRUE	TRUE
ENSG00000159674	-0.312591	-0.67503	-1.67645	TRUE	TRUE	TRUE
ENSG00000159692	0.251154	1.0014	-0.0342562	TRUE	TRUE	TRUE
ENSG00000090316	0.04776	0.94176	-0.0260703	TRUE	TRUE	TRUE
ENSG00000163945	0.0392161	1.0135	0.000419973	TRUE	TRUE	TRUE
ENSG00000179979	-0.0495797	0.70638	-0.285496	TRUE	TRUE	TRUE
ENSG00000235608	-0.142767	-0.080299	-0.955956	TRUE	TRUE	TRUE
ENSG00000174137	0.0970971	1.1284	0.0647254	TRUE	TRUE	TRUE
ENSG00000163950	0.126396	2.9295	2.03678	TRUE	TRUE	TRUE
ENSG00000168936	0.220728	2.9665	2.08953	TRUE	TRUE	TRUE
ENSG00000013810	0.190914	2.9764	2.04085	TRUE	TRUE	TRUE
ENSG00000068078	0.746079	1.8562	0.732299	TRUE	TRUE	TRUE
ENSG00000168924	0.0809019	1.0124	-0.027774	TRUE	TRUE	TRUE
ENSG00000109685	0.166344	0.25916	-0.787264	TRUE	TRUE	TRUE
ENSG00000185049	0.109443	0.019955	-1.07088	TRUE	TRUE	TRUE
ENSG00000243449	0.0837872	0.46686	-0.3953	TRUE	TRUE	TRUE
ENSG00000185818	-0.161587	-1.829	-2.79026	TRUE	TRUE	TRUE
ENSG00000130997	0.0784726	2.3103	1.347	TRUE	TRUE	TRUE
ENSG00000214367	0.311693	2.815	2.10813	TRUE	TRUE	TRUE
ENSG00000123933	0.414044	2.5921	1.59014	TRUE	TRUE	TRUE
ENSG00000159733	-0.0447649	1.2259	0.046588	TRUE	TRUE	TRUE
ENSG00000063978	0.23698	3.9451	2.8508	TRUE	TRUE	TRUE
ENSG00000125386	0.425333	4.3806	3.37902	TRUE	TRUE	TRUE
ENSG00000168884	0.169787	4.2244	3.16069	TRUE	TRUE	TRUE
ENSG00000087266	-0.0767708	1.3567	0.321651	TRUE	TRUE	TRUE
ENSG00000087274	0.503492	3.6743	2.66691	TRUE	TRUE	TRUE
ENSG00000109736	0.0274258	3.603	2.67391	TRUE	TRUE	TRUE
ENSG00000087269	0.191589	5.1234	4.11873	TRUE	TRUE	TRUE
ENSG00000125388	0.230654	4.9778	3.92793	TRUE	TRUE	TRUE
ENSG00000197386	0.871664	3.6505	2.60454	TRUE	TRUE	TRUE
ENSG00000188981	0.0577915	5.6454	4.71125	TRUE	TRUE	TRUE
ENSG00000159788	0.447683	4.6186	3.46208	TRUE	TRUE	TRUE
ENSG00000109758	0.0144367	4.4795	3.34011	TRUE	TRUE	TRUE
ENSG00000175920	-0.0583556	3.2325	2.11376	TRUE	TRUE	TRUE
ENSG00000163956	-0.0219452	2.2578	1.17703	TRUE	TRUE	TRUE
ENSG00000184160	0.152317	1.3003	0.32094	TRUE	TRUE	TRUE
ENSG00000163982	-0.249581	0.79004	-0.295803	TRUE	TRUE	TRUE
ENSG00000132406	-0.236048	-0.70223	-1.67134	TRUE	TRUE	TRUE
ENSG00000145220	-0.0151484	0.57125	-0.490538	TRUE	TRUE	TRUE
ENSG00000168826	-0.00660643	0.62843	-0.344389	TRUE	TRUE	TRUE
ENSG00000168824	-0.0814465	0.053721	-1.16255	TRUE	TRUE	TRUE
ENSG00000168818	0.0190474	1.2693	0.246492	TRUE	TRUE	TRUE
ENSG00000163132	0.628137	3.1126	2.00934	TRUE	TRUE	TRUE
ENSG00000170891	-0.184667	1.6978	0.717231	TRUE	TRUE	TRUE
ENSG00000152953	-0.106701	2.1012	0.773997	TRUE	TRUE	TRUE
ENSG00000082929	-0.119665	-0.49641	-1.29332	TRUE	TRUE	TRUE
ENSG00000173040	-0.112854	0.79628	-0.416834	TRUE	TRUE	TRUE
ENSG00000072840	0.12669	0.98	-0.296106	TRUE	TRUE	TRUE
ENSG00000072832	-0.0148681	-1.099	-2.41715	TRUE	TRUE	TRUE
ENSG00000181215	-0.176774	-0.022706	-1.14382	TRUE	TRUE	TRUE
ENSG00000152969	-0.232845	1.5169	0.140325	TRUE	TRUE	TRUE
ENSG00000109501	0.117981	1.3527	0.335702	TRUE	TRUE	TRUE
ENSG00000074211	0.325619	0.80231	-0.538425	TRUE	TRUE	TRUE
ENSG00000013288	-0.0385498	-0.060708	-1.17079	TRUE	TRUE	TRUE
ENSG00000179010	-0.0433392	-0.22403	-1.14259	TRUE	TRUE	TRUE
ENSG00000163993	-0.41433	-0.90794	-1.96786	TRUE	TRUE	TRUE
ENSG00000178988	-0.0446575	-0.15254	-1.13785	TRUE	TRUE	TRUE
ENSG00000186222	0.183482	1.396	0.34512	TRUE	TRUE	TRUE
ENSG00000170871	0.139444	1.3847	0.2806	TRUE	TRUE	TRUE
ENSG00000132405	0.305225	1.8155	0.687917	TRUE	TRUE	TRUE
ENSG00000173013	0.0404651	2.9217	1.95653	TRUE	TRUE	TRUE
ENSG00000173011	0.085982	2.393	1.43689	TRUE	TRUE	TRUE
ENSG00000109519	-0.0654546	0.88376	0.0585088	TRUE	TRUE	TRUE
ENSG00000184985	-0.200599	0.10685	-1.6257	TRUE	TRUE	TRUE
ENSG00000178597	-0.270344	1.0195	-0.133124	TRUE	TRUE	TRUE
ENSG00000196526	0.160301	1.508	0.30722	TRUE	TRUE	TRUE
ENSG00000163995	-0.132558	0.68526	-0.682737	TRUE	TRUE	TRUE
ENSG00000125089	0.0882333	2.6616	1.46952	TRUE	TRUE	TRUE
ENSG00000170801	0.0254883	4.0074	2.84935	TRUE	TRUE	TRUE
ENSG00000087008	0.0129937	-0.44474	-1.51266	TRUE	TRUE	TRUE
ENSG00000155275	0.00252445	-0.83644	-1.8626	TRUE	TRUE	TRUE
ENSG00000155269	-0.197877	1.0407	-0.160877	TRUE	TRUE	TRUE
ENSG00000109625	-0.285824	-0.33796	-1.43103	TRUE	TRUE	TRUE
ENSG00000215612	-0.12171			FALSE	FALSE	FALSE
ENSG00000229924	-0.13517			FALSE	FALSE	FALSE
ENSG00000231396	-0.109258			FALSE	FALSE	FALSE
ENSG00000232399	-0.137467			FALSE	FALSE	FALSE
ENSG00000233136	-0.128667			FALSE	FALSE	FALSE
ENSG00000227551	-0.129201			FALSE	FALSE	FALSE
ENSG00000223569	-0.131747			FALSE	FALSE	FALSE
ENSG00000249104	-0.124485			FALSE	FALSE	FALSE
ENSG00000250844	-0.127083			FALSE	FALSE	FALSE
ENSG00000248920	-0.129459			FALSE	FALSE	FALSE
ENSG00000250745	-0.134744			FALSE	FALSE	FALSE
ENSG00000249811	-0.131872			FALSE	FALSE	FALSE
ENSG00000248933	-0.128668			FALSE	FALSE	FALSE
ENSG00000250913	-0.1209			FALSE	FALSE	FALSE
ENSG00000232264	-0.119236			FALSE	FALSE	FALSE
ENSG00000230430	-0.120002			FALSE	FALSE	FALSE
ENSG00000229579	-0.118624			FALSE	FALSE	FALSE
ENSG00000227140	-0.129835			FALSE	FALSE	FALSE
ENSG00000235780	-0.122893			FALSE	FALSE	FALSE
ENSG00000231051	-0.134364			FALSE	FALSE	FALSE
ENSG00000231637	-0.129829			FALSE	FALSE	FALSE
ENSG00000228856	-0.120002	-1.8769	-2.70429	TRUE	TRUE	TRUE
ENSG00000186146	-0.16502	0.24871	-0.520373	TRUE	TRUE	TRUE
ENSG00000109667	0.241091	3.3784	2.22961	TRUE	TRUE	TRUE
ENSG00000169676	-0.414425	-1.8767	-2.81818	TRUE	TRUE	TRUE
ENSG00000071127	0.0389391	1.828	0.787318	TRUE	TRUE	TRUE
ENSG00000178163	0.0572526	3.1006	2.0936	TRUE	TRUE	TRUE
ENSG00000109684	0.150748	2.2381	1.08878	TRUE	TRUE	TRUE
ENSG00000002587	-0.170681	-0.21899	-1.41646	TRUE	TRUE	TRUE
ENSG00000157869	-0.0378429	-0.63949	-1.2703	TRUE	TRUE	TRUE
ENSG00000109705	-0.0849229	-1.3966	-2.32153	TRUE	TRUE	TRUE
ENSG00000038219	0.125714	-1.0254	-1.94554	TRUE	TRUE	TRUE
ENSG00000137449	0.115648	3.8958	2.96284	TRUE	TRUE	TRUE
ENSG00000163145	0.146069	1.8854	0.793009	TRUE	TRUE	TRUE
ENSG00000048342	0.169976	1.7866	0.683247	TRUE	TRUE	TRUE
ENSG00000118564	0.010576	1.5096	0.455291	TRUE	TRUE	TRUE
ENSG00000237765	-0.0985727	1.3896	0.442311	TRUE	TRUE	TRUE
ENSG00000109743	-0.0961575	1.4308	0.42829	TRUE	TRUE	TRUE
ENSG00000004468	0.00428262	1.1958	0.200168	TRUE	TRUE	TRUE
ENSG00000137440	-0.294855	0.36319	-0.602746	TRUE	TRUE	TRUE
ENSG00000137441	-0.293389	-0.66651	-1.72966	TRUE	TRUE	TRUE
ENSG00000007062	-0.246609	-1.5175	-2.75636	TRUE	TRUE	TRUE
ENSG00000169762	0.212936	0.89755	-0.168839	TRUE	TRUE	TRUE
ENSG00000169744	0.656454	2.1684	0.777701	TRUE	TRUE	TRUE
ENSG00000151552	-0.0540204	-0.093689	-1.23805	TRUE	TRUE	TRUE
ENSG00000249581	-0.176466	-0.92638	-1.93458	TRUE	TRUE	TRUE
ENSG00000002549	-0.270911	-0.060131	-0.995429	TRUE	TRUE	TRUE
ENSG00000118579	-0.151563	0.33842	-0.591582	TRUE	TRUE	TRUE
ENSG00000047662	-0.144259	1.6166	0.556599	TRUE	TRUE	TRUE
ENSG00000163257	-0.0694847	5.6516	4.8412	TRUE	TRUE	TRUE
ENSG00000109805	0.246313	5.6283	4.80102	TRUE	TRUE	TRUE
ENSG00000178177	0.527256	6.404	5.44569	TRUE	TRUE	TRUE
ENSG00000145147	0.434651	1.8553	0.519759	TRUE	TRUE	TRUE
ENSG00000163138	-0.127196	-1.0139	-2.08806	TRUE	TRUE	TRUE
ENSG00000185774	-0.0249099	0.87185	-0.735228	TRUE	TRUE	TRUE
ENSG00000152990	0.0985036	1.3106	0.153579	TRUE	TRUE	TRUE
ENSG00000109819	0.543047	1.8981	0.633305	TRUE	TRUE	TRUE
ENSG00000109606	0.0524565	0.092807	-0.918648	TRUE	TRUE	TRUE
ENSG00000109610	-0.157804	1.1219	0.070758	TRUE	TRUE	TRUE
ENSG00000181982	0.126516	0.046392	-1.09935	TRUE	TRUE	TRUE
ENSG00000153012	-0.00405635	0.83863	-0.244292	TRUE	TRUE	TRUE
ENSG00000109618	0.0346938	3.3745	2.37749	TRUE	TRUE	TRUE
ENSG00000038210	-0.0677587	2.8697	1.85914	TRUE	TRUE	TRUE
ENSG00000168228	0.049237	2.8752	1.90417	TRUE	TRUE	TRUE
ENSG00000053900	0.227266	1.8676	0.892706	TRUE	TRUE	TRUE
ENSG00000157765	-0.125864	1.2281	0.167286	TRUE	TRUE	TRUE
ENSG00000091490	-0.206279	-0.99286	-2.2242	TRUE	TRUE	TRUE
ENSG00000250317	-0.142342	-1.395	-2.44975	TRUE	TRUE	TRUE
ENSG00000168214	0.179723	2.9846	1.76059	TRUE	TRUE	TRUE
ENSG00000163394	-0.257117	1.4995	0.536444	TRUE	TRUE	TRUE
ENSG00000109680	0.17102	3.3856	2.39018	TRUE	TRUE	TRUE
ENSG00000109689	0.0376912	0.58688	-0.526303	TRUE	TRUE	TRUE
ENSG00000169851	0.194356	0.42145	-0.828194	TRUE	TRUE	TRUE
ENSG00000047365	0.224668	2.7495	1.53017	TRUE	TRUE	TRUE
ENSG00000197057	-0.202752	1.0312	-0.0808982	TRUE	TRUE	TRUE
ENSG00000174145	-0.243771	0.027326	-1.18321	TRUE	TRUE	TRUE
ENSG00000154274	-0.312949	0.7134	-0.559886	TRUE	TRUE	TRUE
ENSG00000181826	-0.163458	-0.80907	-1.98577	TRUE	TRUE	TRUE
ENSG00000169299	-0.248543	0.18187	-0.802102	TRUE	TRUE	TRUE
ENSG00000065882	0.414907	2.3586	1.05792	TRUE	TRUE	TRUE
ENSG00000250254	-0.105684	1.5264	0.536523	TRUE	TRUE	TRUE
ENSG00000109787	0.251028	2.3171	1.30337	TRUE	TRUE	TRUE
ENSG00000174123	-0.277013	1.0875	0.343555	TRUE	TRUE	TRUE
ENSG00000174125	0.00455854	3.1663	2.2784	TRUE	TRUE	TRUE
ENSG00000174130	0.0633652	3.1438	2.26531	TRUE	TRUE	TRUE
ENSG00000197712	0.097764	3.0776	2.05977	TRUE	TRUE	TRUE
ENSG00000121895	-0.338403	-0.35837	-1.52713	TRUE	TRUE	TRUE
ENSG00000109790	0.0192883	-0.73758	-1.74592	TRUE	TRUE	TRUE
ENSG00000157796	0.0369416	0.061674	-0.889404	TRUE	TRUE	TRUE
ENSG00000035928	0.144615	0.73563	-0.308033	TRUE	TRUE	TRUE
ENSG00000134962	-0.105932	1.6125	0.491253	TRUE	TRUE	TRUE
ENSG00000163682	-0.0323574	1.4231	0.478927	TRUE	TRUE	TRUE
ENSG00000121897	0.156324	2.5181	1.55531	TRUE	TRUE	TRUE
ENSG00000109814	0.219148	2.3305	1.33689	TRUE	TRUE	TRUE
ENSG00000163683	0.0225728	3.0686	1.99572	TRUE	TRUE	TRUE
ENSG00000078140	0.0662968	-0.45738	-1.46286	TRUE	TRUE	TRUE
ENSG00000121892	0.201245	-0.76308	-1.83861	TRUE	TRUE	TRUE
ENSG00000078177	0.0694443	0.96199	-0.111109	TRUE	TRUE	TRUE
ENSG00000168421	-0.413649	1.1862	0.0136941	TRUE	TRUE	TRUE
ENSG00000174343	-0.197363	0.74212	-0.260427	TRUE	TRUE	TRUE
ENSG00000163694	-0.0342123	2.3258	0.9895	TRUE	TRUE	TRUE
ENSG00000179299	0.0768088	0.65844	-0.394961	TRUE	TRUE	TRUE
ENSG00000163697	0.747343	3.1221	1.77477	TRUE	TRUE	TRUE
ENSG00000154277	0.107935	1.3333	0.349048	TRUE	TRUE	TRUE
ENSG00000064042	0.183364	0.99674	-0.239868	TRUE	TRUE	TRUE
ENSG00000109132	-0.207937	-0.10579	-0.975642	TRUE	TRUE	TRUE
ENSG00000109133	-0.0678088	2.3803	1.73989	TRUE	TRUE	TRUE
ENSG00000182308	-0.154502	0.93588	0.331495	TRUE	TRUE	TRUE
ENSG00000014824	0.119647	2.7527	2.00273	TRUE	TRUE	TRUE
ENSG00000188848	0.0718949	3.7688	2.90827	TRUE	TRUE	TRUE
ENSG00000178343	0.197885	3.3259	2.31174	TRUE	TRUE	TRUE
ENSG00000124406	0.265979	3.5299	2.33167	TRUE	TRUE	TRUE
ENSG00000215203	-0.22249	-0.73822	-1.80587	TRUE	TRUE	TRUE
ENSG00000183783	0.0210304	1.6564	0.489024	TRUE	TRUE	TRUE
ENSG00000177752	-0.00178765	-0.09432	-1.06002	TRUE	TRUE	TRUE
ENSG00000151806	-0.0604786	1.0666	0.138619	TRUE	TRUE	TRUE
ENSG00000163281	-0.0900452	0.99022	0.0360687	TRUE	TRUE	TRUE
ENSG00000163285	0.0961139	3.9126	2.87201	TRUE	TRUE	TRUE
ENSG00000151834	0.0277982	1.0581	-0.0916093	TRUE	TRUE	TRUE
ENSG00000170516	-0.213774	0.65553	-0.446476	TRUE	TRUE	TRUE
ENSG00000109158	-0.137768	1.3475	0.263691	TRUE	TRUE	TRUE
ENSG00000163288	-0.00574884	2.2264	0.958223	TRUE	TRUE	TRUE
ENSG00000169019	-0.119234	0.74625	-0.173638	TRUE	TRUE	TRUE
ENSG00000145246	0.0207861	1.1522	-0.0167526	TRUE	TRUE	TRUE
ENSG00000145244	0.0305752	0.93701	-0.242294	TRUE	TRUE	TRUE
ENSG00000170448	0.0211632	1.2315	0.244146	TRUE	TRUE	TRUE
ENSG00000163293	-0.0754649	0.73868	-0.307053	TRUE	TRUE	TRUE
ENSG00000198515	-0.129073	0.84669	-0.134223	TRUE	TRUE	TRUE
ENSG00000074966	-0.131465	0.73034	-0.312122	TRUE	TRUE	TRUE
ENSG00000135605	0.0106617	2.739	1.59799	TRUE	TRUE	TRUE
ENSG00000109171	0.0679358	2.5939	1.6282	TRUE	TRUE	TRUE
ENSG00000145248	-0.208109	2.5568	1.64745	TRUE	TRUE	TRUE
ENSG00000182223	-0.197127	3.0206	2.11969	TRUE	TRUE	TRUE
ENSG00000075539	0.344815	2.2721	1.27787	TRUE	TRUE	TRUE
ENSG00000109180	-0.060448	2.3649	1.4851	TRUE	TRUE	TRUE
ENSG00000145247	-0.152662	0.88683	0.0951136	TRUE	TRUE	TRUE
ENSG00000109182	-0.122499	2.7569	1.7187	TRUE	TRUE	TRUE
ENSG00000109184	0.0148432	0.80253	-0.131411	TRUE	TRUE	TRUE
ENSG00000188993	-0.044931	1.6529	0.731418	TRUE	TRUE	TRUE
ENSG00000163069	0.0284509	1.3141	0.470576	TRUE	TRUE	TRUE
ENSG00000163071	-0.0797142	3.6019	2.78156	TRUE	TRUE	TRUE
ENSG00000109189	0.41074	4.3715	3.48386	TRUE	TRUE	TRUE
ENSG00000128045	0.28691	2.1581	1.26881	TRUE	TRUE	TRUE
ENSG00000184178	0.149791	3.1128	1.83988	TRUE	TRUE	TRUE
ENSG00000145216	0.0590324	1.839	0.391479	TRUE	TRUE	TRUE
ENSG00000072201	0.147256	2.3106	1.07832	TRUE	TRUE	TRUE
ENSG00000109220	-0.139486	-0.38708	-1.31148	TRUE	TRUE	TRUE
ENSG00000180613	-0.0843596	0.30351	-0.566676	TRUE	TRUE	TRUE
ENSG00000134853	0.595136	0.45242	-0.48016	TRUE	TRUE	TRUE
ENSG00000157404	0.347335	2.0281	0.90777	TRUE	TRUE	TRUE
ENSG00000128052	0.0990566	0.19045	-0.967339	TRUE	TRUE	TRUE
ENSG00000128039	-0.141049	0.50524	-0.464155	TRUE	TRUE	TRUE
ENSG00000134851	-0.0757059	0.52956	-0.421464	TRUE	TRUE	TRUE
ENSG00000134852	0.216306	-0.47363	-1.49877	TRUE	TRUE	TRUE
ENSG00000163440	-0.299376	-0.12164	-1.0621	TRUE	TRUE	TRUE
ENSG00000109255	-0.469654	0.39662	-0.575876	TRUE	TRUE	TRUE
ENSG00000090989	-0.156316	0.019358	-0.961566	TRUE	TRUE	TRUE
ENSG00000174799	0.0208408	-0.69873	-1.74835	TRUE	TRUE	TRUE
ENSG00000109265	-0.0636214	0.57718	-0.728424	TRUE	TRUE	TRUE
ENSG00000157426	0.0744541	1.7805	0.762156	TRUE	TRUE	TRUE
ENSG00000128059	-0.000726232	0.881	-0.105114	TRUE	TRUE	TRUE
ENSG00000128050	-0.0443588	0.60456	-0.338972	TRUE	TRUE	TRUE
ENSG00000174780	0.195852	0.84939	-0.0828876	TRUE	TRUE	TRUE
ENSG00000196503	-0.0267624	1.2321	0.288472	TRUE	TRUE	TRUE
ENSG00000249693	-0.105013	0.35928	-0.677456	TRUE	TRUE	TRUE
ENSG00000171476	0.064349	0.79139	-0.293039	TRUE	TRUE	TRUE
ENSG00000128040	-0.373078	0.29618	-0.777879	TRUE	TRUE	TRUE
ENSG00000084093	0.411743	3.6688	2.70049	TRUE	TRUE	TRUE
ENSG00000084092	0.0437156	3.5879	2.6102	TRUE	TRUE	TRUE
ENSG00000047315	0.114211	2.3281	1.32348	TRUE	TRUE	TRUE
ENSG00000163453	0.305747	2.6558	1.47481	TRUE	TRUE	TRUE
ENSG00000150471	0.44904	2.9917	1.52185	TRUE	TRUE	TRUE
ENSG00000205678	-0.173737	-0.66287	-1.64238	TRUE	TRUE	TRUE
ENSG00000145242	-0.380798	-2.0364	-3.31144	TRUE	TRUE	TRUE
ENSG00000145241	-0.0314983	1.9014	0.873872	TRUE	TRUE	TRUE
ENSG00000035720	-0.0284397	3.0287	1.91153	TRUE	TRUE	TRUE
ENSG00000033178	0.0528185	1.3339	0.302731	TRUE	TRUE	TRUE
ENSG00000109163	-0.093844	1.2936	0.35859	TRUE	TRUE	TRUE
ENSG00000153802	-0.191133	1.9144	0.846972	TRUE	TRUE	TRUE
ENSG00000187054	-0.140088	2.3534	1.30226	TRUE	TRUE	TRUE
ENSG00000198092	-0.188562	1.2534	0.285408	TRUE	TRUE	TRUE
ENSG00000226894	-0.108107	2.5673	1.59176	TRUE	TRUE	TRUE
ENSG00000185873	-0.140521	2.6603	1.66154	TRUE	TRUE	TRUE
ENSG00000083896	0.176152	0.6235	-0.0370658	TRUE	TRUE	TRUE
ENSG00000087128	-0.183475	2.3462	1.2919	TRUE	TRUE	TRUE
ENSG00000197888	-0.102973			FALSE	FALSE	FALSE
ENSG00000196620	-0.130199	-0.69044	-1.5526	TRUE	TRUE	TRUE
ENSG00000109181	-0.303217	0.41152	-0.295671	TRUE	TRUE	TRUE
ENSG00000135220	-0.166772	1.3448	0.454011	TRUE	TRUE	TRUE
ENSG00000171234	0.0172748	2.2974	1.35072	TRUE	TRUE	TRUE
ENSG00000213759	-0.135498	2.2337	1.39892	TRUE	TRUE	TRUE
ENSG00000135226	-0.211707	0.97227	0.0399838	TRUE	TRUE	TRUE
ENSG00000156096	-0.148017	-0.77769	-1.84495	TRUE	TRUE	TRUE
ENSG00000173610	-0.19816	0.75109	-0.354381	TRUE	TRUE	TRUE
ENSG00000271271	-0.19585	0.47313	-0.608843	TRUE	TRUE	TRUE
ENSG00000270386	-0.118905	0.75109	-0.354381	TRUE	TRUE	TRUE
ENSG00000173597	-0.143559	1.1939	0.203799	TRUE	TRUE	TRUE
ENSG00000109193	0.00254109	1.1904	0.186918	TRUE	TRUE	TRUE
ENSG00000126545	-0.294605	0.41074	-0.509341	TRUE	TRUE	TRUE
ENSG00000135222	-0.290882	0.24056	-0.660895	TRUE	TRUE	TRUE
ENSG00000126549	-0.184802	0.7198	-0.181387	TRUE	TRUE	TRUE
ENSG00000205649	-0.137252	0.76632	-0.162647	TRUE	TRUE	TRUE
ENSG00000126550	-0.153695	1.0494	0.0025501	TRUE	TRUE	TRUE
ENSG00000187533	-0.180122	1.2413	0.245927	TRUE	TRUE	TRUE
ENSG00000109205	-0.164272	0.16942	-0.796129	TRUE	TRUE	TRUE
ENSG00000181617	-0.198343	0.009779	-0.944256	TRUE	TRUE	TRUE
ENSG00000171209	-0.226051	0.1742	-0.757497	TRUE	TRUE	TRUE
ENSG00000145309	-0.182707	0.86393	-0.0678484	TRUE	TRUE	TRUE
ENSG00000109208	-0.166426	0.68013	-0.292512	TRUE	TRUE	TRUE
ENSG00000171201	-0.219462	-0.08678	-1.08415	TRUE	TRUE	TRUE
ENSG00000171199	-0.173454	1.1422	0.114943	TRUE	TRUE	TRUE
ENSG00000171195	-0.210977	1.992	0.983357	TRUE	TRUE	TRUE
ENSG00000187689	-0.157741	2.2273	1.25549	TRUE	TRUE	TRUE
ENSG00000178522	-0.287307	0.078816	-0.960927	TRUE	TRUE	TRUE
ENSG00000132464	-0.0847295	2.1363	1.23859	TRUE	TRUE	TRUE
ENSG00000132465	-0.247432	1.9699	1.13776	TRUE	TRUE	TRUE
ENSG00000132467	0.0629375	2.6223	1.76079	TRUE	TRUE	TRUE
ENSG00000018189	0.196745	0.59749	-0.1102	TRUE	TRUE	TRUE
ENSG00000132463	-0.0262584	0.64544	0.15237	TRUE	TRUE	TRUE
ENSG00000173542	0.0847564	1.0667	0.184347	TRUE	TRUE	TRUE
ENSG00000156136	-0.0418195	1.465	0.617487	TRUE	TRUE	TRUE
ENSG00000080493	0.0553753	1.8436	0.73277	TRUE	TRUE	TRUE
ENSG00000145321	-0.325465	-0.41793	-1.47995	TRUE	TRUE	TRUE
ENSG00000056291	-0.212843	1.9337	0.926536	TRUE	TRUE	TRUE
ENSG00000156140	-0.0877541	-0.98623	-2.08392	TRUE	TRUE	TRUE
ENSG00000163626	0.0127267	0.6249	-0.279507	TRUE	TRUE	TRUE
ENSG00000132466	0.302727	1.2359	0.184517	TRUE	TRUE	TRUE
ENSG00000163631	-0.0154206	1.2094	0.267405	TRUE	TRUE	TRUE
ENSG00000081051	0.020287	1.3193	0.36232	TRUE	TRUE	TRUE
ENSG00000079557	-0.120247	0.6659	-0.246298	TRUE	TRUE	TRUE
ENSG00000169435	-0.200871	1.4304	0.487711	TRUE	TRUE	TRUE
ENSG00000169429	-0.0897137	2.8629	2.3622	TRUE	TRUE	TRUE
ENSG00000124875	-0.406622	1.6787	0.854963	TRUE	TRUE	TRUE
ENSG00000109272	-0.352764	0.46713	-0.293612	TRUE	TRUE	TRUE
ENSG00000163739	-0.427848	1.3388	0.498189	TRUE	TRUE	TRUE
ENSG00000163737	-0.376175	-0.0045538	-0.735238	TRUE	TRUE	TRUE
ENSG00000163736	-0.379605	0.23873	-0.513216	TRUE	TRUE	TRUE
ENSG00000163735	-0.434409	0.2435	-0.520237	TRUE	TRUE	TRUE
ENSG00000163734	-0.382186	-0.82869	-1.84657	TRUE	TRUE	TRUE
ENSG00000081041	-0.279182	0.71531	-0.346634	TRUE	TRUE	TRUE
ENSG00000163738	0.0194686	-1.4918	-2.46477	TRUE	TRUE	TRUE
ENSG00000182585	-0.189003	-1.0726	-1.95439	TRUE	TRUE	TRUE
ENSG00000124882	-0.382406	0.38994	-0.625832	TRUE	TRUE	TRUE
ENSG00000109321	-0.510686	-0.96648	-1.90597	TRUE	TRUE	TRUE
ENSG00000205595	-0.0995926	-0.20434	-1.11136	TRUE	TRUE	TRUE
ENSG00000174808	-0.17481	1.1665	0.130906	TRUE	TRUE	TRUE
ENSG00000169116	0.185742	1.0753	0.110851	TRUE	TRUE	TRUE
ENSG00000163743	-0.0176227	-0.19172	-1.17529	TRUE	TRUE	TRUE
ENSG00000174796	-0.0591322	-0.023925	-1.03963	TRUE	TRUE	TRUE
ENSG00000174792	-0.135761	0.39803	-0.598857	TRUE	TRUE	TRUE
ENSG00000138769	-0.0230238	0.4977	-0.450214	TRUE	TRUE	TRUE
ENSG00000138757	0.0846913	0.3642	-0.511314	TRUE	TRUE	TRUE
ENSG00000138768	-0.0111137	0.25367	-0.644918	TRUE	TRUE	TRUE
ENSG00000156194	0.0372303	0.0445	-0.908824	TRUE	TRUE	TRUE
ENSG00000138744	-0.175044	1.2769	0.140896	TRUE	TRUE	TRUE
ENSG00000198301	0.0348391	1.5249	0.552866	TRUE	TRUE	TRUE
ENSG00000138755	-0.376549	1.1371	0.119628	TRUE	TRUE	TRUE
ENSG00000156219	0.0208662	1.2537	0.189493	TRUE	TRUE	TRUE
ENSG00000169245	-0.593857	0.55468	-0.361529	TRUE	TRUE	TRUE
ENSG00000169248	-0.484743	0.45012	-0.441978	TRUE	TRUE	TRUE
ENSG00000138750	-0.00183524	2.7729	1.90132	TRUE	TRUE	TRUE
ENSG00000138760	0.401996	3.8898	2.89195	TRUE	TRUE	TRUE
ENSG00000189157	-0.0208184	2.9047	1.8293	TRUE	TRUE	TRUE
ENSG00000163749	0.0970017	3.9608	2.97647	TRUE	TRUE	TRUE
ENSG00000138771	0.248436	1.5336	0.308968	TRUE	TRUE	TRUE
ENSG00000186212	-0.200473	0.39587	-0.597004	TRUE	TRUE	TRUE
ENSG00000138758	0.179676	1.508	0.414992	TRUE	TRUE	TRUE
ENSG00000118816	0.207055	1.7098	0.790258	TRUE	TRUE	TRUE
ENSG00000138764	-0.126824	-1.7903	-3.00093	TRUE	TRUE	TRUE
ENSG00000156234	-0.453178	-1.1284	-2.19493	TRUE	TRUE	TRUE
ENSG00000138767	0.156648	0.87109	0.0568185	TRUE	TRUE	TRUE
ENSG00000169288	-0.0590338	1.0208	0.16512	TRUE	TRUE	TRUE
ENSG00000138759	-0.272293	-0.28842	-1.54872	TRUE	TRUE	TRUE
ENSG00000138772	0.126604	0.79345	-0.236615	TRUE	TRUE	TRUE
ENSG00000138756	-0.162568	0.57728	-0.42821	TRUE	TRUE	TRUE
ENSG00000163291	-0.167708	-1.2329	-2.08583	TRUE	TRUE	TRUE
ENSG00000156269	-0.0747782	2.5974	1.58297	TRUE	TRUE	TRUE
ENSG00000196475	-0.175762	1.2484	0.45055	TRUE	TRUE	TRUE
ENSG00000163297	-0.0185614	1.4676	0.361216	TRUE	TRUE	TRUE
ENSG00000152784	-0.268417	0.044035	-0.80628	TRUE	TRUE	TRUE
ENSG00000138675	-0.176288	1.4439	0.561754	TRUE	TRUE	TRUE
ENSG00000197826	-0.123584	0.6597	-0.416064	TRUE	TRUE	TRUE
ENSG00000152785	-0.313014	0.85162	-0.00361652	TRUE	TRUE	TRUE
ENSG00000138669	0.398355	2.36	1.45059	TRUE	TRUE	TRUE
ENSG00000138670	0.123802	0.11205	-1.2475	TRUE	TRUE	TRUE
ENSG00000138668	0.152405	1.7573	0.902651	TRUE	TRUE	TRUE
ENSG00000152795	0.075536	1.7282	1.02023	TRUE	TRUE	TRUE
ENSG00000145293	-0.121845	1.7384	0.788119	TRUE	TRUE	TRUE
ENSG00000249242	-0.1893	-0.29721	-1.42631	TRUE	TRUE	TRUE
ENSG00000145284	0.0273591	0.83528	-0.380562	TRUE	TRUE	TRUE
ENSG00000138674	0.151332	0.60457	-0.277005	TRUE	TRUE	TRUE
ENSG00000168152	-0.0450169	0.4309	-0.295063	TRUE	TRUE	TRUE
ENSG00000189308	0.0711303	0.47949	-0.37277	TRUE	TRUE	TRUE
ENSG00000138663	-0.0773125	0.84432	-0.0242779	TRUE	TRUE	TRUE
ENSG00000145287	-0.308479	0.26319	-0.773792	TRUE	TRUE	TRUE
ENSG00000173085	-0.132368	-1.4166	-2.28707	TRUE	TRUE	TRUE
ENSG00000173083	-0.0346211	1.1863	0.228213	TRUE	TRUE	TRUE
ENSG00000163312	-0.0420771	2.0362	1.04714	TRUE	TRUE	TRUE
ENSG00000163319	0.0720533	1.8445	0.8961	TRUE	TRUE	TRUE
ENSG00000163322	0.101653	2.0582	1.08575	TRUE	TRUE	TRUE
ENSG00000138678	-0.0875781	0.74876	-0.317536	TRUE	TRUE	TRUE
ENSG00000163623	0.0603221	-0.071743	-0.927487	TRUE	TRUE	TRUE
ENSG00000163624	-0.191951	0.81904	-0.0980563	TRUE	TRUE	TRUE
ENSG00000163625	0.272551	0.13099	-0.906824	TRUE	TRUE	TRUE
ENSG00000138639	0.106628	1.0711	-0.178345	TRUE	TRUE	TRUE
ENSG00000109339	0.330095	0.45976	-0.717136	TRUE	TRUE	TRUE
ENSG00000163629	-0.221377	-0.22089	-1.15711	TRUE	TRUE	TRUE
ENSG00000145283	-0.153662	1.6133	0.595564	TRUE	TRUE	TRUE
ENSG00000163633	-0.0772088	2.0026	0.976677	TRUE	TRUE	TRUE
ENSG00000172493	0.266508	1.3309	0.222975	TRUE	TRUE	TRUE
ENSG00000145332	-0.0975508	-0.29546	-1.32588	TRUE	TRUE	TRUE
ENSG00000170509	-0.173095	1.0594	0.0637756	TRUE	TRUE	TRUE
ENSG00000198189	-0.157838	2.2194	1.19308	TRUE	TRUE	TRUE
ENSG00000170502	0.235067	2.9977	2.03753	TRUE	TRUE	TRUE
ENSG00000152583	-0.094031	1.5168	0.476924	TRUE	TRUE	TRUE
ENSG00000152591	-0.130613	-1.1201	-2.10969	TRUE	TRUE	TRUE
ENSG00000152592	-0.17796	0.32079	-0.641928	TRUE	TRUE	TRUE
ENSG00000029559	-0.174329	0.12067	-0.889997	TRUE	TRUE	TRUE
ENSG00000152595	-0.357966	-0.29318	-1.37324	TRUE	TRUE	TRUE
ENSG00000118785	-0.264578	-0.31554	-1.32641	TRUE	TRUE	TRUE
ENSG00000118762	0.130913	-0.86152	-1.80649	TRUE	TRUE	TRUE
ENSG00000118777	0.0324494	2.0984	0.961358	TRUE	TRUE	TRUE
ENSG00000163644	0.183076	3.6665	2.62205	TRUE	TRUE	TRUE
ENSG00000138642	-0.153551	-2.2625	-3.43007	TRUE	TRUE	TRUE
ENSG00000138646	-0.119939	-1.0247	-1.99404	TRUE	TRUE	TRUE
ENSG00000145337	-0.042596	-1.3219	-2.04662	TRUE	TRUE	TRUE
ENSG00000138641	-0.00922558	0.12817	-0.78651	TRUE	TRUE	TRUE
ENSG00000255072	-0.180185	-1.3219	-2.04662	TRUE	TRUE	TRUE
ENSG00000177432	-0.102552	0.28486	-0.63095	TRUE	TRUE	TRUE
ENSG00000138640	0.39471	4.1228	2.90067	TRUE	TRUE	TRUE
ENSG00000180346	0.0542116	1.9309	1.02763	TRUE	TRUE	TRUE
ENSG00000185477	-0.0701806	1.2695	0.165211	TRUE	TRUE	TRUE
ENSG00000145335	0.328375	1.8777	0.823258	TRUE	TRUE	TRUE
ENSG00000138722	-0.131863	2.3094	1.27032	TRUE	TRUE	TRUE
ENSG00000184305	0.199702	0.27324	-1.28005	TRUE	TRUE	TRUE
ENSG00000152208	0.243425	1.7562	0.308121	TRUE	TRUE	TRUE
ENSG00000172238	-0.0514575	2.1164	1.08708	TRUE	TRUE	TRUE
ENSG00000163104	-0.0164224	0.63734	-0.255135	TRUE	TRUE	TRUE
ENSG00000163106	-0.151145	1.5611	0.585189	TRUE	TRUE	TRUE
ENSG00000163110	0.18521	1.0691	-0.0288458	TRUE	TRUE	TRUE
ENSG00000138696	0.194871	2.4256	1.17313	TRUE	TRUE	TRUE
ENSG00000182168	0.588422	2.382	1.01604	TRUE	TRUE	TRUE
ENSG00000163114	-0.207732	-1.2352	-2.087	TRUE	TRUE	TRUE
ENSG00000163116	-0.0938088	-0.56165	-1.81263	TRUE	TRUE	TRUE
ENSG00000138698	0.181648	0.72056	-0.148682	TRUE	TRUE	TRUE
ENSG00000168785	-0.249057	-0.47974	-1.69384	TRUE	TRUE	TRUE
ENSG00000151247	-0.000695054	0.46028	-0.410645	TRUE	TRUE	TRUE
ENSG00000164024	-0.0626096	1.272	0.445857	TRUE	TRUE	TRUE
ENSG00000197894	-0.0670228	2.5282	1.61373	TRUE	TRUE	TRUE
ENSG00000198099	-0.107542	1.7653	0.832637	TRUE	TRUE	TRUE
ENSG00000172955	-0.0947216	0.5726	-0.359712	TRUE	TRUE	TRUE
ENSG00000187758	-0.0347957	0.23996	-0.634649	TRUE	TRUE	TRUE
ENSG00000196616	-0.20223	2.3449	1.36286	TRUE	TRUE	TRUE
ENSG00000196344	-0.267262	0.68851	-0.348334	TRUE	TRUE	TRUE
ENSG00000138813	-0.191566	1.7209	0.771159	TRUE	TRUE	TRUE
ENSG00000145331	0.0434355	0.63537	-0.252014	TRUE	TRUE	TRUE
ENSG00000138823	0.407439	2.057	1.14175	TRUE	TRUE	TRUE
ENSG00000070190	-0.0725855	0.26834	-0.747998	TRUE	TRUE	TRUE
ENSG00000109270	0.154517	-0.23236	-0.988968	TRUE	TRUE	TRUE
ENSG00000164031	-0.169942	-0.45502	-1.36714	TRUE	TRUE	TRUE
ENSG00000164032	-0.111985	-0.40416	-1.23499	TRUE	TRUE	TRUE
ENSG00000145358	0.0528981	1.1626	0.14154	TRUE	TRUE	TRUE
ENSG00000164035	0.137553	0.35581	-0.89267	TRUE	TRUE	TRUE
ENSG00000138814	0.613824	0.89284	-0.253589	TRUE	TRUE	TRUE
ENSG00000153064	-0.0585541	2.9616	1.61031	TRUE	TRUE	TRUE
ENSG00000138821	-0.0940726	1.9612	0.806383	TRUE	TRUE	TRUE
ENSG00000109320	0.707104	1.7543	0.93182	TRUE	TRUE	TRUE
ENSG00000109323	0.0373379	2.0453	0.960481	TRUE	TRUE	TRUE
ENSG00000109332	0.396993	1.5526	0.617203	TRUE	TRUE	TRUE
ENSG00000145354	0.166757	1.4725	0.638118	TRUE	TRUE	TRUE
ENSG00000164037	-0.0243353	1.0357	0.0980043	TRUE	TRUE	TRUE
ENSG00000164038	-0.00673135	0.14393	-0.849399	TRUE	TRUE	TRUE
ENSG00000164039	-0.0162823	0.17378	-0.724045	TRUE	TRUE	TRUE
ENSG00000138778	-0.0576671	-0.41628	-1.35058	TRUE	TRUE	TRUE
ENSG00000169836	-0.20184	-0.1871	-1.25538	TRUE	TRUE	TRUE
ENSG00000168772	0.17703	2.5286	1.49751	TRUE	TRUE	TRUE
ENSG00000168769	0.208971	0.98744	-0.044509	TRUE	TRUE	TRUE
ENSG00000138777	-0.037828	1.4184	0.326938	TRUE	TRUE	TRUE
ENSG00000236699	-0.145816	1.5108	0.48471	TRUE	TRUE	TRUE
ENSG00000138785	-0.0317856	1.3547	0.428368	TRUE	TRUE	TRUE
ENSG00000138780	0.0720052	1.3283	0.436559	TRUE	TRUE	TRUE
ENSG00000168743	0.138685	2.7426	1.68414	TRUE	TRUE	TRUE
ENSG00000145348	0.173735	2.1712	1.10262	TRUE	TRUE	TRUE
ENSG00000164022	-0.0904298	1.9467	1.07739	TRUE	TRUE	TRUE
ENSG00000155011	-0.0725612	0.63657	-0.668816	TRUE	TRUE	TRUE
ENSG00000138801	-0.245057	-0.81063	-1.91629	TRUE	TRUE	TRUE
ENSG00000164023	-0.223545	0.37464	-0.778682	TRUE	TRUE	TRUE
ENSG00000155016	-0.0761788	-0.27343	-1.13789	TRUE	TRUE	TRUE
ENSG00000138796	0.144552	0.51939	-0.33155	TRUE	TRUE	TRUE
ENSG00000138795	-0.0107418	1.687	0.702301	TRUE	TRUE	TRUE
ENSG00000109475	-0.127775	-2.0714	-2.96705	TRUE	TRUE	TRUE
ENSG00000198856	-0.209018	1.4929	0.662162	TRUE	TRUE	TRUE
ENSG00000164089	-0.124533	1.9129	0.868689	TRUE	TRUE	TRUE
ENSG00000188517	-0.0628033	0.58017	-0.741225	TRUE	TRUE	TRUE
ENSG00000138802	0.215171	0.036815	-0.841414	TRUE	TRUE	TRUE
ENSG00000005059	-0.0820693	1.0766	-0.0252898	TRUE	TRUE	TRUE
ENSG00000138794	-0.00955333	0.42775	-0.497053	TRUE	TRUE	TRUE
ENSG00000123739	0.0237876	-0.12406	-1.06723	TRUE	TRUE	TRUE
ENSG00000205403	-0.144591	-0.10159	-1.08141	TRUE	TRUE	TRUE
ENSG00000109534	-0.126923	-0.97424	-1.90313	TRUE	TRUE	TRUE
ENSG00000180245	-0.0862481	0.56485	-0.278197	TRUE	TRUE	TRUE
ENSG00000183423	-0.14921	0.3523	-0.536645	TRUE	TRUE	TRUE
ENSG00000138798	0.13815	1.1374	0.128231	TRUE	TRUE	TRUE
ENSG00000170522	-0.0455384	0.93302	-0.267899	TRUE	TRUE	TRUE
ENSG00000138792	0.574167	4.9196	3.70765	TRUE	TRUE	TRUE
ENSG00000164093	0.231841	1.3443	0.466275	TRUE	TRUE	TRUE
ENSG00000174749	0.125279	1.4955	0.620665	TRUE	TRUE	TRUE
ENSG00000138660	-0.0739897	0.089728	-0.917152	TRUE	TRUE	TRUE
ENSG00000145365	-0.326026	-0.65409	-1.5377	TRUE	TRUE	TRUE
ENSG00000073331	-0.087526	2.8557	1.6101	TRUE	TRUE	TRUE
ENSG00000178403	-0.0934932	0.41781	-0.578598	TRUE	TRUE	TRUE
ENSG00000138658	-0.02093	1.3705	0.323083	TRUE	TRUE	TRUE
ENSG00000174720	-0.0935108	0.86047	-0.136383	TRUE	TRUE	TRUE
ENSG00000145362	0.210315	0.54898	-0.826065	TRUE	TRUE	TRUE
ENSG00000145349	0.44162	1.7773	0.623898	TRUE	TRUE	TRUE
ENSG00000180801	-0.0995379	0.13123	-0.8946	TRUE	TRUE	TRUE
ENSG00000174607	-0.0496174	0.66692	-0.316256	TRUE	TRUE	TRUE
ENSG00000138653	-0.00968308	2.4726	1.35294	TRUE	TRUE	TRUE
ENSG00000270394	-0.25671	-0.91569	-1.53821	TRUE	TRUE	TRUE
ENSG00000174599	-0.103243	-1.7334	-2.49419	TRUE	TRUE	TRUE
ENSG00000164100	-0.189332	-0.50456	-1.51417	TRUE	TRUE	TRUE
ENSG00000164099	-0.241619	-0.59236	-1.5869	TRUE	TRUE	TRUE
ENSG00000145388	0.011185	-0.50837	-1.291	TRUE	TRUE	TRUE
ENSG00000150961	-0.131205	-1.9443	-2.87131	TRUE	TRUE	TRUE
ENSG00000172403	-0.160406	1.6342	0.436236	TRUE	TRUE	TRUE
ENSG00000172399	0.126874	2.114	1.10645	TRUE	TRUE	TRUE
ENSG00000145390	-0.0299758	1.7228	0.716295	TRUE	TRUE	TRUE
ENSG00000164096	-0.0469602	0.97107	0.0361687	TRUE	TRUE	TRUE
ENSG00000145384	-0.163776	0.9602	0.0119468	TRUE	TRUE	TRUE
ENSG00000138735	0.520765	2.713	1.77206	TRUE	TRUE	TRUE
ENSG00000164109	0.118297	3.2	2.3259	TRUE	TRUE	TRUE
ENSG00000138738	0.261672	1.8387	0.63681	TRUE	TRUE	TRUE
ENSG00000173376	-0.292577	0.48858	-0.455582	TRUE	TRUE	TRUE
ENSG00000050730	-0.411954	-0.36363	-1.30851	TRUE	TRUE	TRUE
ENSG00000186867	-0.093068	1.8256	0.753638	TRUE	TRUE	TRUE
ENSG00000164111	-0.178276	1.7046	0.761016	TRUE	TRUE	TRUE
ENSG00000164112	-0.301105	0.51927	-0.409297	TRUE	TRUE	TRUE
ENSG00000123737	-0.0981924	-0.10825	-1.09205	TRUE	TRUE	TRUE
ENSG00000145386	0.0715956	0.29384	-0.632157	TRUE	TRUE	TRUE
ENSG00000138686	0.0548329	-0.066202	-1.05237	TRUE	TRUE	TRUE
ENSG00000138741	0.0278783	0.022788	-0.987083	TRUE	TRUE	TRUE
ENSG00000138688	0.127659	-0.42615	-1.34213	TRUE	TRUE	TRUE
ENSG00000164113	-0.366991	-1.0399	-1.82925	TRUE	TRUE	TRUE
ENSG00000109471	-0.332893	-0.65913	-1.42703	TRUE	TRUE	TRUE
ENSG00000138684	-0.321637	-0.99917	-1.86988	TRUE	TRUE	TRUE
ENSG00000181004	0.147046	1.8574	1.11001	TRUE	TRUE	TRUE
ENSG00000138685	0.081147	0.9129	-0.00397491	TRUE	TRUE	TRUE
ENSG00000170917	0.0999445	0.18889	-0.59493	TRUE	TRUE	TRUE
ENSG00000145375	0.129138	0.55522	-0.384661	TRUE	TRUE	TRUE
ENSG00000164056	-0.509332	-1.1251	-2.02925	TRUE	TRUE	TRUE
ENSG00000151458	0.174186	1.8321	0.844751	TRUE	TRUE	TRUE
ENSG00000196159	0.38126	2.5537	1.38734	TRUE	TRUE	TRUE
ENSG00000164066	-0.0279169	-1.6819	-2.70318	TRUE	TRUE	TRUE
ENSG00000151475	-0.1698	-0.63483	-1.57936	TRUE	TRUE	TRUE
ENSG00000164070	-0.0781193	-0.81758	-1.83113	TRUE	TRUE	TRUE
ENSG00000142731	-0.00450167	-1.4697	-2.53408	TRUE	TRUE	TRUE
ENSG00000164073	-0.0195725	-0.13921	-1.20708	TRUE	TRUE	TRUE
ENSG00000164074	0.0666936	-1.8806	-2.96723	TRUE	TRUE	TRUE
ENSG00000138709	0.0513471	0.0037171	-0.88237	TRUE	TRUE	TRUE
ENSG00000164040	-0.140227	-1.9736	-3.00212	TRUE	TRUE	TRUE
ENSG00000077684	0.142462	1.0025	-0.00962041	TRUE	TRUE	TRUE
ENSG00000151466	0.166037	0.63231	-0.467873	TRUE	TRUE	TRUE
ENSG00000151470	0.00337065	1.3183	0.365602	TRUE	TRUE	TRUE
ENSG00000138650	-0.00527955	0.73031	-0.321547	TRUE	TRUE	TRUE
ENSG00000254535	0.0326858	0.36408	-0.448079	TRUE	TRUE	TRUE
ENSG00000189184	0.198397	3.7972	2.84755	TRUE	TRUE	TRUE
ENSG00000151012	-0.0555131	1.3072	0.198013	TRUE	TRUE	TRUE
ENSG00000151014	-0.013196	1.0611	0.00440818	TRUE	TRUE	TRUE
ENSG00000109381	0.0855711	1.6365	0.621276	TRUE	TRUE	TRUE
ENSG00000137463	-0.112015	0.49566	-0.495058	TRUE	TRUE	TRUE
ENSG00000109390	-0.0196421	0.40999	-0.485798	TRUE	TRUE	TRUE
ENSG00000164134	0.207544	0.50933	-0.431461	TRUE	TRUE	TRUE
ENSG00000172007	0.0627668	0.39521	-0.479169	TRUE	TRUE	TRUE
ENSG00000145391	0.10662	0.35888	-0.859484	TRUE	TRUE	TRUE
ENSG00000085871	-0.0782162	0.44627	-0.722953	TRUE	TRUE	TRUE
ENSG00000196782	0.661088	5.2683	3.91803	TRUE	TRUE	TRUE
ENSG00000153130	0.00111686	0.17888	-0.7718	TRUE	TRUE	TRUE
ENSG00000153132	-0.268584	-1.5494	-2.35865	TRUE	TRUE	TRUE
ENSG00000179387	0.00734158	0.63691	-0.195466	TRUE	TRUE	TRUE
ENSG00000109424	-0.140428	0.28402	-0.51942	TRUE	TRUE	TRUE
ENSG00000109436	0.203938	0.45698	-0.740294	TRUE	TRUE	TRUE
ENSG00000170153	0.151884	0.27322	-1.05128	TRUE	TRUE	TRUE
ENSG00000109445	-0.0583588	0.15247	-0.740525	TRUE	TRUE	TRUE
ENSG00000164136	-0.215507	-0.48047	-1.52762	TRUE	TRUE	TRUE
ENSG00000109452	0.621166	3.4102	2.12778	TRUE	TRUE	TRUE
ENSG00000170185	0.106041	1.3259	0.602065	TRUE	TRUE	TRUE
ENSG00000109458	0.432873	2.2769	1.30206	TRUE	TRUE	TRUE
ENSG00000153147	-0.168443	1.8039	0.88184	TRUE	TRUE	TRUE
ENSG00000183090	-0.289493	0.60012	-0.481573	TRUE	TRUE	TRUE
ENSG00000197465	-0.109566	1.3323	0.428672	TRUE	TRUE	TRUE
ENSG00000250361	-0.192094	0.15239	-0.895078	TRUE	TRUE	TRUE
ENSG00000170180	0.00054666	0.59954	-0.193286	TRUE	TRUE	TRUE
ENSG00000164161	0.197892	1.9842	1.0099	TRUE	TRUE	TRUE
ENSG00000164162	0.0557854	-1.9035	-3.03922	TRUE	TRUE	TRUE
ENSG00000164163	-0.0679727	-0.9263	-1.95925	TRUE	TRUE	TRUE
ENSG00000164164	0.098826	-0.44149	-1.47704	TRUE	TRUE	TRUE
ENSG00000170365	0.0438829	-0.98238	-1.87359	TRUE	TRUE	TRUE
ENSG00000151611	0.0474684	-0.47634	-1.46277	TRUE	TRUE	TRUE
ENSG00000237136	-0.140185	-0.17588	-1.24603	TRUE	TRUE	TRUE
ENSG00000151612	0.261444	0.37847	-0.653689	TRUE	TRUE	TRUE
ENSG00000164167	-0.198758	0.35661	-0.479483	TRUE	TRUE	TRUE
ENSG00000120519	0.00411491	0.58811	-0.505547	TRUE	TRUE	TRUE
ENSG00000151615	-0.0540636	-0.47624	-1.20437	TRUE	TRUE	TRUE
ENSG00000137473	-0.0918046	2.0357	0.992014	TRUE	TRUE	TRUE
ENSG00000151617	1.14272	4.5041	3.47568	TRUE	TRUE	TRUE
ENSG00000164168	-0.0173083	1.4603	0.499984	TRUE	TRUE	TRUE
ENSG00000164169	-0.0309213	1.8183	0.811318	TRUE	TRUE	TRUE
ENSG00000071205	0.393502	2.3443	1.20644	TRUE	TRUE	TRUE
ENSG00000151623	0.342664	1.53	0.225162	TRUE	TRUE	TRUE
ENSG00000170390	0.341534	1.4588	0.319844	TRUE	TRUE	TRUE
ENSG00000198589	0.223297	2.9501	1.77716	TRUE	TRUE	TRUE
ENSG00000181541	0.234084	2.935	1.91676	TRUE	TRUE	TRUE
ENSG00000145425	0.0123978	0.95248	0.18027	TRUE	TRUE	TRUE
ENSG00000109686	0.105552	4.4455	3.328	TRUE	TRUE	TRUE
ENSG00000189099	-0.228214	4.3229	3.39928	TRUE	TRUE	TRUE
ENSG00000164142	0.0567501	2.5698	1.44084	TRUE	TRUE	TRUE
ENSG00000059691	-0.0573099	2.0969	1.1236	TRUE	TRUE	TRUE
ENSG00000109670	0.286033	-0.97449	-1.83102	TRUE	TRUE	TRUE
ENSG00000170006	-0.270358	-0.13653	-1.16426	TRUE	TRUE	TRUE
ENSG00000169989	-0.0204261	-0.21645	-1.13601	TRUE	TRUE	TRUE
ENSG00000164144	-0.0458996	-0.21414	-1.25787	TRUE	TRUE	TRUE
ENSG00000137460	-0.111873	1.2202	0.148868	TRUE	TRUE	TRUE
ENSG00000109654	-0.0855905	-0.064632	-1.2827	TRUE	TRUE	TRUE
ENSG00000121211	-0.0291152	1.1937	0.240289	TRUE	TRUE	TRUE
ENSG00000121210	-0.0690083	0.3344	-0.904483	TRUE	TRUE	TRUE
ENSG00000137462	0.0937526	2.6257	1.70645	TRUE	TRUE	TRUE
ENSG00000145428	-0.141472	3.4772	2.47213	TRUE	TRUE	TRUE
ENSG00000145423	0.432232	3.4045	2.48119	TRUE	TRUE	TRUE
ENSG00000197410	-0.492523	-1.5361	-2.73043	TRUE	TRUE	TRUE
ENSG00000171566	-0.0651981	1.3496	0.460175	TRUE	TRUE	TRUE
ENSG00000171564	0.122854	1.6927	0.882008	TRUE	TRUE	TRUE
ENSG00000171560	0.10256	1.8731	0.830545	TRUE	TRUE	TRUE
ENSG00000171557	0.0895927	3.2903	2.40753	TRUE	TRUE	TRUE
ENSG00000121207	0.0189879	2.4815	1.29191	TRUE	TRUE	TRUE
ENSG00000151962	-0.186791	0.24158	-0.627794	TRUE	TRUE	TRUE
ENSG00000185149	-0.173624	1.1785	0.211384	TRUE	TRUE	TRUE
ENSG00000164114	0.0461264	2.3184	1.46713	TRUE	TRUE	TRUE
ENSG00000164116	1.39497	4.4603	3.41073	TRUE	TRUE	TRUE
ENSG00000061918	0.745953	3.5406	2.45417	TRUE	TRUE	TRUE
ENSG00000256394	-0.183628	0.51575	-0.375139	TRUE	TRUE	TRUE
ENSG00000151790	-0.21281	-0.10505	-0.998018	TRUE	TRUE	TRUE
ENSG00000256043	0.0213169	1.6732	0.657074	TRUE	TRUE	TRUE
ENSG00000145431	0.188033	1.8859	0.830091	TRUE	TRUE	TRUE
ENSG00000109738	-0.0376978	1.029	0.0656643	TRUE	TRUE	TRUE
ENSG00000120251	0.415645	1.36	0.337977	TRUE	TRUE	TRUE
ENSG00000164125	0.109801	0.64011	-0.232776	TRUE	TRUE	TRUE
ENSG00000164124	-0.2064	-0.36996	-1.43327	TRUE	TRUE	TRUE
ENSG00000171509	0.0136859	0.076231	-1.02859	TRUE	TRUE	TRUE
ENSG00000205208	-0.157774	0.14583	-0.745925	TRUE	TRUE	TRUE
ENSG00000171503	0.0550961	0.76216	-0.279445	TRUE	TRUE	TRUE
ENSG00000171497	-0.0531651	0.87188	-0.0652546	TRUE	TRUE	TRUE
ENSG00000052795	0.329786	1.2983	0.25127	TRUE	TRUE	TRUE
ENSG00000164123	-0.190014	-0.90224	-2.01206	TRUE	TRUE	TRUE
ENSG00000109756	0.648368	2.0025	0.863848	TRUE	TRUE	TRUE
ENSG00000168843	0.00404795	2.7622	1.37358	TRUE	TRUE	TRUE
ENSG00000145414	0.090047	1.2672	0.286465	TRUE	TRUE	TRUE
ENSG00000164128	0.348994	2.5827	1.53644	TRUE	TRUE	TRUE
ENSG00000164129	-0.196131	0.457	-0.38934	TRUE	TRUE	TRUE
ENSG00000151005	-0.142626	0.016433	-0.864527	TRUE	TRUE	TRUE
ENSG00000198498	-0.10618	-0.72844	-1.68456	TRUE	TRUE	TRUE
ENSG00000145416	0.134985	1.7501	0.336806	TRUE	TRUE	TRUE
ENSG00000183439	-0.068972	0.36748	-0.593718	TRUE	TRUE	TRUE
ENSG00000250486	-0.0665153	0.40654	-0.519778	TRUE	TRUE	TRUE
ENSG00000176979	-0.129126	2.0819	1.13995	TRUE	TRUE	TRUE
ENSG00000170088	0.0560162	1.5522	0.414539	TRUE	TRUE	TRUE
ENSG00000109466	-0.0475209	2.1354	1.22632	TRUE	TRUE	TRUE
ENSG00000052802	-0.439272	0.18345	-0.778336	TRUE	TRUE	TRUE
ENSG00000109472	-0.102495	0.59842	-0.542101	TRUE	TRUE	TRUE
ENSG00000038295	-0.278999	-0.83549	-2.0693	TRUE	TRUE	TRUE
ENSG00000196104	-0.292383	0.13756	-1.11924	TRUE	TRUE	TRUE
ENSG00000109511	-0.200952	-0.18165	-1.20858	TRUE	TRUE	TRUE
ENSG00000137628	-0.432018	-2.1567	-3.19197	TRUE	TRUE	TRUE
ENSG00000181381	-0.374159	0.022817	-1.20009	TRUE	TRUE	TRUE
ENSG00000129116	0.398304	2.3568	0.971898	TRUE	TRUE	TRUE
ENSG00000145439	-0.0592768	-0.6942	-1.69856	TRUE	TRUE	TRUE
ENSG00000154447	0.316623	2.7193	1.62168	TRUE	TRUE	TRUE
ENSG00000137601	0.574331	3.3873	2.40369	TRUE	TRUE	TRUE
ENSG00000109572	0.465992	3.4279	2.40876	TRUE	TRUE	TRUE
ENSG00000056050	-0.151504	3.0795	2.03008	TRUE	TRUE	TRUE
ENSG00000198948	0.0572665	0.832	-0.17336	TRUE	TRUE	TRUE
ENSG00000109576	-0.0683173	0.74136	-0.112323	TRUE	TRUE	TRUE
ENSG00000174473	0.11315	3.2658	1.82653	TRUE	TRUE	TRUE
ENSG00000109586	0.00727686	1.2296	0.170193	TRUE	TRUE	TRUE
ENSG00000164104	-0.0453319	-0.26701	-1.04608	TRUE	TRUE	TRUE
ENSG00000164105	0.0443214	-0.20364	-1.05977	TRUE	TRUE	TRUE
ENSG00000164106	-0.229694	0.31363	-0.717597	TRUE	TRUE	TRUE
ENSG00000164107	0.580807	2.2656	1.29476	TRUE	TRUE	TRUE
ENSG00000164117	0.195172	0.30958	-0.630883	TRUE	TRUE	TRUE
ENSG00000164118	-0.0552128	0.24314	-0.806097	TRUE	TRUE	TRUE
ENSG00000164120	-0.404551	0.80111	-0.292491	TRUE	TRUE	TRUE
ENSG00000145451	-0.0991579	0.87224	-0.376801	TRUE	TRUE	TRUE
ENSG00000168594	-0.138172	1.1038	-0.05243	TRUE	TRUE	TRUE
ENSG00000150625	-0.272773	0.59722	-0.63591	TRUE	TRUE	TRUE
ENSG00000150627	0.0699203	-0.89596	-2.00212	TRUE	TRUE	TRUE
ENSG00000150628	-0.0877178	-0.89578	-1.9256	TRUE	TRUE	TRUE
ENSG00000164122	-0.154148	-0.31821	-1.42879	TRUE	TRUE	TRUE
ENSG00000129128	0.253393	1.085	0.127028	TRUE	TRUE	TRUE
ENSG00000150630	0.396956	0.90437	-0.0797926	TRUE	TRUE	TRUE
ENSG00000109674	0.0948422	1.6222	0.503552	TRUE	TRUE	TRUE
ENSG00000038002	-0.216924	-0.72197	-1.77946	TRUE	TRUE	TRUE
ENSG00000218336	0.0517586	0.92297	-0.686967	TRUE	TRUE	TRUE
ENSG00000129187	0.012839	0.27953	-0.764602	TRUE	TRUE	TRUE
ENSG00000151718	0.318532	-0.80165	-1.93082	TRUE	TRUE	TRUE
ENSG00000177300	-0.162558	-1.6249	-2.53916	TRUE	TRUE	TRUE
ENSG00000185758	-0.198878	-1.7731	-2.69449	TRUE	TRUE	TRUE
ENSG00000168564	-0.0419736	0.10686	-0.71904	TRUE	TRUE	TRUE
ENSG00000168556	0.0952082	-1.2253	-2.04764	TRUE	TRUE	TRUE
ENSG00000182552	0.143451	2.6149	1.40844	TRUE	TRUE	TRUE
ENSG00000168538	0.0316268	0.49694	-0.602938	TRUE	TRUE	TRUE
ENSG00000173320	0.276161	0.39153	-0.892952	TRUE	TRUE	TRUE
ENSG00000164303	0.156819	1.6375	0.381297	TRUE	TRUE	TRUE
ENSG00000168310	-0.0696358	-0.9593	-2.26935	TRUE	TRUE	TRUE
ENSG00000164305	-0.0146894	-0.72442	-1.63071	TRUE	TRUE	TRUE
ENSG00000164306	-0.0303023	-0.71957	-1.62491	TRUE	TRUE	TRUE
ENSG00000151725	-0.134962	-0.84643	-1.78941	TRUE	TRUE	TRUE
ENSG00000151726	0.0435475	1.1885	0.177752	TRUE	TRUE	TRUE
ENSG00000187821	-0.26135	-0.58904	-1.593	TRUE	TRUE	TRUE
ENSG00000151729	0.22661	0.27671	-0.688936	TRUE	TRUE	TRUE
ENSG00000164323	-0.0122859	0.72719	-0.298588	TRUE	TRUE	TRUE
ENSG00000109762	0.1808	0.98266	-0.163992	TRUE	TRUE	TRUE
ENSG00000109771	0.0829964	0.37416	-0.565015	TRUE	TRUE	TRUE
ENSG00000186352	-0.102053	-2.9303	-3.71953	TRUE	TRUE	TRUE
ENSG00000109775	-0.0712804	-2.32	-3.08537	TRUE	TRUE	TRUE
ENSG00000205129	0.0888608	-0.43207	-1.34919	TRUE	TRUE	TRUE
ENSG00000168491	-0.0855039	0.53912	-0.558897	TRUE	TRUE	TRUE
ENSG00000154553	-0.00694614	-0.38018	-1.35869	TRUE	TRUE	TRUE
ENSG00000154556	0.590815	0.73564	-0.760607	TRUE	TRUE	TRUE
ENSG00000164342	-0.109442	-0.23906	-1.34069	TRUE	TRUE	TRUE
ENSG00000109794	0.0471599	-1.0856	-2.16612	TRUE	TRUE	TRUE
ENSG00000145476	-0.0738653	0.64119	-0.329659	TRUE	TRUE	TRUE
ENSG00000164344	0.0507163	0.95726	-0.0384266	TRUE	TRUE	TRUE
ENSG00000088926	-0.128662	0.2914	-0.709881	TRUE	TRUE	TRUE
ENSG00000168412	-0.322351	-1.0209	-2.00958	TRUE	TRUE	TRUE
ENSG00000083857	0.042065	-0.55007	-1.75923	TRUE	TRUE	TRUE
ENSG00000179059	-0.278115	-1.6874	-2.83126	TRUE	TRUE	TRUE
ENSG00000179046	-0.250666	0.6735	-0.330832	TRUE	TRUE	TRUE
ENSG00000184108	-0.234126	0.67566	-0.236123	TRUE	TRUE	TRUE
ENSG00000109536	-0.0614197	0.60231	-0.197395	TRUE	TRUE	TRUE
ENSG00000205097	-0.200239			FALSE	FALSE	FALSE
ENSG00000258755	-0.118943			FALSE	FALSE	FALSE
ENSG00000258697	-0.118943			FALSE	FALSE	FALSE
ENSG00000259063	-0.118943			FALSE	FALSE	FALSE
ENSG00000258834	-0.134314			FALSE	FALSE	FALSE
ENSG00000258389	-0.126793			FALSE	FALSE	FALSE
ENSG00000259034	-0.107153			FALSE	FALSE	FALSE
ENSG00000259128	-0.118943			FALSE	FALSE	FALSE
ENSG00000153404	-0.13721	1.3553	0.402573	TRUE	TRUE	TRUE
ENSG00000185028	-0.0452426	2.31	1.38902	TRUE	TRUE	TRUE
ENSG00000164366	0.121037	2.1492	1.23096	TRUE	TRUE	TRUE
ENSG00000073578	0.10703	1.9489	1.08178	TRUE	TRUE	TRUE
ENSG00000249915	0.00831647	2.248	1.2473	TRUE	TRUE	TRUE
ENSG00000063438	-0.0546441	1.8249	0.769828	TRUE	TRUE	TRUE
ENSG00000221990	-0.0598998	0.29885	-0.487584	TRUE	TRUE	TRUE
ENSG00000180104	0.0547657	1.2313	0.204875	TRUE	TRUE	TRUE
ENSG00000066230	-0.170624	0.4743	-0.619476	TRUE	TRUE	TRUE
ENSG00000112877	-0.0148385	0.35896	-0.679152	TRUE	TRUE	TRUE
ENSG00000171368	0.00238223	0.94853	-0.0946499	TRUE	TRUE	TRUE
ENSG00000188818	0.0168756	0.84208	0.142424	TRUE	TRUE	TRUE
ENSG00000206077	0.0996984	2.6458	1.77516	TRUE	TRUE	TRUE
ENSG00000028310	0.179967	-0.18293	-0.836547	TRUE	TRUE	TRUE
ENSG00000071539	-0.117153	-0.18159	-0.824427	TRUE	TRUE	TRUE
ENSG00000145506	-0.190232	-0.32263	-1.28049	TRUE	TRUE	TRUE
ENSG00000113504	0.0368731	0.51206	-0.634722	TRUE	TRUE	TRUE
ENSG00000174358	-0.145074	-0.82541	-1.98305	TRUE	TRUE	TRUE
ENSG00000164363	-0.288643	-0.94479	-1.98735	TRUE	TRUE	TRUE
ENSG00000164362	-0.064686	0.016386	-1.17183	TRUE	TRUE	TRUE
ENSG00000049656	-0.00510861	-0.040022	-0.895861	TRUE	TRUE	TRUE
ENSG00000142319	-0.0833472	-0.001133	-1.13936	TRUE	TRUE	TRUE
ENSG00000153395	0.155428	0.67998	-0.485293	TRUE	TRUE	TRUE
ENSG00000171421	0.0646596	1.5221	0.724436	TRUE	TRUE	TRUE
ENSG00000145494	0.191789	1.5871	0.735201	TRUE	TRUE	TRUE
ENSG00000113430	-0.216168	1.7247	0.655781	TRUE	TRUE	TRUE
ENSG00000170561	-0.151948	1.9634	0.928288	TRUE	TRUE	TRUE
ENSG00000186493	-0.162415	2.1417	1.15577	TRUE	TRUE	TRUE
ENSG00000170549	-0.0802509	0.71603	-0.256869	TRUE	TRUE	TRUE
ENSG00000145536	-0.322768	-1.575	-2.97255	TRUE	TRUE	TRUE
ENSG00000164151	0.0399659	1.2166	0.209471	TRUE	TRUE	TRUE
ENSG00000133398	-0.255934	-1.2857	-2.28319	TRUE	TRUE	TRUE
ENSG00000215218	-0.069267	0.28527	-0.78713	TRUE	TRUE	TRUE
ENSG00000037474	-0.0307958	2.0755	1.02288	TRUE	TRUE	TRUE
ENSG00000145545	0.144605	2.0605	1.06013	TRUE	TRUE	TRUE
ENSG00000112941	0.122529	2.5692	1.5516	TRUE	TRUE	TRUE
ENSG00000078295	-0.200581	0.84047	-0.503944	TRUE	TRUE	TRUE
ENSG00000215217	-0.150749	0.51889	-0.487772	TRUE	TRUE	TRUE
ENSG00000124275	0.0213016	-0.096679	-1.0857	TRUE	TRUE	TRUE
ENSG00000124279	-0.0846472	0.3953	-0.604533	TRUE	TRUE	TRUE
ENSG00000112902	-0.329494	-0.6645	-2.15676	TRUE	TRUE	TRUE
ENSG00000169777	-0.327872	-0.39582	-1.48297	TRUE	TRUE	TRUE
ENSG00000150756	-0.152105	-2.6855	-3.64751	TRUE	TRUE	TRUE
ENSG00000150753	-0.0911596	-0.82544	-1.89474	TRUE	TRUE	TRUE
ENSG00000164237	0.130122	1.2902	0.300787	TRUE	TRUE	TRUE
ENSG00000145495	0.104181	-0.3256	-1.2817	TRUE	TRUE	TRUE
ENSG00000145491	-0.256144	0.010113	-1.0615	TRUE	TRUE	TRUE
ENSG00000164236	-0.103588	0.056229	-1.09336	TRUE	TRUE	TRUE
ENSG00000112977	0.0148024	-0.63891	-1.58766	TRUE	TRUE	TRUE
ENSG00000169862	0.0232632	0.58939	-0.965918	TRUE	TRUE	TRUE
ENSG00000039139	0.0516209	2.664	1.39836	TRUE	TRUE	TRUE
ENSG00000038382	0.756971	1.7284	0.506	TRUE	TRUE	TRUE
ENSG00000145569	-0.398022	0.29411	-0.565926	TRUE	TRUE	TRUE
ENSG00000154124	-0.0891591	1.5102	0.651295	TRUE	TRUE	TRUE
ENSG00000154122	0.128937	0.99985	-0.237434	TRUE	TRUE	TRUE
ENSG00000183580	0.225445	2.3228	1.10948	TRUE	TRUE	TRUE
ENSG00000183654	0.0317206	1.0193	-0.0798871	TRUE	TRUE	TRUE
ENSG00000173545	-0.018396	2.204	1.24332	TRUE	TRUE	TRUE
ENSG00000154153	-0.26992	0.34556	-0.846646	TRUE	TRUE	TRUE
ENSG00000145555	0.120156	-0.91933	-2.31879	TRUE	TRUE	TRUE
ENSG00000176788	-0.450536	-3.4192	-4.70996	TRUE	TRUE	TRUE
ENSG00000145526	0.0992969	1.407	0.00282222	TRUE	TRUE	TRUE
ENSG00000154162	-0.238303	-0.90956	-2.33262	TRUE	TRUE	TRUE
ENSG00000164256	-0.0550484	0.86507	0.0316638	TRUE	TRUE	TRUE
ENSG00000248874	-0.084544	-0.62981	-1.78148	TRUE	TRUE	TRUE
ENSG00000040731	-0.176802	-0.46084	-1.60202	TRUE	TRUE	TRUE
ENSG00000113100	-0.0170036	1.4192	0.311823	TRUE	TRUE	TRUE
ENSG00000113361	0.200866	2.6104	1.48202	TRUE	TRUE	TRUE
ENSG00000113360	0.154392	0.19426	-0.939579	TRUE	TRUE	TRUE
ENSG00000082213	0.00752544	-0.11822	-1.21596	TRUE	TRUE	TRUE
ENSG00000133401	0.691999	1.5409	-0.0614829	TRUE	TRUE	TRUE
ENSG00000113384	-0.0342178	1.2426	0.257129	TRUE	TRUE	TRUE
ENSG00000150712	0.146093	3.2105	2.16855	TRUE	TRUE	TRUE
ENSG00000056097	0.203154	2.2297	1.15914	TRUE	TRUE	TRUE
ENSG00000113387	-0.128719	-0.25621	-1.30261	TRUE	TRUE	TRUE
ENSG00000113389	1.02866	3.7025	2.71443	TRUE	TRUE	TRUE
ENSG00000113407	0.0138426	2.6079	1.65846	TRUE	TRUE	TRUE
ENSG00000151388	-0.0552637	0.76568	-0.486239	TRUE	TRUE	TRUE
ENSG00000182631	-0.204996	-0.073112	-1.05037	TRUE	TRUE	TRUE
ENSG00000164175	-0.114169	1.4173	0.283093	TRUE	TRUE	TRUE
ENSG00000242110	0.00760193	0.43517	-0.488427	TRUE	TRUE	TRUE
ENSG00000082196	-0.458054	0.22943	-0.655854	TRUE	TRUE	TRUE
ENSG00000039560	0.215852	1.7976	0.544754	TRUE	TRUE	TRUE
ENSG00000205838	-0.111037	0.39449	-0.669325	TRUE	TRUE	TRUE
ENSG00000113456	-0.00357148	-0.54221	-1.38583	TRUE	TRUE	TRUE
ENSG00000113460	-0.168654	-0.93083	-1.67533	TRUE	TRUE	TRUE
ENSG00000168724	-0.00101713	-0.025716	-0.897362	TRUE	TRUE	TRUE
ENSG00000113492	-0.132778	-1.3688	-2.48151	TRUE	TRUE	TRUE
ENSG00000113494	0.0656167	-0.58947	-1.7019	TRUE	TRUE	TRUE
ENSG00000152582	-0.0675139	-1.8936	-3.02231	TRUE	TRUE	TRUE
ENSG00000168685	-0.674897	-0.60188	-1.48364	TRUE	TRUE	TRUE
ENSG00000152611	-0.29364	-0.86193	-1.79094	TRUE	TRUE	TRUE
ENSG00000145626	-0.0966681	0.42908	-0.626916	TRUE	TRUE	TRUE
ENSG00000168671	-0.123866	-0.86856	-1.87997	TRUE	TRUE	TRUE
ENSG00000164187	-0.0261334	-0.0049982	-1.03803	TRUE	TRUE	TRUE
ENSG00000145604	0.054339	0.15148	-0.82427	TRUE	TRUE	TRUE
ENSG00000152620	0.194868	-0.26989	-1.05664	TRUE	TRUE	TRUE
ENSG00000164188	-0.0354123	-0.64302	-1.47253	TRUE	TRUE	TRUE
ENSG00000079215	-0.340048	0.15218	-1.06175	TRUE	TRUE	TRUE
ENSG00000164190	0.513873	1.4576	0.47326	TRUE	TRUE	TRUE
ENSG00000197603	0.186625	2.279	1.46976	TRUE	TRUE	TRUE
ENSG00000113569	0.15575	2.4895	1.59776	TRUE	TRUE	TRUE
ENSG00000082068	0.222831	1.5381	0.444603	TRUE	TRUE	TRUE
ENSG00000168621	-0.444855	-1.1806	-2.19501	TRUE	TRUE	TRUE
ENSG00000164318	-0.00929481	-1.3614	-2.55284	TRUE	TRUE	TRUE
ENSG00000113594	0.0445443	-0.73006	-1.78108	TRUE	TRUE	TRUE
ENSG00000145623	0.178844	2.3005	1.15014	TRUE	TRUE	TRUE
ENSG00000164327	0.210798	0.67705	-0.312186	TRUE	TRUE	TRUE
ENSG00000082074	-0.468452	0.29843	-0.835287	TRUE	TRUE	TRUE
ENSG00000113600	-0.0867411	1.7623	0.604138	TRUE	TRUE	TRUE
ENSG00000153071	0.30512	2.0259	0.890039	TRUE	TRUE	TRUE
ENSG00000171522	-0.260309	0.89956	-0.0149824	TRUE	TRUE	TRUE
ENSG00000113638	-0.0626306	0.96057	-0.00275785	TRUE	TRUE	TRUE
ENSG00000132356	0.145989	1.5407	0.57175	TRUE	TRUE	TRUE
ENSG00000145592	0.0796291	1.5403	0.556078	TRUE	TRUE	TRUE
ENSG00000132357	0.0625315	2.3958	1.48909	TRUE	TRUE	TRUE
ENSG00000112936	0.092099	2.1178	1.06807	TRUE	TRUE	TRUE
ENSG00000171495	-0.243826	-0.77324	-1.90963	TRUE	TRUE	TRUE
ENSG00000039537	-0.0288915	0.034799	-1.0743	TRUE	TRUE	TRUE
ENSG00000182836	0.078759	2.2165	1.12781	TRUE	TRUE	TRUE
ENSG00000083720	0.237489	1.5233	0.567673	TRUE	TRUE	TRUE
ENSG00000205765	-0.0674068	0.1263	-0.792366	TRUE	TRUE	TRUE
ENSG00000151876	-0.15695	-0.61079	-1.35673	TRUE	TRUE	TRUE
ENSG00000112964	0.0590529	-0.51826	-1.57081	TRUE	TRUE	TRUE
ENSG00000198865	-0.0993324	0.22571	-0.592116	TRUE	TRUE	TRUE
ENSG00000250722	-0.376222	0.62287	-0.27997	TRUE	TRUE	TRUE
ENSG00000177721	-0.143836	-0.17261	-1.12705	TRUE	TRUE	TRUE
ENSG00000172262	0.0780345	0.52783	-0.475243	TRUE	TRUE	TRUE
ENSG00000177453	0.0636536	1.1	0.0146743	TRUE	TRUE	TRUE
ENSG00000112972	-0.242948	2.1299	1.1955	TRUE	TRUE	TRUE
ENSG00000151882	-0.474378	0.92202	-0.090719	TRUE	TRUE	TRUE
ENSG00000151881	-0.107652	0.50996	-0.487747	TRUE	TRUE	TRUE
ENSG00000172244	0.0329863	0.44092	-0.532863	TRUE	TRUE	TRUE
ENSG00000172239	-0.230967	-0.85827	-1.81678	TRUE	TRUE	TRUE
ENSG00000112992	0.175869	0.66305	-0.178688	TRUE	TRUE	TRUE
ENSG00000070193	0.142167	0.9989	0.0622511	TRUE	TRUE	TRUE
ENSG00000112996	-0.144093	0.0077259	-0.877738	TRUE	TRUE	TRUE
ENSG00000164588	0.335205	2.8482	1.83372	TRUE	TRUE	TRUE
ENSG00000170571	-0.258868	2.0143	1.09247	TRUE	TRUE	TRUE
ENSG00000151883	-0.0891245	0.401	-0.611787	TRUE	TRUE	TRUE
ENSG00000016082	-0.10054	0.97617	0.131866	TRUE	TRUE	TRUE
ENSG00000213949	0.661638	1.7088	0.455001	TRUE	TRUE	TRUE
ENSG00000152684	0.213398	1.4531	0.475151	TRUE	TRUE	TRUE
ENSG00000164171	0.0305408	0.84516	-0.274122	TRUE	TRUE	TRUE
ENSG00000164172	-0.0796312	0.67885	-0.226878	TRUE	TRUE	TRUE
ENSG00000134363	0.464794	3.3528	2.37951	TRUE	TRUE	TRUE
ENSG00000164258	0.230375	1.8133	0.737978	TRUE	TRUE	TRUE
ENSG00000185305	0.488625	4.1371	2.86239	TRUE	TRUE	TRUE
ENSG00000169271	-0.250537	-0.053685	-1.00565	TRUE	TRUE	TRUE
ENSG00000178996	-0.139405	-0.88259	-1.95132	TRUE	TRUE	TRUE
ENSG00000164283	-0.159033	-1.0581	-2.05315	TRUE	TRUE	TRUE
ENSG00000113088	-0.423039	-1.4278	-2.45368	TRUE	TRUE	TRUE
ENSG00000145649	-0.492131	-0.58964	-1.4421	TRUE	TRUE	TRUE
ENSG00000164287	-0.0983892	-1.0485	-2.03967	TRUE	TRUE	TRUE
ENSG00000164294	-0.022285	-1.1486	-2.02812	TRUE	TRUE	TRUE
ENSG00000234602	-0.193407	-1.372	-2.26488	TRUE	TRUE	TRUE
ENSG00000152669	-0.256863	-0.60333	-1.45433	TRUE	TRUE	TRUE
ENSG00000067248	-0.00113095	-1.0759	-2.07145	TRUE	TRUE	TRUE
ENSG00000039123	-0.0960596	-0.91435	-1.83066	TRUE	TRUE	TRUE
ENSG00000067113	0.332009	0.90242	-0.0769123	TRUE	TRUE	TRUE
ENSG00000177058	0.117515	2.3238	1.20947	TRUE	TRUE	TRUE
ENSG00000152670	-0.0622058	1.2633	0.302677	TRUE	TRUE	TRUE
ENSG00000164509	-0.0673759	1.3719	0.25325	TRUE	TRUE	TRUE
ENSG00000134352	-0.0273761	0.62891	-0.331001	TRUE	TRUE	TRUE
ENSG00000164512	-0.063103	1.262	0.183564	TRUE	TRUE	TRUE
ENSG00000095015	0.299908	1.2404	0.298167	TRUE	TRUE	TRUE
ENSG00000155542	-0.041387	0.10457	-0.723255	TRUE	TRUE	TRUE
ENSG00000155545	0.0222624	0.68546	-0.210698	TRUE	TRUE	TRUE
ENSG00000062194	0.0597747	1.7275	0.682117	TRUE	TRUE	TRUE
ENSG00000169067	-0.232912	-0.16152	-1.01633	TRUE	TRUE	TRUE
ENSG00000145632	0.2305	2.406	1.42244	TRUE	TRUE	TRUE
ENSG00000175857	-0.159374	1.9782	1.05545	TRUE	TRUE	TRUE
ENSG00000152932	0.0508433	2.0977	0.810818	TRUE	TRUE	TRUE
ENSG00000113448	0.352889	0.7143	-0.832331	TRUE	TRUE	TRUE
ENSG00000224838	-0.121598	0.99624	0.202181	TRUE	TRUE	TRUE
ENSG00000035499	0.0813337	0.54773	-0.331655	TRUE	TRUE	TRUE
ENSG00000164181	0.0528325	1.4357	0.518218	TRUE	TRUE	TRUE
ENSG00000049167	0.0990686	0.32792	-0.526336	TRUE	TRUE	TRUE
ENSG00000164182	0.0480031	0.72403	-0.297953	TRUE	TRUE	TRUE
ENSG00000188725	-0.137403	1.4991	0.661145	TRUE	TRUE	TRUE
ENSG00000130449	0.291513	0.73365	-0.343835	TRUE	TRUE	TRUE
ENSG00000178722	-0.161349	0.90559	-0.215587	TRUE	TRUE	TRUE
ENSG00000068796	0.135937	1.9525	0.886135	TRUE	TRUE	TRUE
ENSG00000086189	-0.0362328	1.3557	0.443538	TRUE	TRUE	TRUE
ENSG00000086200	0.128707	1.8241	0.766202	TRUE	TRUE	TRUE
ENSG00000268942	-0.144427	1.4712	0.618042	TRUE	TRUE	TRUE
ENSG00000186105	-0.065567	1.9019	1.02827	TRUE	TRUE	TRUE
ENSG00000178394	-0.16126	1.7896	0.876739	TRUE	TRUE	TRUE
ENSG00000164197	0.0858519	0.24412	-0.794762	TRUE	TRUE	TRUE
ENSG00000186479	0.310984	3.6754	2.55153	TRUE	TRUE	TRUE
ENSG00000145642	-0.311412	0.33734	-0.636723	TRUE	TRUE	TRUE
ENSG00000153006	-0.0192807	0.9085	-0.0313579	TRUE	TRUE	TRUE
ENSG00000153015	0.184417	2.5219	1.40224	TRUE	TRUE	TRUE
ENSG00000049192	0.179744	1.6898	0.485686	TRUE	TRUE	TRUE
ENSG00000123219	-0.0991431	1.6402	0.622643	TRUE	TRUE	TRUE
ENSG00000113593	-0.0165147	1.3191	0.360883	TRUE	TRUE	TRUE
ENSG00000113595	0.0587459	1.4	0.416839	TRUE	TRUE	TRUE
ENSG00000113597	-0.0178454	1.3948	0.391916	TRUE	TRUE	TRUE
ENSG00000197860	-0.0795716	1.668	0.624267	TRUE	TRUE	TRUE
ENSG00000123213	-0.228485	2.3385	1.17145	TRUE	TRUE	TRUE
ENSG00000112851	-0.0415175	0.92241	-0.0343693	TRUE	TRUE	TRUE
ENSG00000153914	0.32781	2.0296	1.19163	TRUE	TRUE	TRUE
ENSG00000069020	0.415652	3.6601	2.33924	TRUE	TRUE	TRUE
ENSG00000134061	0.0232499	1.1091	0.171387	TRUE	TRUE	TRUE
ENSG00000145675	0.305097	1.151	0.0245895	TRUE	TRUE	TRUE
ENSG00000145740	0.182778	2.4103	1.42705	TRUE	TRUE	TRUE
ENSG00000134057	0.106581	-1.1399	-2.05551	TRUE	TRUE	TRUE
ENSG00000153044	-0.0766178	-0.76246	-1.69875	TRUE	TRUE	TRUE
ENSG00000134056	0.140068	-0.41761	-1.31313	TRUE	TRUE	TRUE
ENSG00000134058	0.0167787	-0.63082	-1.58507	TRUE	TRUE	TRUE
ENSG00000183323	0.0422326	0.31614	-0.631314	TRUE	TRUE	TRUE
ENSG00000085231	0.0159485	0.56395	-0.525583	TRUE	TRUE	TRUE
ENSG00000152942	0.103059	1.2021	0.337499	TRUE	TRUE	TRUE
ENSG00000152939	-0.104815	-0.018135	-1.00193	TRUE	TRUE	TRUE
ENSG00000197822	-0.157839	1.2945	0.358737	TRUE	TRUE	TRUE
ENSG00000183474	-0.0205325			FALSE	FALSE	FALSE
ENSG00000205572	0.00466973			FALSE	FALSE	FALSE
ENSG00000205571	-0.0876797			FALSE	FALSE	FALSE
ENSG00000172058	-0.199497			FALSE	FALSE	FALSE
ENSG00000172062	0.00708725			FALSE	FALSE	FALSE
ENSG00000249437	0.0798108			FALSE	FALSE	FALSE
ENSG00000145736	0.0379003			FALSE	FALSE	FALSE
ENSG00000145734	0.167953	-0.075519	-1.1416	TRUE	TRUE	TRUE
ENSG00000131844	-0.000713051	0.62729	-0.417611	TRUE	TRUE	TRUE
ENSG00000164326	-0.0457119	1.1942	0.240157	TRUE	TRUE	TRUE
ENSG00000131711	0.722168	3.8408	2.67612	TRUE	TRUE	TRUE
ENSG00000113048	-0.0682226	0.50672	-0.526103	TRUE	TRUE	TRUE
ENSG00000049883	0.0246423	-0.53321	-1.51165	TRUE	TRUE	TRUE
ENSG00000178175	0.0325929	-0.054551	-0.979342	TRUE	TRUE	TRUE
ENSG00000083312	0.136694	0.009289	-0.975918	TRUE	TRUE	TRUE
ENSG00000157107	0.285997	1.4285	0.434593	TRUE	TRUE	TRUE
ENSG00000157111	-0.18316	0.85025	-0.219665	TRUE	TRUE	TRUE
ENSG00000164325	-0.146949	0.46262	-0.510583	TRUE	TRUE	TRUE
ENSG00000251493	0.0350196	1.7953	1.02377	TRUE	TRUE	TRUE
ENSG00000145741	-0.0973164	0.84451	-0.158282	TRUE	TRUE	TRUE
ENSG00000164331	0.0827717	2.6557	1.73764	TRUE	TRUE	TRUE
ENSG00000164338	0.0111609	2.6442	1.75468	TRUE	TRUE	TRUE
ENSG00000214944	0.073528	2.0114	0.74404	TRUE	TRUE	TRUE
ENSG00000171617	-0.0566186	-0.19234	-1.08352	TRUE	TRUE	TRUE
ENSG00000049860	-0.357672	-0.8385	-2.03022	TRUE	TRUE	TRUE
ENSG00000164347	0.0625923	0.49918	-0.395903	TRUE	TRUE	TRUE
ENSG00000164346	0.07184	0.64536	-0.170684	TRUE	TRUE	TRUE
ENSG00000198780	-0.048644	-0.085891	-1.01399	TRUE	TRUE	TRUE
ENSG00000176928	-0.118202	1.7438	0.880365	TRUE	TRUE	TRUE
ENSG00000145700	-0.100161	0.57184	-0.36432	TRUE	TRUE	TRUE
ENSG00000113161	-0.243418	-2.5509	-3.40364	TRUE	TRUE	TRUE
ENSG00000113163	0.00360013	-1.1425	-1.98635	TRUE	TRUE	TRUE
ENSG00000122008	0.0290789	-0.84337	-1.62248	TRUE	TRUE	TRUE
ENSG00000189045	-0.106177	-1.9714	-2.93841	TRUE	TRUE	TRUE
ENSG00000152359	-0.0388138	-0.72231	-1.66978	TRUE	TRUE	TRUE
ENSG00000122012	-0.0613017	1.781	0.512797	TRUE	TRUE	TRUE
ENSG00000145703	-0.173203	0.77058	-0.538639	TRUE	TRUE	TRUE
ENSG00000164220	-0.141607	0.88333	-0.112908	TRUE	TRUE	TRUE
ENSG00000181104	-0.122809	0.22807	-0.769614	TRUE	TRUE	TRUE
ENSG00000164251	-0.591779	-0.92561	-1.91185	TRUE	TRUE	TRUE
ENSG00000171643	-0.121018	-0.075908	-1.23488	TRUE	TRUE	TRUE
ENSG00000145708	-0.252572	-0.59956	-1.55843	TRUE	TRUE	TRUE
ENSG00000164252	0.025479	1.436	0.474067	TRUE	TRUE	TRUE
ENSG00000132846	0.0868169	2.5397	1.57094	TRUE	TRUE	TRUE
ENSG00000113231	0.446883	3.0926	1.93055	TRUE	TRUE	TRUE
ENSG00000164253	0.012144	0.63435	-0.498441	TRUE	TRUE	TRUE
ENSG00000171540	-0.14095	1.0508	-0.0370331	TRUE	TRUE	TRUE
ENSG00000171530	0.0469721	0.74676	-0.381057	TRUE	TRUE	TRUE
ENSG00000132842	0.504814	1.835	0.870252	TRUE	TRUE	TRUE
ENSG00000085365	0.00611538	2.7031	1.71659	TRUE	TRUE	TRUE
ENSG00000145685	0.111674	1.6597	0.403564	TRUE	TRUE	TRUE
ENSG00000113273	0.0279137	0.90597	-0.266293	TRUE	TRUE	TRUE
ENSG00000132837	-0.126974	-0.38895	-1.50867	TRUE	TRUE	TRUE
ENSG00000132840	-0.0825762	-1.6268	-2.52966	TRUE	TRUE	TRUE
ENSG00000145692	-0.00719357	-0.40397	-1.34673	TRUE	TRUE	TRUE
ENSG00000152409	0.0490066	0.5869	-0.108423	TRUE	TRUE	TRUE
ENSG00000152413	0.27175	-0.53485	-1.59261	TRUE	TRUE	TRUE
ENSG00000164329	0.0320946	-0.87571	-1.83341	TRUE	TRUE	TRUE
ENSG00000164309	0.0519025	0.68036	-0.52733	TRUE	TRUE	TRUE
ENSG00000177034	0.124226	1.779	0.879857	TRUE	TRUE	TRUE
ENSG00000113296	-0.279356	0.85964	-0.199805	TRUE	TRUE	TRUE
ENSG00000164300	-0.146068	0.70621	-0.56745	TRUE	TRUE	TRUE
ENSG00000164299	-0.320782	1.0696	0.177976	TRUE	TRUE	TRUE
ENSG00000039319	0.0656323	-0.9458	-1.7283	TRUE	TRUE	TRUE
ENSG00000152380	0.00497834	-1.0942	-2.10013	TRUE	TRUE	TRUE
ENSG00000189127	-0.330439	-1.3946	-2.37681	TRUE	TRUE	TRUE
ENSG00000228716	-0.0287923	1.1375	0.156404	TRUE	TRUE	TRUE
ENSG00000271043	-0.0657167	1.1618	0.265453	TRUE	TRUE	TRUE
ENSG00000113318	0.0648029	0.92858	-0.20637	TRUE	TRUE	TRUE
ENSG00000113319	0.257575	0.60896	-0.716694	TRUE	TRUE	TRUE
ENSG00000131730	0.0688854	-0.97571	-1.9309	TRUE	TRUE	TRUE
ENSG00000131732	-0.00984662	-0.99878	-1.91718	TRUE	TRUE	TRUE
ENSG00000172497	-0.100805	1.1857	0.106064	TRUE	TRUE	TRUE
ENSG00000145687	0.301927	0.046927	-1.10406	TRUE	TRUE	TRUE
ENSG00000152348	0.033013	0.0086839	-1.10693	TRUE	TRUE	TRUE
ENSG00000186468	0.135842	0.7557	-0.167138	TRUE	TRUE	TRUE
ENSG00000205464	0.0521522	1.3766	0.322995	TRUE	TRUE	TRUE
ENSG00000174695	-0.154305	-0.025441	-0.954993	TRUE	TRUE	TRUE
ENSG00000152422	-0.0977819	-0.052979	-1.17235	TRUE	TRUE	TRUE
ENSG00000038427	-0.110517	1.2655	0.0840575	TRUE	TRUE	TRUE
ENSG00000145681	-0.207298	0.34795	-0.824642	TRUE	TRUE	TRUE
ENSG00000164176	-8.63011e-05	0.22494	-1.1146	TRUE	TRUE	TRUE
ENSG00000127184	0.0248334	-0.043716	-0.957655	TRUE	TRUE	TRUE
ENSG00000145715	0.204452	0.9234	-0.0579868	TRUE	TRUE	TRUE
ENSG00000134480	-0.0145802	1.1303	0.400803	TRUE	TRUE	TRUE
ENSG00000164180	0.129143	4.2008	3.35362	TRUE	TRUE	TRUE
ENSG00000081189	1.95317	5.1816	4.11522	TRUE	TRUE	TRUE
ENSG00000153140	-0.164999	-0.18761	-1.09821	TRUE	TRUE	TRUE
ENSG00000176055	0.0883886	1.4441	0.53874	TRUE	TRUE	TRUE
ENSG00000113356	0.0387084	1.8844	0.86396	TRUE	TRUE	TRUE
ENSG00000176018	0.00601373	0.45454	-0.474333	TRUE	TRUE	TRUE
ENSG00000164199	-0.240101	1.5593	0.288782	TRUE	TRUE	TRUE
ENSG00000113369	-0.0992541	0.49244	-0.53302	TRUE	TRUE	TRUE
ENSG00000175745	0.486173	0.6881	-0.29833	TRUE	TRUE	TRUE
ENSG00000113391	0.11352	-0.49157	-1.55153	TRUE	TRUE	TRUE
ENSG00000248483	-0.134675	-0.87087	-1.67291	TRUE	TRUE	TRUE
ENSG00000185261	0.181237	0.96012	-0.308031	TRUE	TRUE	TRUE
ENSG00000133302	-0.0229812	1.0227	-0.0460958	TRUE	TRUE	TRUE
ENSG00000175471	-0.170852	1.4044	0.0168537	TRUE	TRUE	TRUE
ENSG00000153347	-0.150168	1.0826	0.0474377	TRUE	TRUE	TRUE
ENSG00000198677	-0.0446633	-0.15773	-1.1776	TRUE	TRUE	TRUE
ENSG00000164291	-0.163876	-0.22172	-1.36059	TRUE	TRUE	TRUE
ENSG00000178015	-0.222271	-1.1821	-2.10586	TRUE	TRUE	TRUE
ENSG00000175449	-0.0320953	-0.32752	-1.35484	TRUE	TRUE	TRUE
ENSG00000145757	-0.147391	-0.53755	-1.60698	TRUE	TRUE	TRUE
ENSG00000164292	0.214216	1.1515	-0.0101759	TRUE	TRUE	TRUE
ENSG00000173221	-0.15055	1.4844	0.367793	TRUE	TRUE	TRUE
ENSG00000236882	-0.0904635	1.1248	0.176555	TRUE	TRUE	TRUE
ENSG00000118985	-0.00958073	0.35711	-0.567372	TRUE	TRUE	TRUE
ENSG00000175426	0.291397	3.9722	2.95298	TRUE	TRUE	TRUE
ENSG00000153113	0.246886	3.4997	2.25227	TRUE	TRUE	TRUE
ENSG00000164307	0.202144	2.0835	1.14707	TRUE	TRUE	TRUE
ENSG00000164308	-0.0317316	1.3414	0.583232	TRUE	TRUE	TRUE
ENSG00000113441	0.114254	1.6489	0.838836	TRUE	TRUE	TRUE
ENSG00000145721	0.083716	0.4681	-0.64527	TRUE	TRUE	TRUE
ENSG00000058729	-0.130858	-0.42079	-1.44784	TRUE	TRUE	TRUE
ENSG00000174136	-0.00690153	1.3459	0.306301	TRUE	TRUE	TRUE
ENSG00000153922	0.02632	1.0966	0.100339	TRUE	TRUE	TRUE
ENSG00000174132	0.0637358	0.7688	-0.167008	TRUE	TRUE	TRUE
ENSG00000113532	-0.232917	1.1734	0.19432	TRUE	TRUE	TRUE
ENSG00000173930	-0.205157	-0.61003	-1.69933	TRUE	TRUE	TRUE
ENSG00000205359	-0.221532	-1.5789	-2.69239	TRUE	TRUE	TRUE
ENSG00000145730	-0.0252553	0.099392	-1.01298	TRUE	TRUE	TRUE
ENSG00000145723	0.0603263	-0.77831	-1.68698	TRUE	TRUE	TRUE
ENSG00000145725	0.0886566	-0.60525	-1.39937	TRUE	TRUE	TRUE
ENSG00000181751	-0.0333744	0.89198	0.0125127	TRUE	TRUE	TRUE
ENSG00000112874	0.0338067	-1.058	-2.00368	TRUE	TRUE	TRUE
ENSG00000184349	0.741363	4.4423	3.11506	TRUE	TRUE	TRUE
ENSG00000145743	0.347397	3.367	2.14711	TRUE	TRUE	TRUE
ENSG00000151422	0.339679	3.9937	2.75323	TRUE	TRUE	TRUE
ENSG00000198961	0.0738067	-0.18083	-0.95548	TRUE	TRUE	TRUE
ENSG00000112893	-0.225433	-0.6625	-1.69454	TRUE	TRUE	TRUE
ENSG00000186952	0.0276276	-0.19043	-1.10306	TRUE	TRUE	TRUE
ENSG00000164209	0.0597367	1.3171	0.515612	TRUE	TRUE	TRUE
ENSG00000145777	-0.0128071	-0.68504	-1.66039	TRUE	TRUE	TRUE
ENSG00000134987	-0.124683	-0.50511	-1.49769	TRUE	TRUE	TRUE
ENSG00000152495	-0.269937	-0.35254	-1.51303	TRUE	TRUE	TRUE
ENSG00000164211	-0.0679012	0.10092	-0.927928	TRUE	TRUE	TRUE
ENSG00000134986	0.100789	0.88127	-0.265182	TRUE	TRUE	TRUE
ENSG00000129595	0.114047	0.22608	-0.954646	TRUE	TRUE	TRUE
ENSG00000134982	0.792416	1.0276	0.00043599	TRUE	TRUE	TRUE
ENSG00000153037	0.104357	-0.01876	-0.908275	TRUE	TRUE	TRUE
ENSG00000129625	-0.108553	0.13056	-0.849695	TRUE	TRUE	TRUE
ENSG00000212643	0.0711721	0.38069	-0.521035	TRUE	TRUE	TRUE
ENSG00000172795	-0.0152211	3.4841	2.44854	TRUE	TRUE	TRUE
ENSG00000171444	0.211844	3.5733	2.32622	TRUE	TRUE	TRUE
ENSG00000212122	-0.206856	2.1131	1.2013	TRUE	TRUE	TRUE
ENSG00000047188	0.0441059	1.8996	0.897197	TRUE	TRUE	TRUE
ENSG00000080709	0.0335733	0.16823	-0.907104	TRUE	TRUE	TRUE
ENSG00000152503	-0.0478997	2.4448	1.39395	TRUE	TRUE	TRUE
ENSG00000164219	-0.0474319	0.51482	-0.431437	TRUE	TRUE	TRUE
ENSG00000164221	0.053959	0.75868	-0.201142	TRUE	TRUE	TRUE
ENSG00000145780	0.0226345	0.98771	-0.055163	TRUE	TRUE	TRUE
ENSG00000243414	0.0195398	1.3638	0.363079	TRUE	TRUE	TRUE
ENSG00000134970	-0.104907	0.93093	-0.0243667	TRUE	TRUE	TRUE
ENSG00000129596	0.0638137	2.1038	1.13286	TRUE	TRUE	TRUE
ENSG00000145782	0.0420809	1.629	0.658544	TRUE	TRUE	TRUE
ENSG00000177879	-0.110737	0.48847	-0.558447	TRUE	TRUE	TRUE
ENSG00000172901	-0.147533	0.99555	-0.206166	TRUE	TRUE	TRUE
ENSG00000268223	-0.104811	-0.99589	-1.88763	TRUE	TRUE	TRUE
ENSG00000145781	0.0385157	0.70647	-0.369845	TRUE	TRUE	TRUE
ENSG00000092421	-0.104638	0.019185	-1.22876	TRUE	TRUE	TRUE
ENSG00000169570	0.0444727	0.64745	-0.279845	TRUE	TRUE	TRUE
ENSG00000172869	0.163325	1.8717	0.720852	TRUE	TRUE	TRUE
ENSG00000145779	0.0145353	1.9301	0.782283	TRUE	TRUE	TRUE
ENSG00000133835	0.21546	1.4873	0.357666	TRUE	TRUE	TRUE
ENSG00000164334	-0.256553	-0.98393	-1.93605	TRUE	TRUE	TRUE
ENSG00000184838	-0.0593475	0.62244	-0.544535	TRUE	TRUE	TRUE
ENSG00000181867	-0.154063	2.9502	2.09317	TRUE	TRUE	TRUE
ENSG00000151304	-0.0363098	3.0319	2.36351	TRUE	TRUE	TRUE
ENSG00000113083	0.278249	3.3544	2.55029	TRUE	TRUE	TRUE
ENSG00000164185	-0.0919083	1.1624	0.181828	TRUE	TRUE	TRUE
ENSG00000064692	0.123319	1.1196	0.109094	TRUE	TRUE	TRUE
ENSG00000205302	-0.0499117	0.54303	-0.438819	TRUE	TRUE	TRUE
ENSG00000064652	0.0107936	-0.0098072	-1.05215	TRUE	TRUE	TRUE
ENSG00000168938	0.0969462	0.53767	-0.453349	TRUE	TRUE	TRUE
ENSG00000061455	0.378129	1.3009	0.176329	TRUE	TRUE	TRUE
ENSG00000168944	0.26517	3.6741	2.68457	TRUE	TRUE	TRUE
ENSG00000151292	0.127915	4.3774	3.42214	TRUE	TRUE	TRUE
ENSG00000168916	0.315248	1.6321	0.474525	TRUE	TRUE	TRUE
ENSG00000155324	-0.245756	0.18547	-1.07893	TRUE	TRUE	TRUE
ENSG00000164904	0.0843012	1.1361	0.0729737	TRUE	TRUE	TRUE
ENSG00000164902	0.100196	1.9573	1.13582	TRUE	TRUE	TRUE
ENSG00000196900	-0.172899	1.8443	1.05205	TRUE	TRUE	TRUE
ENSG00000113368	-0.135444	-1.4131	-2.47738	TRUE	TRUE	TRUE
ENSG00000173926	0.119341	-0.82173	-1.88348	TRUE	TRUE	TRUE
ENSG00000164241	-0.0838997	-1.9791	-2.54987	TRUE	TRUE	TRUE
ENSG00000145794	-0.191197	0.12272	-0.897165	TRUE	TRUE	TRUE
ENSG00000164244	-0.0968373	-0.39407	-0.962826	TRUE	TRUE	TRUE
ENSG00000205279	-0.134574	1.544	0.468706	TRUE	TRUE	TRUE
ENSG00000064651	0.249697	1.7957	0.867158	TRUE	TRUE	TRUE
ENSG00000138829	0.635578	4.6215	3.55608	TRUE	TRUE	TRUE
ENSG00000113396	-0.0309028	3.3987	2.17031	TRUE	TRUE	TRUE
ENSG00000066583	-0.0965194	2.4606	1.56893	TRUE	TRUE	TRUE
ENSG00000145808	-0.196148	0.218	-0.839896	TRUE	TRUE	TRUE
ENSG00000186367	-0.242654	-1.1049	-1.97722	TRUE	TRUE	TRUE
ENSG00000198108	0.221225	0.91836	-0.167241	TRUE	TRUE	TRUE
ENSG00000169567	-0.0516176	2.7572	1.86279	TRUE	TRUE	TRUE
ENSG00000186687	0.155433	3.566	2.68444	TRUE	TRUE	TRUE
ENSG00000158985	-0.169705	1.891	0.996389	TRUE	TRUE	TRUE
ENSG00000158987	0.140403	1.6285	0.739213	TRUE	TRUE	TRUE
ENSG00000217128	0.178335	1.4144	0.551935	TRUE	TRUE	TRUE
ENSG00000164398	-0.10778	1.6914	0.791402	TRUE	TRUE	TRUE
ENSG00000164399	-0.177555	-0.59674	-1.19879	TRUE	TRUE	TRUE
ENSG00000164400	-0.0691224	1.3813	0.475945	TRUE	TRUE	TRUE
ENSG00000072682	0.113216	1.9529	1.1344	TRUE	TRUE	TRUE
ENSG00000131435	-0.261403	0.036007	-0.619874	TRUE	TRUE	TRUE
ENSG00000197208	-0.152267	0.56853	-0.104279	TRUE	TRUE	TRUE
ENSG00000197375	-0.0744135	0.72825	0.0787513	TRUE	TRUE	TRUE
ENSG00000197536	-0.0859313	2.9542	2.28255	TRUE	TRUE	TRUE
ENSG00000125347	0.278259	2.0229	1.41088	TRUE	TRUE	TRUE
ENSG00000113525	0.00160569	2.2848	1.31846	TRUE	TRUE	TRUE
ENSG00000113522	0.291465	2.8232	2.12196	TRUE	TRUE	TRUE
ENSG00000169194	-0.229738	1.6964	1.06804	TRUE	TRUE	TRUE
ENSG00000113520	-0.232093			FALSE	FALSE	FALSE
ENSG00000131437	0.207789	2.4962	1.94987	TRUE	TRUE	TRUE
ENSG00000205089	-0.0816126	-0.32197	-0.814932	TRUE	TRUE	TRUE
ENSG00000164402	0.141465	0.32649	-0.702055	TRUE	TRUE	TRUE
ENSG00000198944	-0.136192	1.2565	0.48443	TRUE	TRUE	TRUE
ENSG00000164403	0.111925	1.2534	0.591568	TRUE	TRUE	TRUE
ENSG00000164404	0.0516065	1.1069	0.361908	TRUE	TRUE	TRUE
ENSG00000164405	0.224014	1.0614	0.26886	TRUE	TRUE	TRUE
ENSG00000164406	0.0979441	0.93387	0.0601904	TRUE	TRUE	TRUE
ENSG00000072364	0.243072	-0.20183	-1.23105	TRUE	TRUE	TRUE
ENSG00000155329	0.106666	2.6351	1.77926	TRUE	TRUE	TRUE
ENSG00000170606	0.248748	0.85562	0.179983	TRUE	TRUE	TRUE
ENSG00000053108	-0.308717	0.65425	-0.758272	TRUE	TRUE	TRUE
ENSG00000113583	-0.250185	-0.24448	-1.25169	TRUE	TRUE	TRUE
ENSG00000213585	0.0160256	0.30447	-0.690713	TRUE	TRUE	TRUE
ENSG00000081059	-0.257329	-1.1622	-2.07264	TRUE	TRUE	TRUE
ENSG00000113558	-0.194485	-0.89535	-1.72109	TRUE	TRUE	TRUE
ENSG00000113575	0.759554	0.038582	-0.800727	TRUE	TRUE	TRUE
ENSG00000006837	0.166779	-0.83111	-1.78035	TRUE	TRUE	TRUE
ENSG00000119048	0.0936467	-1.0635	-2.04134	TRUE	TRUE	TRUE
ENSG00000237190	-0.0228263	-0.25631	-1.11793	TRUE	TRUE	TRUE
ENSG00000043143	0.0732425	0.96621	-0.063007	TRUE	TRUE	TRUE
ENSG00000152700	0.227522	2.2212	1.36706	TRUE	TRUE	TRUE
ENSG00000113615	0.168998	0.24874	-0.684767	TRUE	TRUE	TRUE
ENSG00000164615	-0.0354241	1.5043	0.590044	TRUE	TRUE	TRUE
ENSG00000145833	0.132362	0.69161	-0.304041	TRUE	TRUE	TRUE
ENSG00000181904	0.19808	0.53901	-0.27113	TRUE	TRUE	TRUE
ENSG00000113621	0.0706132	-0.073843	-1.10372	TRUE	TRUE	TRUE
ENSG00000132570	0.0720386	0.41015	-0.647791	TRUE	TRUE	TRUE
ENSG00000152705	-0.0766706	0.61144	-0.324324	TRUE	TRUE	TRUE
ENSG00000069011	0.00648793	0.25283	-0.661476	TRUE	TRUE	TRUE
ENSG00000224186	-0.0850731	0.080943	-1.28467	TRUE	TRUE	TRUE
ENSG00000113648	0.02279	-1.8691	-2.74688	TRUE	TRUE	TRUE
ENSG00000251380	-0.153473	-1.3099	-2.34538	TRUE	TRUE	TRUE
ENSG00000255833	-0.298731	-1.2357	-2.28478	TRUE	TRUE	TRUE
ENSG00000181965	-0.18696	0.55036	-0.473119	TRUE	TRUE	TRUE
ENSG00000145824	-0.491139	0.76573	-0.0540443	TRUE	TRUE	TRUE
ENSG00000145832	-0.0918133	0.90936	-0.143172	TRUE	TRUE	TRUE
ENSG00000145839	-0.193544	1.6282	0.724548	TRUE	TRUE	TRUE
ENSG00000145826	-0.252423	0.069407	-0.915648	TRUE	TRUE	TRUE
ENSG00000120708	-0.132212	0.40935	-0.561592	TRUE	TRUE	TRUE
ENSG00000113658	0.18156	1.1532	0.215607	TRUE	TRUE	TRUE
ENSG00000069018	-0.136051	-0.27168	-1.39589	TRUE	TRUE	TRUE
ENSG00000152377	-0.252343	0.95162	-0.364606	TRUE	TRUE	TRUE
ENSG00000146021	0.199739	2.1595	1.0522	TRUE	TRUE	TRUE
ENSG00000177733	-0.0790717	1.0288	0.499001	TRUE	TRUE	TRUE
ENSG00000120729	-0.0213986	3.7636	2.81979	TRUE	TRUE	TRUE
ENSG00000078795	0.0473767	2.0155	1.09145	TRUE	TRUE	TRUE
ENSG00000031003	0.315056	1.6902	0.707701	TRUE	TRUE	TRUE
ENSG00000061492	-0.155792	1.8352	0.960543	TRUE	TRUE	TRUE
ENSG00000112981	0.109144	3.134	2.09157	TRUE	TRUE	TRUE
ENSG00000112983	0.223734	3.1524	2.11758	TRUE	TRUE	TRUE
ENSG00000112984	-0.0517667	2.1095	1.10557	TRUE	TRUE	TRUE
ENSG00000094880	0.228321	2.5012	1.47543	TRUE	TRUE	TRUE
ENSG00000146013	-0.133408	2.4179	1.48706	TRUE	TRUE	TRUE
ENSG00000158402	0.19775	4.0102	2.98863	TRUE	TRUE	TRUE
ENSG00000120709	0.0377223	3.685	2.62426	TRUE	TRUE	TRUE
ENSG00000120733	0.145786	3.4812	2.46109	TRUE	TRUE	TRUE
ENSG00000132563	0.0674815	4.0059	3.02341	TRUE	TRUE	TRUE
ENSG00000120738	-0.0529181	1.7219	0.984321	TRUE	TRUE	TRUE
ENSG00000120705	0.208106	1.0473	0.102842	TRUE	TRUE	TRUE
ENSG00000113013	0.0691186	1.398	0.717586	TRUE	TRUE	TRUE
ENSG00000044115	0.340699	1.1816	0.0605157	TRUE	TRUE	TRUE
ENSG00000146006	-0.144677	0.74672	-0.0225719	TRUE	TRUE	TRUE
ENSG00000120725	0.205192	2.9438	1.86944	TRUE	TRUE	TRUE
ENSG00000015479	0.203753	2.2342	1.34309	TRUE	TRUE	TRUE
ENSG00000120727	0.0557752	1.8964	1.0792	TRUE	TRUE	TRUE
ENSG00000170482	0.0335755	1.9997	1.23441	TRUE	TRUE	TRUE
ENSG00000170476	0.0676673	2.4924	1.72795	TRUE	TRUE	TRUE
ENSG00000228672	0.099403	3.2334	2.39484	TRUE	TRUE	TRUE
ENSG00000170469	0.186219	3.9508	3.21294	TRUE	TRUE	TRUE
ENSG00000170464	0.146571	1.878	1.11448	TRUE	TRUE	TRUE
ENSG00000249751	0.282199	2.1243	1.17034	TRUE	TRUE	TRUE
ENSG00000184584	-0.00915155	1.0337	0.157478	TRUE	TRUE	TRUE
ENSG00000131508	0.497195	1.6937	0.96551	TRUE	TRUE	TRUE
ENSG00000171604	0.240549	0.24933	-0.692231	TRUE	TRUE	TRUE
ENSG00000146005	0.0473084	1.6543	0.701919	TRUE	TRUE	TRUE
ENSG00000158458	0.00208238	2.3126	1.14119	TRUE	TRUE	TRUE
ENSG00000185129	0.451409	4.3348	3.57767	TRUE	TRUE	TRUE
ENSG00000182700	0.0313671	4.6737	3.74279	TRUE	TRUE	TRUE
ENSG00000120306	0.105514	1.5266	0.541244	TRUE	TRUE	TRUE
ENSG00000113068	0.127041	0.96241	0.0508479	TRUE	TRUE	TRUE
ENSG00000113070	0.532396	2.9727	1.9765	TRUE	TRUE	TRUE
ENSG00000113073	-0.135794	0.88614	-0.179113	TRUE	TRUE	TRUE
ENSG00000131503	0.195884	1.8667	0.836808	TRUE	TRUE	TRUE
ENSG00000213523	0.0149308	1.6405	0.642089	TRUE	TRUE	TRUE
ENSG00000243056	0.0176018	1.507	0.572451	TRUE	TRUE	TRUE
ENSG00000113108	0.0621174	1.6516	0.681533	TRUE	TRUE	TRUE
ENSG00000176087	0.137533	1.5708	0.55869	TRUE	TRUE	TRUE
ENSG00000170458	-0.347187	0.51852	-0.391672	TRUE	TRUE	TRUE
ENSG00000131495	0.123432	0.99617	0.0548219	TRUE	TRUE	TRUE
ENSG00000113119	-0.0220153	0.6429	-0.245352	TRUE	TRUE	TRUE
ENSG00000113141	0.149271	0.71552	-0.226974	TRUE	TRUE	TRUE
ENSG00000120314	0.125393	0.68592	-0.237911	TRUE	TRUE	TRUE
ENSG00000256453	-0.000388412	0.15506	-0.745463	TRUE	TRUE	TRUE
ENSG00000170445	0.0711859	-0.052983	-0.963027	TRUE	TRUE	TRUE
ENSG00000112855	0.0908814	-0.5199	-1.38564	TRUE	TRUE	TRUE
ENSG00000146007	-0.0176379	-0.35589	-1.17901	TRUE	TRUE	TRUE
ENSG00000204970	-0.123483	1.1016	-0.0173016	TRUE	TRUE	TRUE
ENSG00000204969	0.00878917	1.155	0.041104	TRUE	TRUE	TRUE
ENSG00000255408	-0.0295464	1.2245	0.116393	TRUE	TRUE	TRUE
ENSG00000204967	0.107658	1.2511	0.147247	TRUE	TRUE	TRUE
ENSG00000204965	-0.0722955	1.3627	0.245848	TRUE	TRUE	TRUE
ENSG00000081842	-0.0182943	1.3958	0.279824	TRUE	TRUE	TRUE
ENSG00000204963	-0.0414863	1.4243	0.3166	TRUE	TRUE	TRUE
ENSG00000204962	-0.0528387	1.4479	0.342257	TRUE	TRUE	TRUE
ENSG00000204961	-0.0297677	1.4711	0.367381	TRUE	TRUE	TRUE
ENSG00000250120	-0.0153995	1.4895	0.387022	TRUE	TRUE	TRUE
ENSG00000249158	-0.0828749	1.4552	0.360176	TRUE	TRUE	TRUE
ENSG00000251664	0.0202529	1.4494	0.361178	TRUE	TRUE	TRUE
ENSG00000239389	-0.0825436	1.4232	0.334859	TRUE	TRUE	TRUE
ENSG00000248383	-0.0936579	1.4166	0.358865	TRUE	TRUE	TRUE
ENSG00000243232	-0.00836477	1.5704	0.574569	TRUE	TRUE	TRUE
ENSG00000171815	-0.123486	1.0305	0.334335	TRUE	TRUE	TRUE
ENSG00000112852	-0.0318544	1.2788	0.515438	TRUE	TRUE	TRUE
ENSG00000113205	0.0009861	1.1055	0.379123	TRUE	TRUE	TRUE
ENSG00000081818	0.0902223	0.92617	0.215654	TRUE	TRUE	TRUE
ENSG00000113209	0.103743	4.2283	3.23937	TRUE	TRUE	TRUE
ENSG00000113211	0.0841431	3.9573	3.02519	TRUE	TRUE	TRUE
ENSG00000255622	-0.0103058	3.8841	2.96152	TRUE	TRUE	TRUE
ENSG00000113212	0.0651117	3.9864	3.10415	TRUE	TRUE	TRUE
ENSG00000120322	0.0304571	4.0974	3.21351	TRUE	TRUE	TRUE
ENSG00000196963	-0.0963137	4.1576	3.27053	TRUE	TRUE	TRUE
ENSG00000120324	0.145913	4.3199	3.40677	TRUE	TRUE	TRUE
ENSG00000197479	0.0212826	4.3968	3.50335	TRUE	TRUE	TRUE
ENSG00000120328	0.0246756	3.8885	3.01925	TRUE	TRUE	TRUE
ENSG00000187372	0.0906003	3.7063	2.76106	TRUE	TRUE	TRUE
ENSG00000120327	0.0116511	2.3555	1.48819	TRUE	TRUE	TRUE
ENSG00000113248	0.0400299	2.4353	1.54917	TRUE	TRUE	TRUE
ENSG00000120329	-0.105928	0.89885	-0.0104776	TRUE	TRUE	TRUE
ENSG00000178913	0.00733122	0.74141	-0.130965	TRUE	TRUE	TRUE
ENSG00000204956	0.156494	1.722	0.653907	TRUE	TRUE	TRUE
ENSG00000081853	0.130322	1.7452	0.691154	TRUE	TRUE	TRUE
ENSG00000254245	0.203612	1.7159	0.666337	TRUE	TRUE	TRUE
ENSG00000254221	0.169363	1.724	0.681974	TRUE	TRUE	TRUE
ENSG00000262576	0.191158	1.7672	0.729848	TRUE	TRUE	TRUE
ENSG00000253910	0.180292	1.7928	0.754906	TRUE	TRUE	TRUE
ENSG00000253485	0.223637	1.846	0.810275	TRUE	TRUE	TRUE
ENSG00000262209	0.0912571	1.912	0.874131	TRUE	TRUE	TRUE
ENSG00000253731	0.103388	1.9162	0.878256	TRUE	TRUE	TRUE
ENSG00000253537	0.174919	1.9878	0.952927	TRUE	TRUE	TRUE
ENSG00000253953	0.164102	2.0881	1.05597	TRUE	TRUE	TRUE
ENSG00000253767	0.177025	2.1233	1.0913	TRUE	TRUE	TRUE
ENSG00000261934	0.246614	2.3168	1.27685	TRUE	TRUE	TRUE
ENSG00000253305	0.184118	2.403	1.36082	TRUE	TRUE	TRUE
ENSG00000253846	0.166704	2.5285	1.48964	TRUE	TRUE	TRUE
ENSG00000254122	0.170068	2.6511	1.61452	TRUE	TRUE	TRUE
ENSG00000253873	0.0872547	2.6975	1.65761	TRUE	TRUE	TRUE
ENSG00000253159	0.283869	2.7764	1.74098	TRUE	TRUE	TRUE
ENSG00000240184	0.233271	3.008	2.03175	TRUE	TRUE	TRUE
ENSG00000242419	0.0981081	3.1744	2.19213	TRUE	TRUE	TRUE
ENSG00000240764	0.131134	3.2256	2.25732	TRUE	TRUE	TRUE
ENSG00000131504	0.1238	1.9768	1.01295	TRUE	TRUE	TRUE
ENSG00000171720	0.0911012	0.65608	-0.336903	TRUE	TRUE	TRUE
ENSG00000164620	-0.0319054	1.4277	0.437784	TRUE	TRUE	TRUE
ENSG00000197948	0.0061222	1.5888	0.547824	TRUE	TRUE	TRUE
ENSG00000120318	0.684777	2.3693	1.2331	TRUE	TRUE	TRUE
ENSG00000156453	0.408142	2.1727	1.04791	TRUE	TRUE	TRUE
ENSG00000081791	0.267615	1.56	0.783467	TRUE	TRUE	TRUE
ENSG00000113555	0.231848	0.84954	-0.0667455	TRUE	TRUE	TRUE
ENSG00000013561	0.0664664	0.89521	-0.0207884	TRUE	TRUE	TRUE
ENSG00000113552	0.0267139	1.127	0.190202	TRUE	TRUE	TRUE
ENSG00000131507	-0.181657	0.12461	-0.854976	TRUE	TRUE	TRUE
ENSG00000187678	0.277185	1.984	1.00095	TRUE	TRUE	TRUE
ENSG00000113578	0.0673937	0.19534	-0.931414	TRUE	TRUE	TRUE
ENSG00000145819	0.244591	1.3847	0.16509	TRUE	TRUE	TRUE
ENSG00000113580	0.13683	0.60656	-0.45236	TRUE	TRUE	TRUE
ENSG00000158497	-0.298203	-0.66641	-1.60577	TRUE	TRUE	TRUE
ENSG00000145817	-0.189843	-1.2026	-2.11946	TRUE	TRUE	TRUE
ENSG00000183775	-0.134787	-1.9487	-3.05146	TRUE	TRUE	TRUE
ENSG00000186314	0.0671328	2.298	1.15264	TRUE	TRUE	TRUE
ENSG00000204928	-0.178244	1.4341	0.416937	TRUE	TRUE	TRUE
ENSG00000156463	0.0250494	2.2723	1.16796	TRUE	TRUE	TRUE
ENSG00000173261	-0.0927056	1.9106	1.0818	TRUE	TRUE	TRUE
ENSG00000133706	0.0808318	1.3504	0.540074	TRUE	TRUE	TRUE
ENSG00000091009	0.143943	0.63228	-0.311075	TRUE	TRUE	TRUE
ENSG00000091010	-0.0225283	0.12378	-0.634614	TRUE	TRUE	TRUE
ENSG00000113649	0.0538611	-1.6375	-2.48245	TRUE	TRUE	TRUE
ENSG00000173250	-0.208235	0.2215	-0.591842	TRUE	TRUE	TRUE
ENSG00000156475	0.602248	3.3737	2.09464	TRUE	TRUE	TRUE
ENSG00000169302	-0.0394713	0.21674	-0.962376	TRUE	TRUE	TRUE
ENSG00000113657	-0.099136	-0.086639	-1.18715	TRUE	TRUE	TRUE
ENSG00000176049	-0.118671	-0.79856	-1.85992	TRUE	TRUE	TRUE
ENSG00000164266	-0.592785	-1.0697	-2.04852	TRUE	TRUE	TRUE
ENSG00000164265	-0.348762	0.54833	-0.305506	TRUE	TRUE	TRUE
ENSG00000178776	-0.163936	0.54847	-0.339789	TRUE	TRUE	TRUE
ENSG00000133710	-0.206494	1.1307	0.10744	TRUE	TRUE	TRUE
ENSG00000196800	-0.238895	-1.7785	-2.64719	TRUE	TRUE	TRUE
ENSG00000178172	-0.165435	-0.065819	-0.937277	TRUE	TRUE	TRUE
ENSG00000214510	-0.0645047	0.50175	-0.422756	TRUE	TRUE	TRUE
ENSG00000145879	-0.204291	1.7931	0.912711	TRUE	TRUE	TRUE
ENSG00000204909	-0.071328	1.7159	0.806091	TRUE	TRUE	TRUE
ENSG00000145868	0.00399379	2.0254	1.08807	TRUE	TRUE	TRUE
ENSG00000164270	-0.160538	2.3118	1.20824	TRUE	TRUE	TRUE
ENSG00000169252	0.0298918	0.56868	-0.49732	TRUE	TRUE	TRUE
ENSG00000169247	0.0957002	2.3903	1.2365	TRUE	TRUE	TRUE
ENSG00000173210	0.263903	3.4131	2.3341	TRUE	TRUE	TRUE
ENSG00000157510	0.255795	1.5945	0.510977	TRUE	TRUE	TRUE
ENSG00000164284	-0.0337214	0.51625	-0.424192	TRUE	TRUE	TRUE
ENSG00000145882	-0.112317	0.25145	-0.686567	TRUE	TRUE	TRUE
ENSG00000127743	-0.150843	0.35293	-0.706303	TRUE	TRUE	TRUE
ENSG00000113712	0.0475241	-0.94547	-1.92938	TRUE	TRUE	TRUE
ENSG00000183111	-0.0168664	0.88041	-0.173629	TRUE	TRUE	TRUE
ENSG00000155846	0.329228	1.3695	0.214186	TRUE	TRUE	TRUE
ENSG00000132915	0.0195317	0.99226	-0.120411	TRUE	TRUE	TRUE
ENSG00000155850	-0.138658	1.0583	0.0460896	TRUE	TRUE	TRUE
ENSG00000164296	0.0188943	1.4302	0.566303	TRUE	TRUE	TRUE
ENSG00000113716	0.122682	1.6909	0.775952	TRUE	TRUE	TRUE
ENSG00000182578	-0.00188214	1.7202	0.556767	TRUE	TRUE	TRUE
ENSG00000113721	0.483188	-0.064096	-1.15866	TRUE	TRUE	TRUE
ENSG00000113722	-0.201184	1.1269	0.129678	TRUE	TRUE	TRUE
ENSG00000011083	-0.189705	1.5735	0.519694	TRUE	TRUE	TRUE
ENSG00000070808	0.108648	0.92837	-0.190637	TRUE	TRUE	TRUE
ENSG00000183876	-0.0271219	0.21316	-0.853776	TRUE	TRUE	TRUE
ENSG00000070814	0.322244	-0.28554	-1.29748	TRUE	TRUE	TRUE
ENSG00000019582	-0.60811	-0.5959	-1.68977	TRUE	TRUE	TRUE
ENSG00000164587	0.227071	0.96823	0.11228	TRUE	TRUE	TRUE
ENSG00000070614	0.375373	2.6062	1.51786	TRUE	TRUE	TRUE
ENSG00000171992	0.376587	0.94441	-0.0948466	TRUE	TRUE	TRUE
ENSG00000164591	0.0271428	-0.35279	-1.46136	TRUE	TRUE	TRUE
ENSG00000086589	0.0376649	0.57071	-0.00445673	TRUE	TRUE	TRUE
ENSG00000132912	-0.0404537	0.13561	-0.846758	TRUE	TRUE	TRUE
ENSG00000256235	-0.0689648	2.997	2.01107	TRUE	TRUE	TRUE
ENSG00000237693	-0.10921	2.404	1.79314	TRUE	TRUE	TRUE
ENSG00000145908	-0.0379849	2.4226	1.90919	TRUE	TRUE	TRUE
ENSG00000211445	-0.0673814	0.3657	-0.565347	TRUE	TRUE	TRUE
ENSG00000145901	0.097871	-0.64307	-1.67775	TRUE	TRUE	TRUE
ENSG00000197043	-0.0223255	-1.0659	-2.13139	TRUE	TRUE	TRUE
ENSG00000198624	0.0415825	0.46292	-0.644246	TRUE	TRUE	TRUE
ENSG00000196743	-0.215931	1.1072	0.0422724	TRUE	TRUE	TRUE
ENSG00000186334	-0.205675	0.20337	-0.806106	TRUE	TRUE	TRUE
ENSG00000186335	0.102379	1.7669	0.762515	TRUE	TRUE	TRUE
ENSG00000123643	-0.0734657	0.32347	-0.690184	TRUE	TRUE	TRUE
ENSG00000086570	-0.183507	1.2725	0.142019	TRUE	TRUE	TRUE
ENSG00000113140	-0.240828	1.0449	-0.053961	TRUE	TRUE	TRUE
ENSG00000177556	0.0534223	1.4025	0.391875	TRUE	TRUE	TRUE
ENSG00000145907	0.0599347	0.60508	-0.396273	TRUE	TRUE	TRUE
ENSG00000145888	-0.119803	0.70358	-0.331625	TRUE	TRUE	TRUE
ENSG00000132911	-0.37076	0.010626	-0.970319	TRUE	TRUE	TRUE
ENSG00000155511	0.132357	0.91505	-0.282411	TRUE	TRUE	TRUE
ENSG00000055147	0.00919457	2.4892	1.52811	TRUE	TRUE	TRUE
ENSG00000037749	0.179778	2.5342	1.38376	TRUE	TRUE	TRUE
ENSG00000164574	0.178814	3.3597	2.10033	TRUE	TRUE	TRUE
ENSG00000164576	-0.0459566	0.67006	-0.42823	TRUE	TRUE	TRUE
ENSG00000113196	0.14966	0.97766	-0.0600523	TRUE	TRUE	TRUE
ENSG00000155506	0.228283	-0.21885	-1.17289	TRUE	TRUE	TRUE
ENSG00000170271	-0.110137	-0.23214	-1.03537	TRUE	TRUE	TRUE
ENSG00000155508	0.0524252	-0.57435	-1.33613	TRUE	TRUE	TRUE
ENSG00000082516	0.0115614	-0.68135	-1.52333	TRUE	TRUE	TRUE
ENSG00000082515	-0.00638848	-0.24901	-1.1316	TRUE	TRUE	TRUE
ENSG00000226650	-0.0916304	0.24736	-0.729804	TRUE	TRUE	TRUE
ENSG00000170624	0.0314275	2.1428	0.776938	TRUE	TRUE	TRUE
ENSG00000145850	-0.225052	0.60457	-0.336037	TRUE	TRUE	TRUE
ENSG00000113249	-0.127267	1.587	0.590864	TRUE	TRUE	TRUE
ENSG00000135077	0.0365949	0.85573	-0.141326	TRUE	TRUE	TRUE
ENSG00000155868	-0.0101041	1.6585	0.725184	TRUE	TRUE	TRUE
ENSG00000113263	-0.114508	1.2087	0.098703	TRUE	TRUE	TRUE
ENSG00000170613	-0.267531	1.4191	0.510258	TRUE	TRUE	TRUE
ENSG00000055163	0.0462134	1.4736	0.375534	TRUE	TRUE	TRUE
ENSG00000172568	-0.13023	1.0867	0.246814	TRUE	TRUE	TRUE
ENSG00000135074	0.395886	2.9592	1.85824	TRUE	TRUE	TRUE
ENSG00000172548	-0.257592	2.3653	1.44496	TRUE	TRUE	TRUE
ENSG00000039600	-0.085515	2.524	1.59893	TRUE	TRUE	TRUE
ENSG00000187658	-0.123097	1.9316	0.946684	TRUE	TRUE	TRUE
ENSG00000113272	0.0655285	1.405	0.41469	TRUE	TRUE	TRUE
ENSG00000155858	-0.0260732	0.78034	-0.173821	TRUE	TRUE	TRUE
ENSG00000113282	0.167811	2.3856	1.35729	TRUE	TRUE	TRUE
ENSG00000164330	1.01531	4.9434	3.76637	TRUE	TRUE	TRUE
ENSG00000145860	0.0945151	3.0001	1.98889	TRUE	TRUE	TRUE
ENSG00000164332	0.0723096	1.019	0.341894	TRUE	TRUE	TRUE
ENSG00000113302	-0.13496	1.0273	0.294982	TRUE	TRUE	TRUE
ENSG00000170214	0.188102	1.0007	0.0285098	TRUE	TRUE	TRUE
ENSG00000113312	-0.0107517	-0.47765	-1.41539	TRUE	TRUE	TRUE
ENSG00000170234	0.0141308	-0.80379	-1.76734	TRUE	TRUE	TRUE
ENSG00000170231	-0.144672	-0.74693	-1.78258	TRUE	TRUE	TRUE
ENSG00000135083	0.133396	1.5607	0.468957	TRUE	TRUE	TRUE
ENSG00000145861	0.0532131	1.4602	0.467547	TRUE	TRUE	TRUE
ENSG00000221886	-0.048764	-0.8684	-1.83527	TRUE	TRUE	TRUE
ENSG00000164609	0.0325298	-0.8828	-1.858	TRUE	TRUE	TRUE
ENSG00000164611	-0.150891	-0.43121	-1.4407	TRUE	TRUE	TRUE
ENSG00000118322	-0.201758	1.4271	0.1734	TRUE	TRUE	TRUE
ENSG00000145864	0.155256	1.3108	0.205125	TRUE	TRUE	TRUE
ENSG00000145863	-0.104745	1.3004	0.251474	TRUE	TRUE	TRUE
ENSG00000022355	-0.043664	1.5348	0.60477	TRUE	TRUE	TRUE
ENSG00000113327	0.0500263	1.6102	0.518061	TRUE	TRUE	TRUE
ENSG00000113328	-0.0883296	0.92228	-0.0282708	TRUE	TRUE	TRUE
ENSG00000170584	-0.0943083	0.47302	-0.431286	TRUE	TRUE	TRUE
ENSG00000072571	-0.123868	0.015466	-0.928264	TRUE	TRUE	TRUE
ENSG00000038274	-0.0760271	1.3926	0.371966	TRUE	TRUE	TRUE
ENSG00000145934	0.374539	3.3419	1.75179	TRUE	TRUE	TRUE
ENSG00000113645	-0.334747	-0.30693	-1.58813	TRUE	TRUE	TRUE
ENSG00000113643	-0.130345	0.12053	-0.809632	TRUE	TRUE	TRUE
ENSG00000188573	-0.13732	-0.59989	-1.3559	TRUE	TRUE	TRUE
ENSG00000120137	-0.00962196	-0.67893	-1.58254	TRUE	TRUE	TRUE
ENSG00000184347	0.700853	2.9343	1.3723	TRUE	TRUE	TRUE
ENSG00000040275	0.0764563	1.3273	0.409063	TRUE	TRUE	TRUE
ENSG00000134516	-0.142738	1.165	-0.219271	TRUE	TRUE	TRUE
ENSG00000204767	-0.203307	1.4439	0.230032	TRUE	TRUE	TRUE
ENSG00000168269	0.0224234	1.4568	0.458194	TRUE	TRUE	TRUE
ENSG00000234511	-0.193112	0.11984	-0.898461	TRUE	TRUE	TRUE
ENSG00000043462	-0.286228	0.26704	-0.973645	TRUE	TRUE	TRUE
ENSG00000182132	-0.325003	-0.57525	-2.02985	TRUE	TRUE	TRUE
ENSG00000145936	0.195841	1.2757	0.20666	TRUE	TRUE	TRUE
ENSG00000094755	-0.327681	-0.13392	-1.16888	TRUE	TRUE	TRUE
ENSG00000204764	0.25859	3.2645	2.13515	TRUE	TRUE	TRUE
ENSG00000164438	-0.171694	0.05907	-0.877096	TRUE	TRUE	TRUE
ENSG00000181163	0.266914	3.7114	2.73904	TRUE	TRUE	TRUE
ENSG00000156427	0.522825	3.9562	2.84514	TRUE	TRUE	TRUE
ENSG00000185662	-0.226995	-1.1203	-2.13316	TRUE	TRUE	TRUE
ENSG00000072803	0.298323	-0.68808	-1.68259	TRUE	TRUE	TRUE
ENSG00000072786	0.190832	0.79462	-0.421941	TRUE	TRUE	TRUE
ENSG00000214360	-0.239839	0.51844	-0.493382	TRUE	TRUE	TRUE
ENSG00000168246	-0.00811927	1.3498	0.306707	TRUE	TRUE	TRUE
ENSG00000174705	0.222409	1.809	0.723	TRUE	TRUE	TRUE
ENSG00000214357	0.282961	1.8409	0.770541	TRUE	TRUE	TRUE
ENSG00000120129	-0.315302	0.43737	-0.534959	TRUE	TRUE	TRUE
ENSG00000113719	0.111803	-1.0795	-2.30768	TRUE	TRUE	TRUE
ENSG00000037241	0.0892885	0.30306	-0.549124	TRUE	TRUE	TRUE
ENSG00000113732	-0.218164	-0.0039066	-0.86052	TRUE	TRUE	TRUE
ENSG00000164463	0.0604688	1.3203	0.442604	TRUE	TRUE	TRUE
ENSG00000113734	0.116909	1.6344	0.821125	TRUE	TRUE	TRUE
ENSG00000183072	0.502991	2.1213	1.10689	TRUE	TRUE	TRUE
ENSG00000113739	-0.194861	-0.58445	-1.73356	TRUE	TRUE	TRUE
ENSG00000145919	-0.00632825	0.098254	-0.834038	TRUE	TRUE	TRUE
ENSG00000113742	0.609035	2.9326	1.97399	TRUE	TRUE	TRUE
ENSG00000185056	-0.136699	-0.41198	-1.33169	TRUE	TRUE	TRUE
ENSG00000170091	0.149507	2.2114	0.920786	TRUE	TRUE	TRUE
ENSG00000120149	-0.0620188	-0.31832	-1.25945	TRUE	TRUE	TRUE
ENSG00000184845	-0.375139	-1.2415	-2.25135	TRUE	TRUE	TRUE
ENSG00000164466	-0.108838	-0.59283	-1.61932	TRUE	TRUE	TRUE
ENSG00000113749	-0.0586622	1.6072	0.639765	TRUE	TRUE	TRUE
ENSG00000145920	-0.0913151	0.80668	-0.300063	TRUE	TRUE	TRUE
ENSG00000051596	-0.0419019	1.464	0.869874	TRUE	TRUE	TRUE
ENSG00000182230	-0.156219	-0.91564	-1.83168	TRUE	TRUE	TRUE
ENSG00000170085	0.136683	-0.043946	-0.995797	TRUE	TRUE	TRUE
ENSG00000122203	0.0482636	0.16532	-0.735241	TRUE	TRUE	TRUE
ENSG00000175414	0.0508559	-0.27433	-1.32203	TRUE	TRUE	TRUE
ENSG00000048162	-0.112842	-0.45186	-1.41402	TRUE	TRUE	TRUE
ENSG00000146066	0.114757	-0.66557	-1.62335	TRUE	TRUE	TRUE
ENSG00000175416	0.229816	-0.84977	-1.88383	TRUE	TRUE	TRUE
ENSG00000113194	0.0578649	0.90107	-0.119392	TRUE	TRUE	TRUE
ENSG00000146083	0.0978629	0.60429	-0.270389	TRUE	TRUE	TRUE
ENSG00000074276	-0.12631	1.0208	0.012675	TRUE	TRUE	TRUE
ENSG00000169258	-0.0312786	-0.38476	-1.27825	TRUE	TRUE	TRUE
ENSG00000074317	-0.245512	-1.4676	-2.47717	TRUE	TRUE	TRUE
ENSG00000175766	-0.206036	-1.1049	-1.96686	TRUE	TRUE	TRUE
ENSG00000048140	0.0125314	-0.61024	-1.41394	TRUE	TRUE	TRUE
ENSG00000113763	-0.0542029	1.9463	0.847646	TRUE	TRUE	TRUE
ENSG00000160883	0.000855176	2.0369	1.02715	TRUE	TRUE	TRUE
ENSG00000087206	0.129642	0.68019	-0.26105	TRUE	TRUE	TRUE
ENSG00000113761	0.192483	0.54523	-0.40011	TRUE	TRUE	TRUE
ENSG00000160867	0.0692291	1.6281	0.668203	TRUE	TRUE	TRUE
ENSG00000165671	0.326564	1.5261	0.807712	TRUE	TRUE	TRUE
ENSG00000169228	0.0531414	1.9826	1.12837	TRUE	TRUE	TRUE
ENSG00000213347	0.180922	1.8739	1.03317	TRUE	TRUE	TRUE
ENSG00000169230	0.0930413	2.1527	1.23991	TRUE	TRUE	TRUE
ENSG00000169223	0.137562	3.5629	2.53336	TRUE	TRUE	TRUE
ENSG00000169220	-0.0751886	1.9194	1.03635	TRUE	TRUE	TRUE
ENSG00000131183	-0.0887718	0.66808	-0.173117	TRUE	TRUE	TRUE
ENSG00000196570	-0.138012	1.0062	0.039894	TRUE	TRUE	TRUE
ENSG00000131187	-0.038253	0.73479	-0.175585	TRUE	TRUE	TRUE
ENSG00000198055	0.00465438	1.1201	0.0321056	TRUE	TRUE	TRUE
ENSG00000131188	-0.0141339	1.5607	0.534795	TRUE	TRUE	TRUE
ENSG00000113758	0.288254	0.73775	-0.239488	TRUE	TRUE	TRUE
ENSG00000196923	0.199737	1.1695	0.174077	TRUE	TRUE	TRUE
ENSG00000146094	-0.0263811	1.5801	0.696745	TRUE	TRUE	TRUE
ENSG00000183258	-0.00799541	1.1676	0.287176	TRUE	TRUE	TRUE
ENSG00000146067	0.330962	-0.061228	-1.12955	TRUE	TRUE	TRUE
ENSG00000184840	-0.0274866	-0.32127	-1.15828	TRUE	TRUE	TRUE
ENSG00000027847	0.064627	0.1299	-0.760412	TRUE	TRUE	TRUE
ENSG00000170074	-0.149052	0.70102	-0.175263	TRUE	TRUE	TRUE
ENSG00000175325	-0.154857	0.70399	-0.275009	TRUE	TRUE	TRUE
ENSG00000204677	-0.188041	0.52745	-0.526076	TRUE	TRUE	TRUE
ENSG00000145911	0.0563711	-1.4455	-2.35841	TRUE	TRUE	TRUE
ENSG00000145916	0.0572193	-0.79549	-1.7084	TRUE	TRUE	TRUE
ENSG00000145912	0.0263179	0.092053	-0.759427	TRUE	TRUE	TRUE
ENSG00000197451	0.0142742	1.0698	0.0422422	TRUE	TRUE	TRUE
ENSG00000175309	0.0416337	0.14239	-0.909596	TRUE	TRUE	TRUE
ENSG00000050767	-0.115393	-0.15873	-1.5268	TRUE	TRUE	TRUE
ENSG00000113240	-0.00711001	-0.18027	-1.16549	TRUE	TRUE	TRUE
ENSG00000169131	-0.0212491	-1.0869	-2.03275	TRUE	TRUE	TRUE
ENSG00000178338	-0.0382473	0.89261	-0.0213605	TRUE	TRUE	TRUE
ENSG00000198939	0.179983	1.0198	0.032362	TRUE	TRUE	TRUE
ENSG00000178187	0.0995288	0.95386	0.0165189	TRUE	TRUE	TRUE
ENSG00000113262	-0.118528	0.43147	-0.522264	TRUE	TRUE	TRUE
ENSG00000234284	0.0483417	2.1761	1.30619	TRUE	TRUE	TRUE
ENSG00000177932	0.0640003	2.3149	1.3326	TRUE	TRUE	TRUE
ENSG00000087116	-0.223349	1.1609	-0.272864	TRUE	TRUE	TRUE
ENSG00000176783	0.0698645	1.2154	0.152147	TRUE	TRUE	TRUE
ENSG00000169045	0.235748	2.0774	1.11745	TRUE	TRUE	TRUE
ENSG00000204661	-0.121487	3.1368	2.1108	TRUE	TRUE	TRUE
ENSG00000204659	-0.0146695	0.51211	-0.391576	TRUE	TRUE	TRUE
ENSG00000127022	0.0888772	0.092838	-0.799279	TRUE	TRUE	TRUE
ENSG00000161021	0.346651	-0.20718	-1.03399	TRUE	TRUE	TRUE
ENSG00000213316	0.0539807	-0.69019	-1.40125	TRUE	TRUE	TRUE
ENSG00000161013	0.0786917	-0.20583	-1.01718	TRUE	TRUE	TRUE
ENSG00000161011	0.303026	0.056436	-0.987381	TRUE	TRUE	TRUE
ENSG00000161010	0.0112804	-0.023593	-1.0082	TRUE	TRUE	TRUE
ENSG00000197226	0.208139	1.4063	0.337121	TRUE	TRUE	TRUE
ENSG00000113269	-0.0242495	1.4128	0.316051	TRUE	TRUE	TRUE
ENSG00000146090	-0.239341	0.49655	-0.816082	TRUE	TRUE	TRUE
ENSG00000050748	0.260916	0.66993	-0.450227	TRUE	TRUE	TRUE
ENSG00000131459	0.240399	1.4798	0.388354	TRUE	TRUE	TRUE
ENSG00000113300	0.130298	0.67403	-0.418123	TRUE	TRUE	TRUE
ENSG00000161055	-0.229574	0.50018	-0.416623	TRUE	TRUE	TRUE
ENSG00000037280	-0.206324	-0.83278	-1.97221	TRUE	TRUE	TRUE
ENSG00000174339	-0.192335	-1.3052	-2.17942	TRUE	TRUE	TRUE
ENSG00000131446	0.103991	0.3744	-0.517346	TRUE	TRUE	TRUE
ENSG00000196670	0.200488	3.3312	2.42563	TRUE	TRUE	TRUE
ENSG00000113303	-0.219708	-0.7965	-1.73742	TRUE	TRUE	TRUE
ENSG00000168903	-0.202542	0.59791	-0.214456	TRUE	TRUE	TRUE
ENSG00000165810	-0.204076	-0.5197	-1.52674	TRUE	TRUE	TRUE
ENSG00000185372	-0.192065	1.0192	0.123991	TRUE	TRUE	TRUE
ENSG00000182613	-0.178917	0.095779	-0.871136	TRUE	TRUE	TRUE
ENSG00000146054	0.0782639	0.89447	-0.0366845	TRUE	TRUE	TRUE
ENSG00000146063	0.148234	0.20273	-0.71247	TRUE	TRUE	TRUE
ENSG00000204628	-0.11054	-0.68724	-1.39089	TRUE	TRUE	TRUE
ENSG00000183718	-0.0356013	-1.1712	-2.02209	TRUE	TRUE	TRUE
ENSG00000230178	-0.10038			FALSE	FALSE	FALSE
ENSG00000112679	0.0586028			FALSE	FALSE	FALSE
ENSG00000137265	-0.027765	2.2818	1.30282	TRUE	TRUE	TRUE
ENSG00000112685	-0.0538264	-2.0713	-3.15006	TRUE	TRUE	TRUE
ENSG00000188996	-0.107463	-0.90137	-1.8724	TRUE	TRUE	TRUE
ENSG00000164379	-0.377071	1.5246	0.612877	TRUE	TRUE	TRUE
ENSG00000137273	-0.129188	-1.2921	-2.40983	TRUE	TRUE	TRUE
ENSG00000054598	1.2909	3.9205	2.90417	TRUE	TRUE	TRUE
ENSG00000112699	0.438912	3.7259	2.315	TRUE	TRUE	TRUE
ENSG00000164385	0.0167831	0.56948	-0.415195	TRUE	TRUE	TRUE
ENSG00000145949	-0.0885166	0.13327	-1.03423	TRUE	TRUE	TRUE
ENSG00000124535	0.0759095	-0.34177	-1.34328	TRUE	TRUE	TRUE
ENSG00000021355	-0.334171	-0.19999	-1.2567	TRUE	TRUE	TRUE
ENSG00000170542	-0.0716878	-1.0839	-2.15172	TRUE	TRUE	TRUE
ENSG00000124570	0.155229	0.65687	-0.365965	TRUE	TRUE	TRUE
ENSG00000124588	0.044771	0.48516	-0.609141	TRUE	TRUE	TRUE
ENSG00000137275	0.156795	0.77731	-0.273172	TRUE	TRUE	TRUE
ENSG00000137274	0.00145212	0.81054	-0.146423	TRUE	TRUE	TRUE
ENSG00000137267	-0.0366687	0.68544	-0.239749	TRUE	TRUE	TRUE
ENSG00000137285	-0.246883	0.07916	-0.73492	TRUE	TRUE	TRUE
ENSG00000180822	0.027689	0.91545	-0.047958	TRUE	TRUE	TRUE
ENSG00000137266	0.193582	1.9827	0.731295	TRUE	TRUE	TRUE
ENSG00000168994	0.155676	0.47807	-0.574618	TRUE	TRUE	TRUE
ENSG00000145945	-0.0934564	-0.69507	-1.662	TRUE	TRUE	TRUE
ENSG00000145965	-0.124204	0.99844	0.0597185	TRUE	TRUE	TRUE
ENSG00000112739	0.263892	0.3984	-0.603247	TRUE	TRUE	TRUE
ENSG00000145975	-0.145548	0.17377	-0.814141	TRUE	TRUE	TRUE
ENSG00000185689	-0.0854997	-0.68301	-1.67304	TRUE	TRUE	TRUE
ENSG00000198721	0.0201339	-0.19404	-1.11985	TRUE	TRUE	TRUE
ENSG00000153046	0.0219352	1.9162	0.680706	TRUE	TRUE	TRUE
ENSG00000124787	-0.0542817	0.22036	-0.743453	TRUE	TRUE	TRUE
ENSG00000219607	0.000895783	-0.22045	-1.26223	TRUE	TRUE	TRUE
ENSG00000214113	0.0523916	2.7518	1.58023	TRUE	TRUE	TRUE
ENSG00000145982	0.171105	3.0329	1.56526	TRUE	TRUE	TRUE
ENSG00000124785	-0.215283	0.47648	-0.546693	TRUE	TRUE	TRUE
ENSG00000124491	-0.290759	-0.52043	-1.84629	TRUE	TRUE	TRUE
ENSG00000112799	-0.305051	0.045371	-1.18083	TRUE	TRUE	TRUE
ENSG00000124782	0.101059	1.4542	0.374056	TRUE	TRUE	TRUE
ENSG00000124783	0.0290261	0.21036	-0.926035	TRUE	TRUE	TRUE
ENSG00000164304	-0.136278	0.26039	-0.783428	TRUE	TRUE	TRUE
ENSG00000124784	0.0195133	-0.31778	-1.25416	TRUE	TRUE	TRUE
ENSG00000096696	-0.207777	1.6377	0.527079	TRUE	TRUE	TRUE
ENSG00000168566	0.12146	2.2728	1.28598	TRUE	TRUE	TRUE
ENSG00000153162	0.116143	-0.030715	-1.27755	TRUE	TRUE	TRUE
ENSG00000239264	0.142894	1.398	0.216375	TRUE	TRUE	TRUE
ENSG00000188428	-0.0198799	-0.49839	-1.47542	TRUE	TRUE	TRUE
ENSG00000124802	-0.0846201	2.0204	0.988317	TRUE	TRUE	TRUE
ENSG00000124786	-0.0496836	-0.1648	-1.17885	TRUE	TRUE	TRUE
ENSG00000181355	-0.21927	0.60436	-0.782581	TRUE	TRUE	TRUE
ENSG00000137203	0.482976	0.8095	-0.290764	TRUE	TRUE	TRUE
ENSG00000111846	0.152598	0.23988	-0.878618	TRUE	TRUE	TRUE
ENSG00000205318	-0.0929564	-1.4395	-2.10094	TRUE	TRUE	TRUE
ENSG00000137434	-0.0447799	-0.16224	-1.26414	TRUE	TRUE	TRUE
ENSG00000111845	0.00977949	1.9007	0.85309	TRUE	TRUE	TRUE
ENSG00000111843	0.0951425	1.5543	0.575805	TRUE	TRUE	TRUE
ENSG00000137210	-0.0483691	-0.071404	-1.18693	TRUE	TRUE	TRUE
ENSG00000153157	-0.107235	-0.27089	-1.48514	TRUE	TRUE	TRUE
ENSG00000111837	-0.0494009	0.020029	-1.02068	TRUE	TRUE	TRUE
ENSG00000124827	-0.108704	0.78439	-0.198259	TRUE	TRUE	TRUE
ENSG00000197977	-0.0979871	-0.65091	-1.57016	TRUE	TRUE	TRUE
ENSG00000224531	0.0567834	1.0661	0.0909179	TRUE	TRUE	TRUE
ENSG00000244476	-0.117034	1.0882	0.216323	TRUE	TRUE	TRUE
ENSG00000111859	-0.0374554	0.60812	-0.648665	TRUE	TRUE	TRUE
ENSG00000205269	-0.0581322	0.80002	-0.0772889	TRUE	TRUE	TRUE
ENSG00000111863	-0.496526	0.51689	-0.620157	TRUE	TRUE	TRUE
ENSG00000095951	0.173371	3.1756	2.04841	TRUE	TRUE	TRUE
ENSG00000078401	0.154519	-0.099905	-1.08611	TRUE	TRUE	TRUE
ENSG00000112137	0.65761	1.5368	0.408833	TRUE	TRUE	TRUE
ENSG00000145979	0.0738775	1.027	0.0244	TRUE	TRUE	TRUE
ENSG00000145990	0.340507	3.3128	2.19084	TRUE	TRUE	TRUE
ENSG00000124523	-0.00571859	-1.1306	-2.0946	TRUE	TRUE	TRUE
ENSG00000225921	0.0528706	0.0050968	-1.02511	TRUE	TRUE	TRUE
ENSG00000010017	0.112509	-0.17432	-1.24731	TRUE	TRUE	TRUE
ENSG00000050393	0.159411	0.49279	-0.555008	TRUE	TRUE	TRUE
ENSG00000180537	-0.161373	0.6704	-0.352659	TRUE	TRUE	TRUE
ENSG00000112149	-0.359002	0.62276	-0.403587	TRUE	TRUE	TRUE
ENSG00000008083	0.640459	2.7702	1.5384	TRUE	TRUE	TRUE
ENSG00000047579	0.334551	2.4701	1.3767	TRUE	TRUE	TRUE
ENSG00000007944	0.000471217	0.42792	-0.468143	TRUE	TRUE	TRUE
ENSG00000137198	-0.134004	0.087869	-0.871115	TRUE	TRUE	TRUE
ENSG00000124788	0.627556	2.3742	0.911262	TRUE	TRUE	TRUE
ENSG00000230873	-0.172579	-0.37928	-1.46928	TRUE	TRUE	TRUE
ENSG00000112183	0.38832	2.2369	1.20785	TRUE	TRUE	TRUE
ENSG00000112186	0.370648	1.4916	0.323621	TRUE	TRUE	TRUE
ENSG00000137414	-0.00448482	0.33683	-0.677048	TRUE	TRUE	TRUE
ENSG00000124789	0.10264	0.2254	-0.818758	TRUE	TRUE	TRUE
ENSG00000137177	0.342067	1.4098	0.246547	TRUE	TRUE	TRUE
ENSG00000187566	-0.0820271	0.38886	-0.43799	TRUE	TRUE	TRUE
ENSG00000137364	0.076073	0.98393	0.0189524	TRUE	TRUE	TRUE
ENSG00000165097	0.11301	2.7152	1.64324	TRUE	TRUE	TRUE
ENSG00000124795	0.0276202	-0.19004	-1.11831	TRUE	TRUE	TRUE
ENSG00000137393	-0.0961733	0.12955	-0.982148	TRUE	TRUE	TRUE
ENSG00000172201	-0.314357	-1.6651	-2.75714	TRUE	TRUE	TRUE
ENSG00000172197	-0.233863	1.2985	0.029232	FALSE	FALSE	FALSE
ENSG00000112242	0.0457634	2.1319	0.980011	FALSE	FALSE	FALSE
ENSG00000145996	0.0845924	2.3775	1.04903	FALSE	FALSE	FALSE
ENSG00000124766	0.788943	0.091544	-0.773789	FALSE	FALSE	FALSE
ENSG00000172179	-0.264844	0.67215	-0.333894	FALSE	FALSE	FALSE
ENSG00000112273	-0.212875	2.2858	1.48058	FALSE	FALSE	FALSE
ENSG00000152954	-0.149108	1.4345	0.358539	FALSE	FALSE	FALSE
ENSG00000146038	0.08014	2.606	1.54171	FALSE	FALSE	FALSE
ENSG00000146049	-0.0967922	2.0423	1.11603	FALSE	FALSE	FALSE
ENSG00000124532	0.0393233	0.43756	-0.534997	FALSE	FALSE	FALSE
ENSG00000112293	-0.169678	0.19016	-0.932458	FALSE	FALSE	FALSE
ENSG00000112294	-0.00400364	-0.20023	-1.22731	FALSE	FALSE	FALSE
ENSG00000137261	-0.0698882	2.4321	1.29671	FALSE	FALSE	FALSE
ENSG00000111802	0.0591413	3.0992	2.14868	FALSE	FALSE	FALSE
ENSG00000112304	0.0604461	4.8727	3.89887	FALSE	FALSE	FALSE
ENSG00000112308	0.00347871	3.9297	2.95516	FALSE	FALSE	FALSE
ENSG00000112312	0.016506	1.1749	0.243719	FALSE	FALSE	FALSE
ENSG00000260286	-0.120118	0.92008	-0.0833802	FALSE	FALSE	FALSE
ENSG00000111913	0.034512	0.76814	-0.473632	FALSE	FALSE	FALSE
ENSG00000079691	-0.0438315	1.7225	0.414208	FALSE	FALSE	FALSE
ENSG00000079689	-0.291666	2.6126	1.59432	FALSE	FALSE	FALSE
ENSG00000164508	-0.0943862	0.65946	-0.0878228	FALSE	FALSE	FALSE
ENSG00000146047	-0.117325	0.65946	-0.0878228	FALSE	FALSE	FALSE
ENSG00000146039	-0.231097	2.3505	1.3141	FALSE	FALSE	FALSE
ENSG00000124568	-0.172441	4.2426	3.31775	FALSE	FALSE	FALSE
ENSG00000124564	-0.174158	2.7018	1.70341	FALSE	FALSE	FALSE
ENSG00000112337	-0.157604	0.11018	-0.688861	FALSE	FALSE	FALSE
ENSG00000112343	-0.172075	1.1943	0.397961	FALSE	FALSE	FALSE
ENSG00000124610	-0.0320002	2.6778	1.81108	FALSE	FALSE	FALSE
ENSG00000198366	0.0947284	2.5162	1.69881	FALSE	FALSE	FALSE
ENSG00000196176	0.0755811	2.4021	1.59624	FALSE	FALSE	FALSE
ENSG00000124529	-0.051576	2.6097	1.76244	FALSE	FALSE	FALSE
ENSG00000124693	-0.0678795	2.081	1.33231	FALSE	FALSE	FALSE
ENSG00000137259	-0.0238908	1.2431	0.478762	FALSE	FALSE	FALSE
ENSG00000196226	-0.074173	0.87043	0.122944	FALSE	FALSE	FALSE
ENSG00000196532	-0.0737607	0.87043	0.122944	FALSE	FALSE	FALSE
ENSG00000187837	0.0274099	1.3253	0.584862	FALSE	FALSE	FALSE
ENSG00000010704	-0.122338	2.1167	1.20305	FALSE	FALSE	FALSE
ENSG00000197061	0.0903164	1.6387	0.807124	FALSE	FALSE	FALSE
ENSG00000187475	-0.118088	1.2232	0.42815	FALSE	FALSE	FALSE
ENSG00000180596	-0.0387858	1.8445	1.03942	FALSE	FALSE	FALSE
ENSG00000180573	-0.0413491	2.3881	1.4408	FALSE	FALSE	FALSE
ENSG00000168298	-0.0291244	-0.50526	-1.04078	FALSE	FALSE	FALSE
ENSG00000158373	-0.010198	0.62904	0.0761831	FALSE	FALSE	FALSE
ENSG00000197697	-0.0627068	4.0294	3.27774	FALSE	FALSE	FALSE
ENSG00000188987	-0.0666861	6.142	5.1787	FALSE	FALSE	FALSE
ENSG00000197409	-0.0850419	5.1776	4.377	FALSE	FALSE	FALSE
ENSG00000196866	-0.0572013	5.1776	4.377	FALSE	FALSE	FALSE
ENSG00000197846	-0.0870649	5.2858	4.33084	FALSE	FALSE	FALSE
ENSG00000198518	-0.0687088	5.2858	4.33084	FALSE	FALSE	FALSE
ENSG00000187990	-0.0179592	-1.448	-2.02855	FALSE	FALSE	FALSE
ENSG00000168274	-0.0088414	-1.448	-2.02855	FALSE	FALSE	FALSE
ENSG00000196966	-0.127834	-1.448	-2.02855	FALSE	FALSE	FALSE
ENSG00000124575	-0.0959148	5.2504	4.52394	FALSE	FALSE	FALSE
ENSG00000198327	-0.0912369	5.7287	5.10937	FALSE	FALSE	FALSE
ENSG00000124578	-0.017393	5.1455	4.37427	FALSE	FALSE	FALSE
ENSG00000256316	-0.101847	5.8826	5.16851	FALSE	FALSE	FALSE
ENSG00000197459	-0.0880719	5.8826	5.16851	FALSE	FALSE	FALSE
ENSG00000256018	-0.0433756	0.41252	0.362101	FALSE	FALSE	FALSE
ENSG00000168242	-0.0663265	0.41252	0.362101	FALSE	FALSE	FALSE
ENSG00000158406	-0.0299816	-0.17332	-0.572076	FALSE	FALSE	FALSE
ENSG00000186470	-0.09396	1.6063	0.77118	FALSE	FALSE	FALSE
ENSG00000124508	-0.0928456	1.596	0.744383	FALSE	FALSE	FALSE
ENSG00000026950	-0.0928192	0.98194	0.174117	FALSE	FALSE	FALSE
ENSG00000111801	-0.171774	2.0919	1.25523	FALSE	FALSE	FALSE
ENSG00000112763	-0.00858051	3.1276	2.30559	FALSE	FALSE	FALSE
ENSG00000124557	-0.130147	2.9481	2.14454	FALSE	FALSE	FALSE
ENSG00000182952	0.132349	2.0455	1.09792	FALSE	FALSE	FALSE
ENSG00000146109	-0.0868963	1.827	0.989439	FALSE	FALSE	FALSE
ENSG00000181315	0.0416444	1.5703	0.631532	FALSE	FALSE	FALSE
ENSG00000124635	-0.04735	1.8765	1.07742	FALSE	FALSE	FALSE
ENSG00000196787	0.010142	2.5573	1.77484	FALSE	FALSE	FALSE
ENSG00000197903	-0.0386146	4.0464	3.12359	FALSE	FALSE	FALSE
ENSG00000198339	-0.0793682	3.8072	2.94666	FALSE	FALSE	FALSE
ENSG00000184825	-0.0073627	4.0525	3.1623	FALSE	FALSE	FALSE
ENSG00000112812	-0.170453	3.7449	3.07047	FALSE	FALSE	FALSE
ENSG00000158553	-0.157982	3.837	2.99494	FALSE	FALSE	FALSE
ENSG00000124613	-0.0336274	3.1291	2.41003	FALSE	FALSE	FALSE
ENSG00000096654	-0.10742	3.3433	2.66584	FALSE	FALSE	FALSE
ENSG00000185130	-0.19805	2.2519	1.40398	FALSE	FALSE	FALSE
ENSG00000196747	-0.211339	1.9913	1.15985	FALSE	FALSE	FALSE
ENSG00000203813	-0.0617222	-0.19064	-0.882265	FALSE	FALSE	FALSE
ENSG00000182611	-0.0697397	1.1203	0.419925	FALSE	FALSE	FALSE
ENSG00000196374	-0.108113	1.1203	0.419925	FALSE	FALSE	FALSE
ENSG00000197238	-0.021402	1.1203	0.419925	FALSE	FALSE	FALSE
ENSG00000197914	-0.0919922	1.6209	1.06715	FALSE	FALSE	FALSE
ENSG00000184348	-0.0878589	-0.29089	-0.421694	FALSE	FALSE	FALSE
ENSG00000233822	-0.0447949	-0.29089	-0.421694	FALSE	FALSE	FALSE
ENSG00000198374	-0.0456809	1.8015	1.31027	FALSE	FALSE	FALSE
ENSG00000184357	-0.0367374	1.8015	1.31027	FALSE	FALSE	FALSE
ENSG00000182572	-0.10019	1.6561	1.17586	FALSE	FALSE	FALSE
ENSG00000198558	-0.144948	1.6561	1.17586	FALSE	FALSE	FALSE
ENSG00000197153	-0.18787	0.99094	0.368735	FALSE	FALSE	FALSE
ENSG00000233224	-0.0196222	0.93112	0.271496	FALSE	FALSE	FALSE
ENSG00000196331	-0.116629	0.93112	0.271496	FALSE	FALSE	FALSE
ENSG00000168131	-0.177257	0.63963	0.0130186	FALSE	FALSE	FALSE
ENSG00000124657	-0.236543	0.88368	0.303959	FALSE	FALSE	FALSE
ENSG00000197279	0.0230993	0.48525	-0.128991	FALSE	FALSE	FALSE
ENSG00000196812	0.000222366	0.69872	0.055463	FALSE	FALSE	FALSE
ENSG00000198315	-0.0440559	0.7383	0.0150699	FALSE	FALSE	FALSE
ENSG00000137185	-0.0373156	0.52612	-0.0720857	FALSE	FALSE	FALSE
ENSG00000187626	0.185348	0.39555	-0.254257	FALSE	FALSE	FALSE
ENSG00000189134	-0.0112919	0.3719	-0.294113	FALSE	FALSE	FALSE
ENSG00000137338	0.109108	1.4317	0.834898	FALSE	FALSE	FALSE
ENSG00000235109	0.0224179	0.31076	-0.369017	FALSE	FALSE	FALSE
ENSG00000189298	0.000811558	-0.6165	-1.17528	FALSE	FALSE	FALSE
ENSG00000158691	0.0438201	0.81483	0.451276	FALSE	FALSE	FALSE
ENSG00000187987	-0.00876106	-0.56234	-1.18391	FALSE	FALSE	FALSE
ENSG00000198704	-0.160487	3.1094	2.13193	FALSE	FALSE	FALSE
ENSG00000224586	-0.202536	0.88627	0.0393841	FALSE	FALSE	FALSE
ENSG00000232040	-0.043823			FALSE	FALSE	FALSE
ENSG00000204713	0.229404	-0.41936	-1.14893	FALSE	FALSE	FALSE
ENSG00000204709	-0.110806	-0.5519	-0.786357	FALSE	FALSE	FALSE
ENSG00000197935	-0.0622454	2.0442	1.09669	FALSE	FALSE	FALSE
ENSG00000204704	-0.120652	0.68641	0.105859	FALSE	FALSE	FALSE
ENSG00000204703	-0.11266	1.8905	0.897865	FALSE	FALSE	FALSE
ENSG00000204702	-0.11252			FALSE	FALSE	FALSE
ENSG00000204701	-0.192344			FALSE	FALSE	FALSE
ENSG00000204700	-0.213334	0.15786	-0.492785	FALSE	FALSE	FALSE
ENSG00000204695	-0.227871	1.3596	0.608662	FALSE	FALSE	FALSE
ENSG00000243729	-0.174962	0.9668	0.0731799	FALSE	FALSE	FALSE
ENSG00000112462	-0.185849	0.19913	-0.451515	FALSE	FALSE	FALSE
ENSG00000168787	-0.164107	-0.039873	-0.797958	FALSE	FALSE	FALSE
ENSG00000204694	-0.208324	-0.9353	-1.26378	FALSE	FALSE	FALSE
ENSG00000206474	-0.136037	-0.86677	-1.44732	FALSE	FALSE	FALSE
ENSG00000204688	-0.24805	-0.87149	-1.17441	FALSE	FALSE	FALSE
ENSG00000204687	-0.223752	0.52609	-0.203476	FALSE	FALSE	FALSE
ENSG00000213886	-0.131521			FALSE	FALSE	FALSE
ENSG00000204681	0.349767	0.20109	-0.504904	FALSE	FALSE	FALSE
ENSG00000204657	-0.186272	0.20109	-0.504904	FALSE	FALSE	FALSE
ENSG00000204655	-0.156911	-0.97817	-1.49259	FALSE	FALSE	FALSE
ENSG00000204644	0.0134685	-0.97817	-1.49259	FALSE	FALSE	FALSE
ENSG00000204642	-0.225335	0.11843	-0.461919	FALSE	FALSE	FALSE
ENSG00000204632	-0.00096034	-0.042557	-1.09103	FALSE	FALSE	FALSE
ENSG00000206503	-0.450239			FALSE	FALSE	FALSE
ENSG00000066379	-0.01696			FALSE	FALSE	FALSE
ENSG00000204619	-0.0499363	1.6617	1.01106	FALSE	FALSE	FALSE
ENSG00000204618	-0.254326	1.6617	1.01106	FALSE	FALSE	FALSE
ENSG00000204616	-0.194566	0.98607	0.729085	FALSE	FALSE	FALSE
ENSG00000204614	-0.193869	0.59309	0.0843155	FALSE	FALSE	FALSE
ENSG00000204613	-0.041092	-0.31109	-0.83705	FALSE	FALSE	FALSE
ENSG00000204610	-0.162057	-0.15633	-0.332722	FALSE	FALSE	FALSE
ENSG00000234127	0.0381165	1.1444	0.734665	FALSE	FALSE	FALSE
ENSG00000204599	0.0962999	2.9922	2.79499	FALSE	FALSE	FALSE
ENSG00000241370	-0.062619	1.7716	1.06561	FALSE	FALSE	FALSE
ENSG00000204592	-0.32874			FALSE	FALSE	FALSE
ENSG00000204590	0.0987662	0.41076	-0.036452	FALSE	FALSE	FALSE
ENSG00000204576	0.0958371	0.70677	0.110438	FALSE	FALSE	FALSE
ENSG00000204574	0.168182	2.2443	1.5972	FALSE	FALSE	FALSE
ENSG00000204569	0.264283	2.3563	1.56804	FALSE	FALSE	FALSE
ENSG00000204568	0.0267468	-0.46679	-1.04066	FALSE	FALSE	FALSE
ENSG00000137343	0.182924	-0.46679	-1.04066	FALSE	FALSE	FALSE
ENSG00000204564	0.1002			FALSE	FALSE	FALSE
ENSG00000204560	-0.0269829	-0.29279	-0.494184	FALSE	FALSE	FALSE
ENSG00000146112	0.0944909	0.058599	-0.257638	FALSE	FALSE	FALSE
ENSG00000137404	0.0683614	0.31218	0.0797716	FALSE	FALSE	FALSE
ENSG00000137337	0.213441	0.38677	0.123801	FALSE	FALSE	FALSE
ENSG00000196230	-0.178878	0.35777	0.162346	FALSE	FALSE	FALSE
ENSG00000137312	0.122928	0.063998	-0.0510167	FALSE	FALSE	FALSE
ENSG00000137331	0.0487585	0.27825	0.335113	FALSE	FALSE	FALSE
ENSG00000204580	-0.286525	2.0251	1.64681	FALSE	FALSE	FALSE
ENSG00000213780	0.112638	1.7282	0.977262	FALSE	FALSE	FALSE
ENSG00000137411	0.188351	1.6649	0.777596	FALSE	FALSE	FALSE
ENSG00000196260	-0.148242	1.0316	0.314096	FALSE	FALSE	FALSE
ENSG00000168631	-0.193981	1.3007	1.25343	FALSE	FALSE	FALSE
ENSG00000204544	-0.292937	2.4585	1.71852	FALSE	FALSE	FALSE
ENSG00000261272	-0.120172	3.5025	2.89422	FALSE	FALSE	FALSE
ENSG00000204542	-0.129852	2.3996	1.60426	FALSE	FALSE	FALSE
ENSG00000204540	-0.0604921	2.2386	1.51121	FALSE	FALSE	FALSE
ENSG00000204539	-0.234302	2.2386	1.51121	FALSE	FALSE	FALSE
ENSG00000204538	-0.230759			FALSE	FALSE	FALSE
ENSG00000204536	0.0952368			FALSE	FALSE	FALSE
ENSG00000137310	-0.0776768	2.288	1.46819	FALSE	FALSE	FALSE
ENSG00000204531	-0.241346	2.5136	1.80895	FALSE	FALSE	FALSE
ENSG00000206344	-0.128194	1.0769	0.348142	FALSE	FALSE	FALSE
ENSG00000204525	-0.332168	-1.7426	-2.24776	FALSE	FALSE	FALSE
ENSG00000234745	-0.350768	0.26987	-0.18498	FALSE	FALSE	FALSE
ENSG00000204520	-0.1103	0.31456	-0.106755	FALSE	FALSE	FALSE
ENSG00000204516	-0.218738	1.1605	0.224641	FALSE	FALSE	FALSE
ENSG00000204511	-0.0773154			FALSE	FALSE	FALSE
ENSG00000198563	0.132215	2.4625	1.61053	FALSE	FALSE	FALSE
ENSG00000213760	0.00875951	2.4625	1.61053	FALSE	FALSE	FALSE
ENSG00000204498	0.0692125	2.0455	1.28223	FALSE	FALSE	FALSE
ENSG00000226979	-0.115292	3.236	2.42167	FALSE	FALSE	FALSE
ENSG00000232810	0.0534115	3.236	2.42167	FALSE	FALSE	FALSE
ENSG00000227507	-0.398415	3.0875	2.09341	FALSE	FALSE	FALSE
ENSG00000204482	-0.276402	0.17086	-0.206693	FALSE	FALSE	FALSE
ENSG00000204475	-0.151337	0.17086	-0.206693	FALSE	FALSE	FALSE
ENSG00000204472	-0.46588			FALSE	FALSE	FALSE
ENSG00000204469	0.229565			FALSE	FALSE	FALSE
ENSG00000204463	0.172811			FALSE	FALSE	FALSE
ENSG00000204444	0.353613	3.9591	3.37855	FALSE	FALSE	FALSE
ENSG00000204439	-0.152782	3.9591	3.37855	FALSE	FALSE	FALSE
ENSG00000204438	0.075666	3.9591	3.37855	FALSE	FALSE	FALSE
ENSG00000204435	0.00690918	3.9591	3.37855	FALSE	FALSE	FALSE
ENSG00000240053	-0.0208948	3.9591	3.37855	FALSE	FALSE	FALSE
ENSG00000204428	-0.103116	3.9591	3.37855	FALSE	FALSE	FALSE
ENSG00000204427	0.229653			FALSE	FALSE	FALSE
ENSG00000204424	-0.183749			FALSE	FALSE	FALSE
ENSG00000250641	-0.0585728			FALSE	FALSE	FALSE
ENSG00000255552	-0.154346			FALSE	FALSE	FALSE
ENSG00000244355	-0.157639			FALSE	FALSE	FALSE
ENSG00000204420	-0.0953968			FALSE	FALSE	FALSE
ENSG00000204421	-0.0790986			FALSE	FALSE	FALSE
ENSG00000213722	-0.0780867	2.9504	1.82375	FALSE	FALSE	FALSE
ENSG00000213719	-0.0667855	4.759	4.10304	FALSE	FALSE	FALSE
ENSG00000204410	0.0274947	3.6793	3.00886	FALSE	FALSE	FALSE
ENSG00000228727	-0.144627	2.1481	1.65942	FALSE	FALSE	FALSE
ENSG00000204396	0.0327695	3.3672	2.71518	FALSE	FALSE	FALSE
ENSG00000204394	0.047593	0.99024	0.526699	FALSE	FALSE	FALSE
ENSG00000204392	-0.016314	0.9724	0.649751	FALSE	FALSE	FALSE
ENSG00000204390	0.130404	1.3435	1.10901	FALSE	FALSE	FALSE
ENSG00000204389	-0.0551921	1.2283	0.918377	FALSE	FALSE	FALSE
ENSG00000204388	0.0105709	1.6033	0.852362	FALSE	FALSE	FALSE
ENSG00000204387	-0.131569			FALSE	FALSE	FALSE
ENSG00000204386	-0.0432562	-0.20633	-0.820295	FALSE	FALSE	FALSE
ENSG00000204385	-0.12584	3.4216	2.64641	FALSE	FALSE	FALSE
ENSG00000204371	0.432563	3.6523	2.87711	FALSE	FALSE	FALSE
ENSG00000166278	-0.0281047	2.6602	1.99388	FALSE	FALSE	FALSE
ENSG00000204366	0.121192	0.15274	-0.427811	FALSE	FALSE	FALSE
ENSG00000243649	0.0852983	2.1454	1.51993	FALSE	FALSE	FALSE
ENSG00000244255	-0.0877965	2.1454	1.51993	FALSE	FALSE	FALSE
ENSG00000204356	0.0648791	2.1075	1.48326	FALSE	FALSE	FALSE
ENSG00000204351	0.00850012	-2.4728	-2.85987	FALSE	FALSE	FALSE
ENSG00000204348	0.189657	3.2901	3.11347	FALSE	FALSE	FALSE
ENSG00000204344	0.0991834	3.728	3.14745	FALSE	FALSE	FALSE
ENSG00000244731	-0.140976	3.728	3.14745	FALSE	FALSE	FALSE
ENSG00000224389	-0.0462545	3.4293	2.8115	FALSE	FALSE	FALSE
ENSG00000231852	-0.145465	2.3049	2.02196	FALSE	FALSE	FALSE
ENSG00000168477	-0.0941896	1.7603	1.30874	FALSE	FALSE	FALSE
ENSG00000213676	-0.00536061	-0.61346	-1.077	FALSE	FALSE	FALSE
ENSG00000204315	-0.0391688	-2.2558	-3.10269	FALSE	FALSE	FALSE
ENSG00000204314	0.00679926			FALSE	FALSE	FALSE
ENSG00000221988	0.129182			FALSE	FALSE	FALSE
ENSG00000241404	0.129651			FALSE	FALSE	FALSE
ENSG00000204310	0.249221			FALSE	FALSE	FALSE
ENSG00000204308	-0.000528206	0.34511	-0.615192	FALSE	FALSE	FALSE
ENSG00000204305	0.0860864	0.34511	-0.615192	FALSE	FALSE	FALSE
ENSG00000204304	0.235032	0.34511	-0.615192	FALSE	FALSE	FALSE
ENSG00000213654	-0.147408	0.69183	0.114873	FALSE	FALSE	FALSE
ENSG00000204301	0.403465	0.41797	-0.015147	FALSE	FALSE	FALSE
ENSG00000204296	-0.124638	-0.71346	-1.26474	FALSE	FALSE	FALSE
ENSG00000204290	-0.178965	0.42081	-0.217958	FALSE	FALSE	FALSE
ENSG00000204287	-0.324144			FALSE	FALSE	FALSE
ENSG00000198502	-0.0515575			FALSE	FALSE	FALSE
ENSG00000196126	-0.484301	1.7365	0.91505	FALSE	FALSE	FALSE
ENSG00000196735	-0.233081	2.3189	1.6146	FALSE	FALSE	FALSE
ENSG00000179344	-0.335588	1.4057	0.555098	FALSE	FALSE	FALSE
ENSG00000237541	-0.0845533	-0.60756	-0.823998	FALSE	FALSE	FALSE
ENSG00000232629	-0.172216	0.85898	0.354277	FALSE	FALSE	FALSE
ENSG00000241106	-0.26118	1.9458	1.26189	FALSE	FALSE	FALSE
ENSG00000250264	-0.190314	4.2153	3.25425	FALSE	FALSE	FALSE
ENSG00000204267	-0.00545513	4.2153	3.25425	FALSE	FALSE	FALSE
ENSG00000204264	0.16471	3.6092	2.74806	FALSE	FALSE	FALSE
ENSG00000240065	0.146679	3.4808	2.60712	FALSE	FALSE	FALSE
ENSG00000168394	-0.110708	3.476	2.61227	FALSE	FALSE	FALSE
ENSG00000242574	-0.386257	1.305	0.793288	FALSE	FALSE	FALSE
ENSG00000204257	-0.180172	1.6814	1.05222	FALSE	FALSE	FALSE
ENSG00000204256	0.153313	2.0187	1.44842	FALSE	FALSE	FALSE
ENSG00000204252	-0.204152	0.43207	-0.487308	FALSE	FALSE	FALSE
ENSG00000231389	-0.349758	2.0163	1.51347	FALSE	FALSE	FALSE
ENSG00000223865	-0.262456	-1.019	-1.99647	FALSE	FALSE	FALSE
ENSG00000204248	-0.097262	1.3161	0.451294	FALSE	FALSE	FALSE
ENSG00000204231	0.202796	0.81404	0.0986997	FALSE	FALSE	FALSE
ENSG00000112473	0.0317322	1.301	0.622172	FALSE	FALSE	FALSE
ENSG00000204228	0.0281981	1.2636	0.651669	FALSE	FALSE	FALSE
ENSG00000204227	0.0939649	1.2636	0.651669	FALSE	FALSE	FALSE
ENSG00000223501	0.0120406	1.1552	0.671777	FALSE	FALSE	FALSE
ENSG00000231500	0.0898524			FALSE	FALSE	FALSE
ENSG00000235863	-0.0254638			FALSE	FALSE	FALSE
ENSG00000227057	0.0303081			FALSE	FALSE	FALSE
ENSG00000204220	-0.00458753	0.59247	0.00665148	FALSE	FALSE	FALSE
ENSG00000237441	0.0964088	0.59247	0.00665148	FALSE	FALSE	FALSE
ENSG00000231925	-0.0691122	0.59247	0.00665148	FALSE	FALSE	FALSE
ENSG00000236104	0.0946479	0.29404	-0.751462	FALSE	FALSE	FALSE
ENSG00000204209	0.244106	0.62488	0.188419	FALSE	FALSE	FALSE
ENSG00000237649	-0.0438097	1.2219	0.336369	FALSE	FALSE	FALSE
ENSG00000112511	0.258917	0.11821	-0.802479	FALSE	FALSE	FALSE
ENSG00000112514	0.119496	-0.25237	-1.03439	FALSE	FALSE	FALSE
ENSG00000197283	0.197863	0.18224	-0.674601	FALSE	FALSE	FALSE
ENSG00000213588	-0.0223346	0.50507	-0.0021442	FALSE	FALSE	FALSE
ENSG00000030110	0.192897	1.6736	0.737623	FALSE	FALSE	FALSE
ENSG00000204188	-0.12569	2.0431	1.05396	FALSE	FALSE	FALSE
ENSG00000096433	0.326498	0.97173	-0.102439	FALSE	FALSE	FALSE
ENSG00000137288	0.03462	0.89955	0.0818607	FALSE	FALSE	FALSE
ENSG00000269490	-0.118979	1.6054	0.791513	FALSE	FALSE	FALSE
ENSG00000161896	0.069043	-0.43033	-1.19684	FALSE	FALSE	FALSE
ENSG00000161904	0.116046	2.4412	1.57582	FALSE	FALSE	FALSE
ENSG00000096395	-0.176762	2.3216	1.40003	FALSE	FALSE	FALSE
ENSG00000124493	-0.207826	2.6256	1.5072	FALSE	FALSE	FALSE
ENSG00000137309	-0.128877	2.2344	1.46087	FALSE	FALSE	FALSE
ENSG00000186577	-0.0105643	2.4792	1.70972	FALSE	FALSE	FALSE
ENSG00000272325	0.222978	1.8762	0.973928	FALSE	FALSE	FALSE
ENSG00000124614	0.314387	2.5575	1.69738	FALSE	FALSE	FALSE
ENSG00000124507	-0.000817123	4.858	3.79483	FALSE	FALSE	FALSE
ENSG00000124664	-0.114375	1.7704	0.850455	FALSE	FALSE	FALSE
ENSG00000196821	0.232023	0.41637	-0.388875	FALSE	FALSE	FALSE
ENSG00000124562	0.172856	1.4322	0.621245	FALSE	FALSE	FALSE
ENSG00000065060	0.124346	1.5497	0.67699	FALSE	FALSE	FALSE
ENSG00000064995	-0.0671232	1.0641	0.326019	FALSE	FALSE	FALSE
ENSG00000064999	0.297434	2.02	0.97705	FALSE	FALSE	FALSE
ENSG00000124678	-0.197306	1.6757	0.789167	FALSE	FALSE	FALSE
ENSG00000146197	0.0518106	1.8471	0.953036	FALSE	FALSE	FALSE
ENSG00000065029	0.197782	1.5862	0.808962	FALSE	FALSE	FALSE
ENSG00000023892	-0.0291247	0.52035	-0.257399	FALSE	FALSE	FALSE
ENSG00000112033	0.215318	1.0219	0.195331	FALSE	FALSE	FALSE
ENSG00000112039	0.173489	0.13302	-0.774815	FALSE	FALSE	FALSE
ENSG00000198755	0.0842501	-0.66762	-1.45697	FALSE	FALSE	FALSE
ENSG00000007866	0.0228305	0.98023	0.0708148	FALSE	FALSE	FALSE
ENSG00000112041	-0.0998441	2.8513	1.89574	FALSE	FALSE	FALSE
ENSG00000096060	-0.0915578	1.1919	0.127805	FALSE	FALSE	FALSE
ENSG00000157343	-0.156187	3.0595	2.0537	FALSE	FALSE	FALSE
ENSG00000196748	-0.215947	4.3683	3.39173	FALSE	FALSE	FALSE
ENSG00000204140	-0.270697	4.151	3.1579	FALSE	FALSE	FALSE
ENSG00000137392	-0.416758	1.9075	0.881063	FALSE	FALSE	FALSE
ENSG00000197753	-0.162478	1.0388	0.0849652	FALSE	FALSE	FALSE
ENSG00000096063	0.124446	1.2795	0.305315	FALSE	FALSE	FALSE
ENSG00000112053	-0.0366769	1.5352	0.473892	FALSE	FALSE	FALSE
ENSG00000112062	0.485077	1.74	0.774257	FALSE	FALSE	FALSE
ENSG00000156711	-0.146396	0.45378	-0.483319	FALSE	FALSE	FALSE
ENSG00000096070	0.141164	1.8229	0.919562	FALSE	FALSE	FALSE
ENSG00000180316	-0.0895967	2.2003	1.05773	FALSE	FALSE	FALSE
ENSG00000189325	-0.142085	2.5488	1.47731	FALSE	FALSE	FALSE
ENSG00000010030	-0.259774	3.2269	2.1627	FALSE	FALSE	FALSE
ENSG00000179165	-0.0701431	1.6173	0.699993	FALSE	FALSE	FALSE
ENSG00000112078	0.107268	1.3945	0.521869	FALSE	FALSE	FALSE
ENSG00000112079	0.0904664	1.3136	0.467561	FALSE	FALSE	FALSE
ENSG00000112081	-0.0253932	1.0787	0.242883	FALSE	FALSE	FALSE
ENSG00000124762	0.258837	2.8431	1.89651	FALSE	FALSE	FALSE
ENSG00000255587	-0.203019	0.92393	-0.00242109	FALSE	FALSE	FALSE
ENSG00000124772	0.304868	1.0251	-0.175147	FALSE	FALSE	FALSE
ENSG00000137168	0.0377292	-0.14632	-1.09317	FALSE	FALSE	FALSE
ENSG00000198663	0.0152354	-0.23072	-1.21766	FALSE	FALSE	FALSE
ENSG00000164530	-0.139527	0.27448	-0.673008	FALSE	FALSE	FALSE
ENSG00000137409	0.00331318	0.81564	-0.170153	FALSE	FALSE	FALSE
ENSG00000146192	0.0127504	-1.8109	-2.87746	FALSE	FALSE	FALSE
ENSG00000226976	-0.125201	-2.1431	-3.03578	FALSE	FALSE	FALSE
ENSG00000137193	-0.11493	-1.1308	-1.97688	FALSE	FALSE	FALSE
ENSG00000172738	-0.0204911	1.2363	0.229053	FALSE	FALSE	FALSE
ENSG00000065491	0.179789	-0.47299	-1.41614	FALSE	FALSE	FALSE
ENSG00000112130	0.0807232	3.8907	2.81392	FALSE	FALSE	FALSE
ENSG00000137200	0.0779169	3.22	2.28979	FALSE	FALSE	FALSE
ENSG00000198937	0.115214	3.2138	2.29151	FALSE	FALSE	FALSE
ENSG00000112139	0.0803023	2.9177	1.72722	FALSE	FALSE	FALSE
ENSG00000156639	0.319894	1.5007	0.458632	FALSE	FALSE	FALSE
ENSG00000183826	0.285216	1.955	0.664155	FALSE	FALSE	FALSE
ENSG00000124767	-0.0380283	0.55729	-0.433115	FALSE	FALSE	FALSE
ENSG00000124721	0.0531525	2.1974	0.955724	FALSE	FALSE	FALSE
ENSG00000112164	0.0246563	1.9437	0.866246	FALSE	FALSE	FALSE
ENSG00000112167	0.0222105	1.7271	1.07996	FALSE	FALSE	FALSE
ENSG00000164626	-0.142687	2.5669	1.53141	FALSE	FALSE	FALSE
ENSG00000124780	0.0413358	1.8125	0.800563	FALSE	FALSE	FALSE
ENSG00000095981	-0.257647	1.9419	0.959911	FALSE	FALSE	FALSE
ENSG00000164627	-0.0424341	1.7962	0.625044	FALSE	FALSE	FALSE
ENSG00000146122	0.180361	3.2559	2.13678	FALSE	FALSE	FALSE
ENSG00000124615	0.256383	2.7295	1.69463	FALSE	FALSE	FALSE
ENSG00000156564	-0.091024	0.15546	-1.07856	TRUE	TRUE	TRUE
ENSG00000124602	0.0461206	2.4659	1.62281	TRUE	TRUE	TRUE
ENSG00000124596	-0.0575717	1.933	0.97051	TRUE	TRUE	TRUE
ENSG00000112212	-0.0868783	2.1633	1.29887	TRUE	TRUE	TRUE
ENSG00000124701	-0.152461	1.234	0.363001	TRUE	TRUE	TRUE
ENSG00000001167	0.0434419	1.2064	0.329494	TRUE	TRUE	TRUE
ENSG00000161911	-0.0791501	0.66355	-0.00999114	TRUE	TRUE	TRUE
ENSG00000095970	-0.0838897	1.2973	0.470367	TRUE	TRUE	TRUE
ENSG00000112195	-0.120289	0.20092	-0.763785	TRUE	TRUE	TRUE
ENSG00000188056	-0.217669	-0.26594	-1.2147	TRUE	TRUE	TRUE
ENSG00000124731	-0.334449	-0.45437	-1.46614	TRUE	TRUE	TRUE
ENSG00000096264	-0.204872	2.0389	1.05198	TRUE	TRUE	TRUE
ENSG00000137166	0.202546	0.97049	-0.0609248	TRUE	TRUE	TRUE
ENSG00000112559	0.0895543	-0.54601	-1.67438	TRUE	TRUE	TRUE
ENSG00000112561	0.16776	1.8315	0.743336	TRUE	TRUE	TRUE
ENSG00000096088	-0.109815	2.4392	1.52153	TRUE	TRUE	TRUE
ENSG00000137218	0.0841304	2.2301	1.28145	TRUE	TRUE	TRUE
ENSG00000124593	0.0665609	1.9	1.015	TRUE	TRUE	TRUE
ENSG00000214736	-0.052831	1.5357	0.631509	TRUE	TRUE	TRUE
ENSG00000164663	0.0964508	2.0266	1.13585	TRUE	TRUE	TRUE
ENSG00000124641	0.0655155	2.4464	1.58241	TRUE	TRUE	TRUE
ENSG00000112578	0.139774	2.6441	1.75146	TRUE	TRUE	TRUE
ENSG00000112576	-0.0570838	2.7748	1.57854	TRUE	TRUE	TRUE
ENSG00000137413	0.0747901	0.96871	-0.20498	TRUE	TRUE	TRUE
ENSG00000188112	-0.233762	-0.60773	-1.75703	TRUE	TRUE	TRUE
ENSG00000048545	-0.0540573	0.65091	-0.39912	TRUE	TRUE	TRUE
ENSG00000112599	0.0124392	1.2004	0.349108	TRUE	TRUE	TRUE
ENSG00000048544	-0.0212867	1.5482	0.784157	TRUE	TRUE	TRUE
ENSG00000124496	-0.0231432	0.5769	-0.469792	TRUE	TRUE	TRUE
ENSG00000024048	0.382107	3.0063	1.96748	TRUE	TRUE	TRUE
ENSG00000112619	0.0135697	2.3881	1.41709	TRUE	TRUE	TRUE
ENSG00000124659	-0.277865	0.35735	-0.646465	TRUE	TRUE	TRUE
ENSG00000112624	0.120753	3.2106	2.19242	TRUE	TRUE	TRUE
ENSG00000146223	0.0492841	2.6089	1.77493	TRUE	TRUE	TRUE
ENSG00000221821	-0.0254453	3.0285	2.18979	TRUE	TRUE	TRUE
ENSG00000171611	0.191658	3.0048	2.16859	TRUE	TRUE	TRUE
ENSG00000137161	0.0789804	2.9053	1.95021	TRUE	TRUE	TRUE
ENSG00000124713	-0.0681604	1.5962	0.952407	TRUE	TRUE	TRUE
ENSG00000124587	0.1116	1.4839	0.824367	TRUE	TRUE	TRUE
ENSG00000112640	0.331968	1.897	1.22071	TRUE	TRUE	TRUE
ENSG00000124733	-0.0636951	2.9779	2.17148	TRUE	TRUE	TRUE
ENSG00000124702	0.146541	2.4464	1.69407	TRUE	TRUE	TRUE
ENSG00000124541	0.0456324	1.5118	0.861574	TRUE	TRUE	TRUE
ENSG00000044090	0.277647	1.2253	0.697982	TRUE	TRUE	TRUE
ENSG00000137171	0.26996	2.0131	1.34304	TRUE	TRUE	TRUE
ENSG00000112651	0.217632	2.8196	2.16482	TRUE	TRUE	TRUE
ENSG00000112655	0.227352	3.8898	2.91964	TRUE	TRUE	TRUE
ENSG00000112658	0.246157	1.5895	0.919298	TRUE	TRUE	TRUE
ENSG00000112659	0.178739	2.2879	1.50273	TRUE	TRUE	TRUE
ENSG00000112667	0.184753	2.5352	1.76487	TRUE	TRUE	TRUE
ENSG00000146216	0.0764749	4.8515	3.91359	TRUE	TRUE	TRUE
ENSG00000137204	-0.223968	1.7918	0.996834	TRUE	TRUE	TRUE
ENSG00000146215	-0.170385	1.6375	0.892614	TRUE	TRUE	TRUE
ENSG00000171467	0.11063	1.004	0.256152	TRUE	TRUE	TRUE
ENSG00000124574	0.149802	3.9813	3.00604	TRUE	TRUE	TRUE
ENSG00000171462	-0.143293	1.2632	0.375007	TRUE	TRUE	TRUE
ENSG00000137221	0.252424	0.10033	-0.452795	TRUE	TRUE	TRUE
ENSG00000204052	0.0890661	0.45548	-0.0616611	TRUE	TRUE	TRUE
ENSG00000171453	-0.0544317	0.26187	-0.34981	TRUE	TRUE	TRUE
ENSG00000137207	0.0584288	0.53376	-0.1679	TRUE	TRUE	TRUE
ENSG00000124571	0.0999125	0.81191	0.070315	TRUE	TRUE	TRUE
ENSG00000170734	0.161824	0.88522	0.1744	TRUE	TRUE	TRUE
ENSG00000172432	0.168864	0.33448	-0.393985	TRUE	TRUE	TRUE
ENSG00000124688	0.0955839	0.1085	-0.398576	TRUE	TRUE	TRUE
ENSG00000172426	0.0329549	0.30709	-0.361728	TRUE	TRUE	TRUE
ENSG00000096080	0.0835661	-0.64826	-1.19872	TRUE	TRUE	TRUE
ENSG00000112715	1.34893	4.3282	3.21822	TRUE	TRUE	TRUE
ENSG00000181577	-0.12964	0.8337	0.115043	TRUE	TRUE	TRUE
ENSG00000180992	0.110176	0.50199	-0.339677	TRUE	TRUE	TRUE
ENSG00000137216	0.168666	0.36178	-0.632207	TRUE	TRUE	TRUE
ENSG00000137225	-0.174143	1.4883	0.315605	TRUE	TRUE	TRUE
ENSG00000112759	0.350735	1.9864	0.931731	TRUE	TRUE	TRUE
ENSG00000096384	0.129713	0.35735	-0.659884	TRUE	TRUE	TRUE
ENSG00000157593	-0.00916864	-0.22417	-1.23161	TRUE	TRUE	TRUE
ENSG00000146232	-0.0458259	-0.57944	-1.44794	TRUE	TRUE	TRUE
ENSG00000178233	0.0345029	-1.3599	-2.26747	TRUE	TRUE	TRUE
ENSG00000146221	-0.0286411	-1.2842	-2.11492	TRUE	TRUE	TRUE
ENSG00000124608	0.018396	-0.97243	-1.88482	TRUE	TRUE	TRUE
ENSG00000249481	-0.0824346	-0.41895	-1.31178	TRUE	TRUE	TRUE
ENSG00000096401	0.122147	0.57812	-0.153508	TRUE	TRUE	TRUE
ENSG00000196284	0.0967113	3.0439	1.85335	TRUE	TRUE	TRUE
ENSG00000124813	0.502022	3.4661	2.24034	TRUE	TRUE	TRUE
ENSG00000112782	0.0973742	0.40825	-0.828661	TRUE	TRUE	TRUE
ENSG00000001561	-0.12144	0.11267	-0.837283	TRUE	TRUE	TRUE
ENSG00000112796	-0.210034	-0.31071	-1.2859	TRUE	TRUE	TRUE
ENSG00000172348	0.199863	1.2199	-0.000151323	TRUE	TRUE	TRUE
ENSG00000146233	0.0187378	0.69805	-0.259769	TRUE	TRUE	TRUE
ENSG00000153291	0.175964	1.0352	0.0031528	TRUE	TRUE	TRUE
ENSG00000180113	0.0029063	1.2794	0.287665	TRUE	TRUE	TRUE
ENSG00000146070	-0.112662	1.0476	0.0183004	TRUE	TRUE	TRUE
ENSG00000230062	-0.129553	-0.54668	-1.45765	TRUE	TRUE	TRUE
ENSG00000112818	-0.337478	-0.61626	-1.59059	TRUE	TRUE	TRUE
ENSG00000069122	0.441631	1.0971	-0.0371316	TRUE	TRUE	TRUE
ENSG00000153292	-0.168822	0.84235	-0.232972	TRUE	TRUE	TRUE
ENSG00000146072	-0.237995	-0.28789	-1.37969	TRUE	TRUE	TRUE
ENSG00000198087	0.33829	1.4365	0.422927	TRUE	TRUE	TRUE
ENSG00000164393	-0.20619	0.77408	-0.195893	TRUE	TRUE	TRUE
ENSG00000153294	-0.270025	0.2399	-0.715074	TRUE	TRUE	TRUE
ENSG00000124818	-0.169802	0.92904	-0.00542157	TRUE	TRUE	TRUE
ENSG00000244694	-0.0527658	-0.63573	-1.80679	TRUE	TRUE	TRUE
ENSG00000146085	0.0867669	2.3581	1.42284	TRUE	TRUE	TRUE
ENSG00000031691	0.0284603	2.304	1.38536	TRUE	TRUE	TRUE
ENSG00000203972	-0.165233	1.4418	0.523854	TRUE	TRUE	TRUE
ENSG00000197261	-0.188651	0.05312	-0.882553	TRUE	TRUE	TRUE
ENSG00000112077	0.0161426	0.87341	-0.0409808	TRUE	TRUE	TRUE
ENSG00000124490	-0.203392	0.90801	-0.0917295	TRUE	TRUE	TRUE
ENSG00000096006	-0.171843	0.37048	-0.612475	TRUE	TRUE	TRUE
ENSG00000170950	-0.300371	1.1673	0.224015	TRUE	TRUE	TRUE
ENSG00000124812	-0.245779	2.9198	2.01688	TRUE	TRUE	TRUE
ENSG00000214643	-0.135884	3.8353	2.90291	TRUE	TRUE	TRUE
ENSG00000177684	-0.108721	4.3596	3.45193	TRUE	TRUE	TRUE
ENSG00000214642	-0.116698	4.4076	3.52313	TRUE	TRUE	TRUE
ENSG00000203970	-0.0995098	2.0891	1.35418	TRUE	TRUE	TRUE
ENSG00000180872	-0.135869	2.8555	2.15369	TRUE	TRUE	TRUE
ENSG00000008197	-0.221657	1.9522	1.00591	TRUE	TRUE	TRUE
ENSG00000008196	0.671892	3.7945	2.89018	TRUE	TRUE	TRUE
ENSG00000170927	0.189029	4.6864	3.45095	TRUE	TRUE	TRUE
ENSG00000112115	-0.149269	1.5307	0.459523	TRUE	TRUE	TRUE
ENSG00000112116	-0.27553	-0.57464	-1.5239	TRUE	TRUE	TRUE
ENSG00000112118	0.00357162	0.24822	-0.739552	TRUE	TRUE	TRUE
ENSG00000170915	-0.0502855	4.5613	3.50979	TRUE	TRUE	TRUE
ENSG00000096093	0.114521	3.9227	2.84684	TRUE	TRUE	TRUE
ENSG00000065308	0.175186	3.2426	2.15372	TRUE	TRUE	TRUE
ENSG00000096092	-0.0711317	1.997	0.97299	TRUE	TRUE	TRUE
ENSG00000244067	-0.113837	-0.41653	-1.47527	TRUE	TRUE	TRUE
ENSG00000243955	-0.204442	0.28141	-0.4657	TRUE	TRUE	TRUE
ENSG00000182793	-0.159595	0.66426	-0.0012699	TRUE	TRUE	TRUE
ENSG00000174156	-0.199002	0.53608	-0.300767	TRUE	TRUE	TRUE
ENSG00000170899	-0.0519202	0.15019	-0.822966	TRUE	TRUE	TRUE
ENSG00000112144	0.0855888	1.5687	0.642195	TRUE	TRUE	TRUE
ENSG00000112146	0.208276	2.6119	1.62739	TRUE	TRUE	TRUE
ENSG00000137270	-0.0808739	2.9744	1.98315	TRUE	TRUE	TRUE
ENSG00000012660	0.239741	2.8924	1.91085	TRUE	TRUE	TRUE
ENSG00000001084	0.107104	-0.3837	-1.52207	TRUE	TRUE	TRUE
ENSG00000124743	-0.0911563	1.3923	0.463442	TRUE	TRUE	TRUE
ENSG00000137269	0.135407	3.0678	1.98871	TRUE	TRUE	TRUE
ENSG00000146147	0.296366	4.4824	3.30097	TRUE	TRUE	TRUE
ENSG00000137251	-0.138415	2.5089	1.53475	TRUE	TRUE	TRUE
ENSG00000168143	-0.160532	0.5158	-0.450354	TRUE	TRUE	TRUE
ENSG00000137252	0.14618	1.5311	0.423364	TRUE	TRUE	TRUE
ENSG00000187871	-0.195923	2.2584	1.22492	TRUE	TRUE	TRUE
ENSG00000146151	-0.0813502	1.2961	0.133363	TRUE	TRUE	TRUE
ENSG00000112175	0.155111	0.93759	-0.234215	TRUE	TRUE	TRUE
ENSG00000124749	-0.0612666	0.68764	-0.600728	TRUE	TRUE	TRUE
ENSG00000151914	0.338443	0.12588	-1.02806	TRUE	TRUE	TRUE
ENSG00000151917	-0.0800695	-0.23622	-1.13229	TRUE	TRUE	TRUE
ENSG00000168116	-0.0561777	0.17279	-0.854691	TRUE	TRUE	TRUE
ENSG00000112200	0.0116777	-1.298	-2.14048	TRUE	TRUE	TRUE
ENSG00000112208	0.0880379	-1.2006	-2.18883	TRUE	TRUE	TRUE
ENSG00000112210	0.06216	-0.52326	-1.49122	TRUE	TRUE	TRUE
ENSG00000146143	-0.0240958	-0.39871	-1.37577	TRUE	TRUE	TRUE
ENSG00000255633	-0.133039	1.7705	0.865884	TRUE	TRUE	TRUE
ENSG00000112232	0.173741	2.0762	0.870368	TRUE	TRUE	TRUE
ENSG00000198225	-0.181327	1.7668	0.856529	TRUE	TRUE	TRUE
ENSG00000146166	-0.07208	2.2587	1.30881	TRUE	TRUE	TRUE
ENSG00000112245	0.0161099	1.984	1.0264	TRUE	TRUE	TRUE
ENSG00000118482	0.127652	1.6818	0.678007	TRUE	TRUE	TRUE
ENSG00000188107	-0.153961	2.1253	0.575766	TRUE	TRUE	TRUE
ENSG00000135298	0.207677	2.317	0.991155	TRUE	TRUE	TRUE
ENSG00000168216	-0.00552837	1.4096	0.363201	TRUE	TRUE	TRUE
ENSG00000082293	-0.245987	0.96024	-0.256372	TRUE	TRUE	TRUE
ENSG00000112280	-0.0412935	0.12904	-1.00361	TRUE	TRUE	TRUE
ENSG00000082269	0.273726	1.7169	0.747116	TRUE	TRUE	TRUE
ENSG00000154079	-0.0828324	1.7426	0.82594	TRUE	TRUE	TRUE
ENSG00000112305	0.188899	1.2311	0.156477	TRUE	TRUE	TRUE
ENSG00000112309	-0.157263	1.1138	-0.0340134	TRUE	TRUE	TRUE
ENSG00000119900	-0.184461	-0.27818	-0.987582	TRUE	TRUE	TRUE
ENSG00000079841	0.029292	0.24355	-0.953998	TRUE	TRUE	TRUE
ENSG00000185760	0.348908	2.3511	1.01134	TRUE	TRUE	TRUE
ENSG00000256980	-0.128994	2.0971	1.13192	TRUE	TRUE	TRUE
ENSG00000135314	0.0885661	1.859	0.880944	TRUE	TRUE	TRUE
ENSG00000203909	-0.215592	0.65713	-0.290601	TRUE	TRUE	TRUE
ENSG00000203908	-0.0777879	1.384	0.419474	TRUE	TRUE	TRUE
ENSG00000203907	-0.0279082	2.0055	1.00194	TRUE	TRUE	TRUE
ENSG00000080007	-0.0556444	1.4256	0.433589	TRUE	TRUE	TRUE
ENSG00000164430	-0.0200868	1.5054	0.435867	TRUE	TRUE	TRUE
ENSG00000135297	0.082425	0.86006	-0.113271	TRUE	TRUE	TRUE
ENSG00000156508	-0.144823	0.04888	-0.797204	TRUE	TRUE	TRUE
ENSG00000119899	0.11897	2.6817	1.63386	TRUE	TRUE	TRUE
ENSG00000156535	-0.0303336	0.38367	-0.704498	TRUE	TRUE	TRUE
ENSG00000111799	-0.597739	-2.65	-3.74398	TRUE	TRUE	TRUE
ENSG00000112695	-0.0327278	-0.74346	-1.71351	TRUE	TRUE	TRUE
ENSG00000112697	-0.121388	-0.60855	-1.64912	TRUE	TRUE	TRUE
ENSG00000118407	0.363458	-0.086517	-1.14945	TRUE	TRUE	TRUE
ENSG00000112701	0.231025	1.7439	0.682996	TRUE	TRUE	TRUE
ENSG00000196586	0.346299	1.7327	0.691084	TRUE	TRUE	TRUE
ENSG00000112706	-0.293517	1.0358	-0.145306	TRUE	TRUE	TRUE
ENSG00000135312	-0.253465	0.21035	-0.766113	TRUE	TRUE	TRUE
ENSG00000269964	-0.0309952	1.5533	0.457497	TRUE	TRUE	TRUE
ENSG00000146243	0.0745595	4.5597	3.56645	TRUE	TRUE	TRUE
ENSG00000146247	0.411231	5.1931	4.16856	TRUE	TRUE	TRUE
ENSG00000118418	0.460227	2.8304	2.01062	TRUE	TRUE	TRUE
ENSG00000135338	0.2846	1.76	0.836324	TRUE	TRUE	TRUE
ENSG00000198478	0.0267008	0.34894	-0.720313	TRUE	TRUE	TRUE
ENSG00000118402	-0.11651	-0.27477	-1.23335	TRUE	TRUE	TRUE
ENSG00000112742	-0.0522108	1.3954	0.363641	TRUE	TRUE	TRUE
ENSG00000083123	-0.0626282	-0.80413	-1.90213	TRUE	TRUE	TRUE
ENSG00000112773	-0.0834355	3.0442	1.93185	TRUE	TRUE	TRUE
ENSG00000005700	0.0434	0.13536	-0.795519	TRUE	TRUE	TRUE
ENSG00000146242	-0.549532	-1.0188	-1.85987	TRUE	TRUE	TRUE
ENSG00000118420	0.0243225	0.69421	-0.357025	TRUE	TRUE	TRUE
ENSG00000083097	0.114109	0.2674	-0.59222	TRUE	TRUE	TRUE
ENSG00000013375	0.0870006	0.56162	-0.316074	TRUE	TRUE	TRUE
ENSG00000013392	-0.131991	0.51084	-0.325908	TRUE	TRUE	TRUE
ENSG00000065833	-0.176567	1.9913	0.900891	TRUE	TRUE	TRUE
ENSG00000146250	-0.0179105	1.9085	0.946982	TRUE	TRUE	TRUE
ENSG00000065609	-0.0291181	0.8391	-0.246093	TRUE	TRUE	TRUE
ENSG00000203877	-0.00682576	0.82387	0.121285	TRUE	TRUE	TRUE
ENSG00000065615	-0.00456058	0.66688	-0.066528	TRUE	TRUE	TRUE
ENSG00000135324	-0.0519833	1.1458	0.229043	TRUE	TRUE	TRUE
ENSG00000135315	0.0709286	2.1476	1.2458	TRUE	TRUE	TRUE
ENSG00000112837	0.0941513	0.34966	-0.673071	TRUE	TRUE	TRUE
ENSG00000135318	0.0336138	0.78993	-0.233852	TRUE	TRUE	TRUE
ENSG00000135317	0.0333514	-0.71666	-1.8043	TRUE	TRUE	TRUE
ENSG00000135316	0.126891	0.49213	-0.624922	TRUE	TRUE	TRUE
ENSG00000168830	-0.217665	1.9128	0.908236	TRUE	TRUE	TRUE
ENSG00000135346	-0.137399	1.9463	1.07137	TRUE	TRUE	TRUE
ENSG00000188994	0.214789	3.4584	2.43405	TRUE	TRUE	TRUE
ENSG00000164411	0.0347772	3.3904	2.41213	TRUE	TRUE	TRUE
ENSG00000111850	0.0198533	3.1171	2.14543	TRUE	TRUE	TRUE
ENSG00000203872	-0.0165791	2.8717	1.90974	TRUE	TRUE	TRUE
ENSG00000203871	-0.09383	2.9017	1.99255	TRUE	TRUE	TRUE
ENSG00000272514	0.0247791	3.5785	2.53642	TRUE	TRUE	TRUE
ENSG00000213204	-0.054525	3.487	2.40188	TRUE	TRUE	TRUE
ENSG00000164414	0.0331205	2.1931	1.17533	TRUE	TRUE	TRUE
ENSG00000146282	0.0486015	1.9532	0.929521	TRUE	TRUE	TRUE
ENSG00000135336	0.00888875	1.7503	0.71892	TRUE	TRUE	TRUE
ENSG00000135334	-0.0382176	1.758	0.846205	TRUE	TRUE	TRUE
ENSG00000118434	-0.243833	0.51647	-0.241376	TRUE	TRUE	TRUE
ENSG00000118432	-0.0477521	0.79094	-0.284177	TRUE	TRUE	TRUE
ENSG00000111880	0.15289	0.30776	-0.624399	TRUE	TRUE	TRUE
ENSG00000146278	-0.27995	-1.2824	-2.17071	TRUE	TRUE	TRUE
ENSG00000154548	0.056517	-0.55114	-1.47595	TRUE	TRUE	TRUE
ENSG00000146281	0.00949805	-1.0351	-1.76759	TRUE	TRUE	TRUE
ENSG00000146276	-0.090044	1.1136	-0.0151855	TRUE	TRUE	TRUE
ENSG00000111886	-0.0959758	2.3388	1.15664	TRUE	TRUE	TRUE
ENSG00000198833	0.201582	3.8653	2.81573	TRUE	TRUE	TRUE
ENSG00000025039	0.396696	3.8843	2.82238	TRUE	TRUE	TRUE
ENSG00000135299	-0.000480518	2.866	1.79781	TRUE	TRUE	TRUE
ENSG00000083099	-0.121013	3.3021	2.27809	TRUE	TRUE	TRUE
ENSG00000112159	0.191942	3.0757	2.03794	TRUE	TRUE	TRUE
ENSG00000135355	-0.0985121	2.4501	1.4452	TRUE	TRUE	TRUE
ENSG00000112182	0.17553	2.0735	0.717322	TRUE	TRUE	TRUE
ENSG00000135341	0.00732902	-0.87644	-1.90076	TRUE	TRUE	TRUE
ENSG00000135333	-0.108528	1.2645	0.0192442	TRUE	TRUE	TRUE
ENSG00000172469	-0.0421672	-0.29497	-1.28717	TRUE	TRUE	TRUE
ENSG00000172461	-0.101861	0.54086	-0.53159	TRUE	TRUE	TRUE
ENSG00000014123	-0.0259797	-0.050553	-0.777073	TRUE	TRUE	TRUE
ENSG00000112214	0.00149112	-0.48724	-1.19946	TRUE	TRUE	TRUE
ENSG00000112218	-0.0791513	0.88268	-0.0751862	TRUE	TRUE	TRUE
ENSG00000123545	0.0652862	0.61407	-0.300892	TRUE	TRUE	TRUE
ENSG00000186231	-0.036393	1.6684	0.552718	TRUE	TRUE	TRUE
ENSG00000146263	-0.0937961	0.056588	-0.98765	TRUE	TRUE	TRUE
ENSG00000184486	-0.0621156	1.7156	0.884181	TRUE	TRUE	TRUE
ENSG00000112234	0.0493143	1.8768	0.857151	TRUE	TRUE	TRUE
ENSG00000146267	0.0811601	1.8336	0.748493	TRUE	TRUE	TRUE
ENSG00000132423	0.0256523	1.8313	0.86044	TRUE	TRUE	TRUE
ENSG00000132424	0.475268	2.6851	1.74354	TRUE	TRUE	TRUE
ENSG00000123552	0.132444	2.5872	1.50099	TRUE	TRUE	TRUE
ENSG00000112237	-0.00687569	2.267	1.30285	TRUE	TRUE	TRUE
ENSG00000112238	-0.0119375	1.7865	0.840045	TRUE	TRUE	TRUE
ENSG00000152034	-0.231065	1.5885	0.550143	TRUE	TRUE	TRUE
ENSG00000112246	0.0434917	1.8748	0.828327	TRUE	TRUE	TRUE
ENSG00000112249	0.0253002	1.0626	-0.0787182	TRUE	TRUE	TRUE
ENSG00000164418	0.0154619	1.4348	0.0816171	TRUE	TRUE	TRUE
ENSG00000085382	0.138585	0.16271	-0.83034	TRUE	TRUE	TRUE
ENSG00000187772	0.010471	1.897	0.832848	TRUE	TRUE	TRUE
ENSG00000112276	0.24189	2.821	1.99545	TRUE	TRUE	TRUE
ENSG00000132429	0.0144781	2.695	1.88028	TRUE	TRUE	TRUE
ENSG00000085377	-0.0172204	1.3419	0.305791	TRUE	TRUE	TRUE
ENSG00000057657	0.0374783	0.70388	-0.288909	TRUE	TRUE	TRUE
ENSG00000057663	-0.0340931	0.35696	-0.628771	TRUE	TRUE	TRUE
ENSG00000112297	-0.220776	-0.02475	-1.08456	TRUE	TRUE	TRUE
ENSG00000130347	0.0249755	0.14116	-0.825114	TRUE	TRUE	TRUE
ENSG00000130348	-0.0456882	0.30779	-0.698249	TRUE	TRUE	TRUE
ENSG00000130349	0.0807292	0.81076	-0.171092	TRUE	TRUE	TRUE
ENSG00000178409	0.124997	1.0849	0.0457576	TRUE	TRUE	TRUE
ENSG00000164494	0.254219	1.7924	0.608292	TRUE	TRUE	TRUE
ENSG00000112320	0.351412	1.6102	0.652509	TRUE	TRUE	TRUE
ENSG00000146285	-0.263496	2.6514	1.51636	TRUE	TRUE	TRUE
ENSG00000025796	0.112414	0.64775	-0.272322	TRUE	TRUE	TRUE
ENSG00000081087	-0.0313042	0.61711	-0.481399	TRUE	TRUE	TRUE
ENSG00000112333	0.457656	1.7141	0.723361	TRUE	TRUE	TRUE
ENSG00000112335	0.150629	1.7559	0.928337	TRUE	TRUE	TRUE
ENSG00000135537	0.139578	1.3787	0.409907	TRUE	TRUE	TRUE
ENSG00000118689	0.184785	0.31801	-0.559809	TRUE	TRUE	TRUE
ENSG00000118690	0.122421	0.54865	-0.478543	TRUE	TRUE	TRUE
ENSG00000080546	0.0316365	0.73988	-0.348444	TRUE	TRUE	TRUE
ENSG00000183137	0.14094	0.79514	-0.160732	TRUE	TRUE	TRUE
ENSG00000135535	-0.419145	0.36701	-0.482349	TRUE	TRUE	TRUE
ENSG00000185250	-0.0792167	0.34014	-0.492245	TRUE	TRUE	TRUE
ENSG00000135587	0.0474869	0.69478	-0.180774	TRUE	TRUE	TRUE
ENSG00000135596	0.229503	0.88259	-0.0596127	TRUE	TRUE	TRUE
ENSG00000112365	0.0129586	1.5732	0.643239	TRUE	TRUE	TRUE
ENSG00000155085	0.127982	2.2474	1.25985	TRUE	TRUE	TRUE
ENSG00000112367	0.0953771	2.3496	1.33657	TRUE	TRUE	TRUE
ENSG00000146360	-0.30234	-1.2813	-2.29608	TRUE	TRUE	TRUE
ENSG00000112290	-0.011388	-0.96783	-1.67184	TRUE	TRUE	TRUE
ENSG00000168438	-0.0210627	-1.6846	-2.54399	TRUE	TRUE	TRUE
ENSG00000053328	0.0526413	-0.65151	-1.69781	TRUE	TRUE	TRUE
ENSG00000203797	0.109546	2.8441	1.7644	TRUE	TRUE	TRUE
ENSG00000004809	-0.251508	0.90984	-0.202579	TRUE	TRUE	TRUE
ENSG00000155111	0.32302	3.4179	2.46723	TRUE	TRUE	TRUE
ENSG00000123505	0.0862317	2.8815	2.15538	TRUE	TRUE	TRUE
ENSG00000155115	-0.0126838	2.2897	1.5261	TRUE	TRUE	TRUE
ENSG00000197498	-0.0880395	0.91512	-0.0302421	TRUE	TRUE	TRUE
ENSG00000112394	-0.119817	1.3188	0.352457	TRUE	TRUE	TRUE
ENSG00000173214	-0.0112173	1.0475	0.489942	TRUE	TRUE	TRUE
ENSG00000009413	0.0858471	0.56501	-0.170148	TRUE	TRUE	TRUE
ENSG00000056972	-0.0903984	-0.0035889	-0.987361	TRUE	TRUE	TRUE
ENSG00000010810	0.206973	0.96737	-0.0900958	TRUE	TRUE	TRUE
ENSG00000112761	-0.193102	-1.142	-2.0656	TRUE	TRUE	TRUE
ENSG00000074935	0.0640584	0.12867	-0.770256	TRUE	TRUE	TRUE
ENSG00000203778	0.138293	0.43111	-0.430759	TRUE	TRUE	TRUE
ENSG00000112769	0.236333	0.021669	-1.14375	TRUE	TRUE	TRUE
ENSG00000251258	-0.198991	-0.846	-1.76645	TRUE	TRUE	TRUE
ENSG00000155130	0.492483	4.4861	3.44599	TRUE	TRUE	TRUE
ENSG00000196591	0.568754	1.5952	0.513504	TRUE	TRUE	TRUE
ENSG00000249853	-0.00903055	2.153	0.915865	TRUE	TRUE	TRUE
ENSG00000111816	0.191726	1.7502	0.749142	TRUE	TRUE	TRUE
ENSG00000178425	0.108094	1.7969	0.695875	TRUE	TRUE	TRUE
ENSG00000123500	-0.218137	2.0369	0.998136	TRUE	TRUE	TRUE
ENSG00000187189	0.0806379	1.5133	0.665305	TRUE	TRUE	TRUE
ENSG00000111817	0.0728349	2.007	0.902959	TRUE	TRUE	TRUE
ENSG00000189241	-0.0344793	1.4595	0.643717	TRUE	TRUE	TRUE
ENSG00000188820	-0.144236	1.1722	0.150436	TRUE	TRUE	TRUE
ENSG00000173626	-0.105712	0.06455	-0.965755	TRUE	TRUE	TRUE
ENSG00000178033	-0.00233525	-0.074063	-1.00386	TRUE	TRUE	TRUE
ENSG00000164451	-0.304673	0.14193	-0.839082	TRUE	TRUE	TRUE
ENSG00000111832	0.0861046	0.43289	-0.530948	TRUE	TRUE	TRUE
ENSG00000111834	-0.109959	0.091238	-0.863558	TRUE	TRUE	TRUE
ENSG00000153975	-0.037721	-1.0819	-2.01127	TRUE	TRUE	TRUE
ENSG00000196911	-0.0894968	-1.4	-2.36353	TRUE	TRUE	TRUE
ENSG00000183807	-0.078075	0.0062135	-1.02701	TRUE	TRUE	TRUE
ENSG00000173612	-0.205853	0.19478	-0.805814	TRUE	TRUE	TRUE
ENSG00000185002	-0.260833	-0.5185	-1.53374	TRUE	TRUE	TRUE
ENSG00000170162	-0.336131	-0.55419	-1.55271	TRUE	TRUE	TRUE
ENSG00000047936	-0.239832	1.9177	0.789264	TRUE	TRUE	TRUE
ENSG00000047932	0.239358	2.8321	1.68431	TRUE	TRUE	TRUE
ENSG00000164465	0.0973177	2.733	1.68319	TRUE	TRUE	TRUE
ENSG00000153989	0.0163344	1.3413	0.43783	TRUE	TRUE	TRUE
ENSG00000196376	-0.0848157	-0.80896	-2.08982	TRUE	TRUE	TRUE
ENSG00000111860	0.239248	0.34735	-0.788718	TRUE	TRUE	TRUE
ENSG00000198523	0.337373	0.52938	-0.442677	TRUE	TRUE	TRUE
ENSG00000111877	0.0549863	0.5272	-0.522326	TRUE	TRUE	TRUE
ENSG00000111875	-0.0572659	0.41287	-0.578222	TRUE	TRUE	TRUE
ENSG00000111879	0.0768964	0.39277	-0.771643	TRUE	TRUE	TRUE
ENSG00000111885	-0.0392922	0.26502	-0.908123	TRUE	TRUE	TRUE
ENSG00000146350	0.00448022	0.71914	-0.119584	TRUE	TRUE	TRUE
ENSG00000152661	0.206636	0.50922	-0.448457	TRUE	TRUE	TRUE
ENSG00000025156	-0.135231	2.9718	2.06214	TRUE	TRUE	TRUE
ENSG00000111897	0.0229047	2.9556	2.00516	TRUE	TRUE	TRUE
ENSG00000135549	-0.242041	2.4726	1.28658	TRUE	TRUE	TRUE
ENSG00000164434	-0.420749	0.48843	-0.599103	TRUE	TRUE	TRUE
ENSG00000172594	-0.0950216	0.43503	-0.601695	TRUE	TRUE	TRUE
ENSG00000146352	-0.166809	0.77343	-0.246325	TRUE	TRUE	TRUE
ENSG00000186439	-0.0861231	2.6397	1.3165	TRUE	TRUE	TRUE
ENSG00000188580	0.287677	2.2044	0.661119	TRUE	TRUE	TRUE
ENSG00000146373	-0.0150303	0.29267	-0.883798	TRUE	TRUE	TRUE
ENSG00000111907	-0.0948484	-0.17159	-1.32705	TRUE	TRUE	TRUE
ENSG00000111906	-0.0625867	-0.85675	-1.87271	TRUE	TRUE	TRUE
ENSG00000135547	0.631273	1.1822	0.366287	TRUE	TRUE	TRUE
ENSG00000111912	0.120315	0.80427	-0.225101	TRUE	TRUE	TRUE
ENSG00000111911	-0.0728695	1.2631	0.307104	TRUE	TRUE	TRUE
ENSG00000066651	0.111119	1.5569	0.578924	TRUE	TRUE	TRUE
ENSG00000203760	0.268661	3.452	2.64448	TRUE	TRUE	TRUE
ENSG00000146374	0.494059	3.4308	2.50861	TRUE	TRUE	TRUE
ENSG00000118518	0.0670038	1.1451	0.280589	TRUE	TRUE	TRUE
ENSG00000093144	-0.176764	1.094	0.166803	TRUE	TRUE	TRUE
ENSG00000214338	0.0495094	0.54152	-0.414719	TRUE	TRUE	TRUE
ENSG00000255330	-0.134621	0.56233	-0.394053	TRUE	TRUE	TRUE
ENSG00000189367	-0.08007	1.3792	0.367977	TRUE	TRUE	TRUE
ENSG00000184530	-0.0984271	0.84658	-0.168347	TRUE	TRUE	TRUE
ENSG00000172673	-0.364233	1.3123	0.273679	TRUE	TRUE	TRUE
ENSG00000152894	0.582256	2.5923	1.48605	TRUE	TRUE	TRUE
ENSG00000196569	0.306206	2.7769	1.51418	TRUE	TRUE	TRUE
ENSG00000146376	0.287491	1.6012	0.395242	TRUE	TRUE	TRUE
ENSG00000203756	-0.30596	1.1254	0.166677	TRUE	TRUE	TRUE
ENSG00000198945	0.0544962	-0.036433	-1.0826	TRUE	TRUE	TRUE
ENSG00000164483	-0.256523	1.0793	-0.114147	TRUE	TRUE	TRUE
ENSG00000164484	-0.0869343	0.69383	-0.14071	TRUE	TRUE	TRUE
ENSG00000256162	-0.0272649	3.5811	2.61265	TRUE	TRUE	TRUE
ENSG00000079819	0.140373	2.1022	1.00312	TRUE	TRUE	TRUE
ENSG00000118507	0.0810641	0.51539	-0.574224	TRUE	TRUE	TRUE
ENSG00000118520	-0.0890389	0.075809	-0.741705	TRUE	TRUE	TRUE
ENSG00000112282	0.105225	0.55454	-0.358479	TRUE	TRUE	TRUE
ENSG00000154269	-0.119232	1.2774	0.224367	TRUE	TRUE	TRUE
ENSG00000180658	-0.184025	0.18526	-0.396621	TRUE	TRUE	TRUE
ENSG00000236761	-0.0924677	1.7149	0.654867	TRUE	TRUE	TRUE
ENSG00000197594	-0.0531852	1.2903	0.284942	TRUE	TRUE	TRUE
ENSG00000118523	-0.858573	-2.7647	-3.79345	TRUE	TRUE	TRUE
ENSG00000079931	-0.219248	0.32272	-0.729523	TRUE	TRUE	TRUE
ENSG00000079950	0.0535435	1.0196	-0.0610749	TRUE	TRUE	TRUE
ENSG00000146385	-0.181316	-0.94054	-1.9352	TRUE	TRUE	TRUE
ENSG00000146383	-0.17474	0.80061	-0.257229	TRUE	TRUE	TRUE
ENSG00000135569	-0.17826	0.18722	-0.75186	TRUE	TRUE	TRUE
ENSG00000146378	-0.182946	-0.16983	-1.2187	TRUE	TRUE	TRUE
ENSG00000146399	-0.189903	0.73067	-0.171028	TRUE	TRUE	TRUE
ENSG00000112299	-0.206207	0.9864	0.0431004	TRUE	TRUE	TRUE
ENSG00000093134	-0.286079	-0.17193	-1.06106	TRUE	TRUE	TRUE
ENSG00000112303	-0.319035	0.84963	-0.0693299	TRUE	TRUE	TRUE
ENSG00000146409	0.0356738	2.6192	1.77666	TRUE	TRUE	TRUE
ENSG00000112306	0.274993	3.3121	2.46704	TRUE	TRUE	TRUE
ENSG00000112319	-0.0908062	0.43176	-0.763651	TRUE	TRUE	TRUE
ENSG00000118526	0.408765	2.6815	1.88427	TRUE	TRUE	TRUE
ENSG00000028839	-0.0742403	0.21728	-0.607835	TRUE	TRUE	TRUE
ENSG00000146411	-0.0680488	0.70149	-0.319112	TRUE	TRUE	TRUE
ENSG00000118515	-0.1822	-0.58666	-1.81742	TRUE	TRUE	TRUE
ENSG00000118514	-0.0916869	0.37644	-0.523301	TRUE	TRUE	TRUE
ENSG00000112339	0.0840572	1.2102	0.22518	TRUE	TRUE	TRUE
ENSG00000118513	-0.101029	2.0437	1.02061	TRUE	TRUE	TRUE
ENSG00000135541	0.346279	-0.27432	-1.05772	TRUE	TRUE	TRUE
ENSG00000171408	0.252653	1.5684	0.359743	TRUE	TRUE	TRUE
ENSG00000146410	-0.09612	1.0762	0.170418	TRUE	TRUE	TRUE
ENSG00000029363	0.0693368	-0.3488	-1.31982	TRUE	TRUE	TRUE
ENSG00000135525	-0.201481	-0.73862	-1.67471	TRUE	TRUE	TRUE
ENSG00000197442	-0.0984595	-0.5371	-1.70413	TRUE	TRUE	TRUE
ENSG00000112357	-0.0608265	-0.74398	-1.78333	TRUE	TRUE	TRUE
ENSG00000182747	-0.315377	-1.362	-2.38263	TRUE	TRUE	TRUE
ENSG00000016402	-0.257787	-1.7921	-2.81299	TRUE	TRUE	TRUE
ENSG00000164485	-0.291602	-1.388	-2.42269	TRUE	TRUE	TRUE
ENSG00000027697	-0.49005	-2.5637	-3.53221	TRUE	TRUE	TRUE
ENSG00000177468	-0.168863	0.95433	-0.029607	TRUE	TRUE	TRUE
ENSG00000118503	-0.158518	-0.31781	-0.934035	TRUE	TRUE	TRUE
ENSG00000112378	-0.414015	-0.60695	-1.68646	TRUE	TRUE	TRUE
ENSG00000112379	0.110792	0.66734	-0.317609	TRUE	TRUE	TRUE
ENSG00000254440	-0.118794	0.29757	-0.23688	TRUE	TRUE	TRUE
ENSG00000051620	-0.205013	-0.19986	-1.01112	TRUE	TRUE	TRUE
ENSG00000135540	-0.132761	1.4316	0.28546	TRUE	TRUE	TRUE
ENSG00000024862	-0.0656311	1.7923	0.913008	TRUE	TRUE	TRUE
ENSG00000203734	-0.0218667	0.531	-0.668724	TRUE	TRUE	TRUE
ENSG00000135597	0.0898769	1.145	0.168599	TRUE	TRUE	TRUE
ENSG00000146386	-0.255663	1.7586	0.730656	TRUE	TRUE	TRUE
ENSG00000112406	0.0588305	-0.1542	-0.810421	TRUE	TRUE	TRUE
ENSG00000164440	-0.0865523	-0.21318	-1.21789	TRUE	TRUE	TRUE
ENSG00000164442	-0.0951891	-0.25711	-1.1746	TRUE	TRUE	TRUE
ENSG00000135577	-0.210728	0.40124	-0.530213	TRUE	TRUE	TRUE
ENSG00000203733	-0.225814	0.027105	-0.808783	TRUE	TRUE	TRUE
ENSG00000009844	0.0741105	0.61328	-0.39104	TRUE	TRUE	TRUE
ENSG00000112414	0.284913	2.6419	1.60909	TRUE	TRUE	TRUE
ENSG00000010818	0.315654	3.3252	2.09464	TRUE	TRUE	TRUE
ENSG00000146416	0.258864	2.7057	1.54034	TRUE	TRUE	TRUE
ENSG00000189007	-0.124458	1.0625	0.151444	TRUE	TRUE	TRUE
ENSG00000034693	0.00582251	0.57619	-0.359421	TRUE	TRUE	TRUE
ENSG00000001036	-0.0997393	0.056943	-0.816511	TRUE	TRUE	TRUE
ENSG00000112419	0.249399	1.7303	0.457689	TRUE	TRUE	TRUE
ENSG00000135521	-0.0846084	-0.048207	-0.949608	TRUE	TRUE	TRUE
ENSG00000118491	-0.144492	-0.34993	-1.41135	TRUE	TRUE	TRUE
ENSG00000118495	0.294584	1.0648	-0.129651	TRUE	TRUE	TRUE
ENSG00000169976	0.0242602	0.30646	-0.620693	TRUE	TRUE	TRUE
ENSG00000135604	-0.214918	-1.1511	-2.25494	TRUE	TRUE	TRUE
ENSG00000152818	0.293674	1.667	0.451931	TRUE	TRUE	TRUE
ENSG00000112425	0.392435	4.1316	3.00661	TRUE	TRUE	TRUE
ENSG00000118496	0.0635389	3.5582	2.58487	TRUE	TRUE	TRUE
ENSG00000146414	0.300675	3.5932	2.59597	TRUE	TRUE	TRUE
ENSG00000152822	0.0839606	2.8148	1.59366	TRUE	TRUE	TRUE
ENSG00000118508	-0.0298751	-0.53143	-1.49421	TRUE	TRUE	TRUE
ENSG00000118492	-0.245285	-0.97444	-2.23139	TRUE	TRUE	TRUE
ENSG00000164506	0.116284	2.7691	1.91277	TRUE	TRUE	TRUE
ENSG00000203727	-0.0115273	0.82526	-0.428763	TRUE	TRUE	TRUE
ENSG00000111961	0.015727	2.4934	1.09155	TRUE	TRUE	TRUE
ENSG00000111962	0.00298731	1.5691	0.188051	TRUE	TRUE	TRUE
ENSG00000055208	0.356435	1.5912	0.406518	TRUE	TRUE	TRUE
ENSG00000177688	0.121556	1.3848	0.477699	TRUE	TRUE	TRUE
ENSG00000178199	-0.146208	1.346	0.39583	TRUE	TRUE	TRUE
ENSG00000131013	0.00671282	0.72757	-0.178592	TRUE	TRUE	TRUE
ENSG00000055211	-0.0496102	-0.12603	-1.20216	TRUE	TRUE	TRUE
ENSG00000186625	-0.0386618	0.020457	-1.06913	TRUE	TRUE	TRUE
ENSG00000131023	0.256023	0.70409	-0.3752	TRUE	TRUE	TRUE
ENSG00000120253	0.0104873	-0.33479	-1.38519	TRUE	TRUE	TRUE
ENSG00000120265	-0.036892	-0.90491	-2.00467	TRUE	TRUE	TRUE
ENSG00000120256	-0.023596	1.3401	0.319987	TRUE	TRUE	TRUE
ENSG00000164520	-0.140461	2.2721	1.40246	TRUE	TRUE	TRUE
ENSG00000203722	-0.121646	1.5186	0.557737	TRUE	TRUE	TRUE
ENSG00000131015	-0.154365	1.3513	0.336798	TRUE	TRUE	TRUE
ENSG00000111981	-0.162501	-0.49357	-1.49606	TRUE	TRUE	TRUE
ENSG00000155918	-0.19096	1.997	1.14504	TRUE	TRUE	TRUE
ENSG00000131019	-0.0875241	2.2355	1.28703	TRUE	TRUE	TRUE
ENSG00000198729	-0.286133	-1.4374	-2.6391	TRUE	TRUE	TRUE
ENSG00000009765	-0.242702	0.032339	-0.993924	TRUE	TRUE	TRUE
ENSG00000120278	0.16842	1.2041	0.0189054	TRUE	TRUE	TRUE
ENSG00000120254	0.142236	1.1877	-0.0953647	TRUE	TRUE	TRUE
ENSG00000131016	0.205495	2.4726	1.24178	TRUE	TRUE	TRUE
ENSG00000181472	0.0347882	-0.43924	-1.42216	TRUE	TRUE	TRUE
ENSG00000155906	0.051181	0.6013	-0.32805	TRUE	TRUE	TRUE
ENSG00000146476	-0.124043	0.37773	-0.477019	TRUE	TRUE	TRUE
ENSG00000120262	0.0115255	1.8671	0.755782	TRUE	TRUE	TRUE
ENSG00000091831	0.155508	0.35695	-0.975181	TRUE	TRUE	TRUE
ENSG00000131018	0.495292	3.2381	1.7864	TRUE	TRUE	TRUE
ENSG00000120279	0.444238	1.0472	0.118675	TRUE	TRUE	TRUE
ENSG00000146469	-0.339006	-0.7452	-1.841	TRUE	TRUE	TRUE
ENSG00000112029	0.0794401	1.0245	0.0893872	TRUE	TRUE	TRUE
ENSG00000112031	-0.000114367	0.94775	-0.000659414	TRUE	TRUE	TRUE
ENSG00000091844	-0.0718337	0.36969	-0.733535	TRUE	TRUE	TRUE
ENSG00000112038	-0.0457574	3.1571	1.96798	TRUE	TRUE	TRUE
ENSG00000074706	-0.0829221	1.6169	0.428646	TRUE	TRUE	TRUE
ENSG00000153721	0.0237447	3.0379	1.82098	TRUE	TRUE	TRUE
ENSG00000213079	0.137962	0.91801	0.122858	TRUE	TRUE	TRUE
ENSG00000146426	0.382807	2.1074	0.624975	TRUE	TRUE	TRUE
ENSG00000029639	0.0912873	1.3623	0.337682	TRUE	TRUE	TRUE
ENSG00000171217	-0.0881966	1.5397	0.595324	TRUE	TRUE	TRUE
ENSG00000074771	-0.195777	0.83447	-0.355354	TRUE	TRUE	TRUE
ENSG00000049618	0.336717	1.9593	0.682188	TRUE	TRUE	TRUE
ENSG00000215712	0.0827353	1.2727	0.42032	TRUE	TRUE	TRUE
ENSG00000175048	-0.032909	-1.4729	-2.8162	TRUE	TRUE	TRUE
ENSG00000130340	0.116882	0.81943	-0.15036	TRUE	TRUE	TRUE
ENSG00000078269	0.00773191	1.5115	0.291441	TRUE	TRUE	TRUE
ENSG00000122335	0.060865	1.2354	0.201325	TRUE	TRUE	TRUE
ENSG00000272047	-0.100354	1.6735	0.674822	TRUE	TRUE	TRUE
ENSG00000130338	0.143036	1.3597	0.207352	TRUE	TRUE	TRUE
ENSG00000146433	-0.0261062	-0.034683	-1.17939	TRUE	TRUE	TRUE
ENSG00000146425	-0.246183	-1.0804	-1.95368	TRUE	TRUE	TRUE
ENSG00000164674	-0.178923	1.5035	0.327145	TRUE	TRUE	TRUE
ENSG00000092820	-0.107357	1.0145	0.0731752	TRUE	TRUE	TRUE
ENSG00000203711	-0.030577	1.382	0.249788	TRUE	TRUE	TRUE
ENSG00000130363	0.0454919	1.2717	0.577246	TRUE	TRUE	TRUE
ENSG00000164691	0.194008	1.2064	0.392361	TRUE	TRUE	TRUE
ENSG00000164694	-0.0337799	2.5568	1.47469	TRUE	TRUE	TRUE
ENSG00000112096	0.230385	0.85438	-0.210065	TRUE	TRUE	TRUE
ENSG00000146457	-0.10803	0.20434	-0.743069	TRUE	TRUE	TRUE
ENSG00000120437	-0.135149	0.30417	-0.639103	TRUE	TRUE	TRUE
ENSG00000120438	-0.0105829	0.28747	-0.674056	TRUE	TRUE	TRUE
ENSG00000112110	0.0280749	-0.19543	-1.14446	TRUE	TRUE	TRUE
ENSG00000146453	-0.0168905	-0.01196	-1.05705	TRUE	TRUE	TRUE
ENSG00000130368	0.00645229	0.68511	-0.220441	TRUE	TRUE	TRUE
ENSG00000197081	0.510712	3.1367	1.97871	TRUE	TRUE	TRUE
ENSG00000175003	-0.050258	3.3318	2.15467	TRUE	TRUE	TRUE
ENSG00000112499	-0.034175	2.0633	1.00895	TRUE	TRUE	TRUE
ENSG00000146477	0.18304	3.0198	2.12377	TRUE	TRUE	TRUE
ENSG00000198670	-0.0568429	1.3326	0.461479	TRUE	TRUE	TRUE
ENSG00000122194	0.302287	2.8386	1.89358	TRUE	TRUE	TRUE
ENSG00000085511	0.164261	0.026542	-0.884937	TRUE	TRUE	TRUE
ENSG00000026652	0.0759292	2.3762	1.14902	TRUE	TRUE	TRUE
ENSG00000185345	0.497647	2.921	1.1604	TRUE	TRUE	TRUE
ENSG00000112530	-0.0904237	1.5056	0.0659987	TRUE	TRUE	TRUE
ENSG00000112531	0.417859	1.1195	0.0551974	TRUE	TRUE	TRUE
ENSG00000112539	-0.129821	1.9279	0.930864	TRUE	TRUE	TRUE
ENSG00000112541	0.481198	3.2836	1.72384	TRUE	TRUE	TRUE
ENSG00000256391	-0.140526	0.96454	-0.075706	TRUE	TRUE	TRUE
ENSG00000164458	-0.310603	-0.44074	-1.43187	TRUE	TRUE	TRUE
ENSG00000176381	-0.216701	0.1045	-0.827536	TRUE	TRUE	TRUE
ENSG00000198818	-0.20619	0.46933	-0.465513	TRUE	TRUE	TRUE
ENSG00000060762	0.196115	0.16322	-0.819037	TRUE	TRUE	TRUE
ENSG00000071242	0.531506	2.2384	0.796649	TRUE	TRUE	TRUE
ENSG00000026297	-0.0765373	-0.36678	-1.30971	TRUE	TRUE	TRUE
ENSG00000213066	0.0975082	1.0551	0.167613	TRUE	TRUE	TRUE
ENSG00000112486	-0.424152	0.27694	-0.80828	TRUE	TRUE	TRUE
ENSG00000166984	-0.195315	-0.621	-1.68194	TRUE	TRUE	TRUE
ENSG00000120436	-0.168689	-0.34623	-1.16856	TRUE	TRUE	TRUE
ENSG00000112494	-0.1986	-2.1552	-3.2711	TRUE	TRUE	TRUE
ENSG00000120440	-0.193557	-2.0768	-3.1237	TRUE	TRUE	TRUE
ENSG00000203690	-0.20686	-2.396	-3.42198	TRUE	TRUE	TRUE
ENSG00000146521	-0.187129	-0.99081	-1.99679	TRUE	TRUE	TRUE
ENSG00000130396	0.328387	1.0642	0.0061963	TRUE	TRUE	TRUE
ENSG00000125337	0.0214903	2.5655	1.42584	TRUE	TRUE	TRUE
ENSG00000153303	-0.131153	-1.4513	-2.53054	TRUE	TRUE	TRUE
ENSG00000164488	-0.291742	-0.89209	-1.90901	TRUE	TRUE	TRUE
ENSG00000112562	-0.699832	-1.4157	-2.66303	TRUE	TRUE	TRUE
ENSG00000186340	-0.28106	-1.0883	-2.25858	TRUE	TRUE	TRUE
ENSG00000184465	0.0680988	0.85866	-0.144121	TRUE	TRUE	TRUE
ENSG00000185127	-0.0700121	0.59878	-0.101219	TRUE	TRUE	TRUE
ENSG00000130024	0.111049	0.52983	-0.231953	TRUE	TRUE	TRUE
ENSG00000184786	-0.00998627	0.059501	-0.898753	TRUE	TRUE	TRUE
ENSG00000130023	0.0433861	0.51062	-0.40543	TRUE	TRUE	TRUE
ENSG00000198719	0.0881275	0.85346	-0.240894	TRUE	TRUE	TRUE
ENSG00000112584	0.221552	1.7576	0.777948	TRUE	TRUE	TRUE
ENSG00000008018	0.335603	1.6526	0.711991	TRUE	TRUE	TRUE
ENSG00000112592	0.155133	1.2439	0.298685	TRUE	TRUE	TRUE
ENSG00000071994	0.045371	1.055	0.153287	TRUE	TRUE	TRUE
ENSG00000177706	0.00274978	2.0065	0.89954	TRUE	TRUE	TRUE
ENSG00000197461	0.272558			FALSE	FALSE	FALSE
ENSG00000188191	0.361356	1.0541	-0.0819632	TRUE	TRUE	TRUE
ENSG00000164818	0.033881	2.7648	1.7507	TRUE	TRUE	TRUE
ENSG00000164828	0.276429	4.6502	3.55991	TRUE	TRUE	TRUE
ENSG00000239857	0.230161	3.7806	2.6729	TRUE	TRUE	TRUE
ENSG00000105963	-0.0235379	1.6388	0.482442	TRUE	TRUE	TRUE
ENSG00000240230	-0.0140049	1.7782	0.601205	TRUE	TRUE	TRUE
ENSG00000073067	-0.248018	1.2677	0.33268	TRUE	TRUE	TRUE
ENSG00000146540	0.0626963	1.3655	0.26119	TRUE	TRUE	TRUE
ENSG00000164849	0.0348469	1.0027	0.0661117	TRUE	TRUE	TRUE
ENSG00000164850	0.00722653	0.9926	0.0454803	TRUE	TRUE	TRUE
ENSG00000178381	-0.0015898	1.1496	0.318426	TRUE	TRUE	TRUE
ENSG00000164853	-0.102429	1.6089	0.665353	TRUE	TRUE	TRUE
ENSG00000164877	0.236827	1.3724	0.470089	TRUE	TRUE	TRUE
ENSG00000164880	0.308203	0.76942	-0.282274	TRUE	TRUE	TRUE
ENSG00000198517	0.114025	0.86603	0.0700068	TRUE	TRUE	TRUE
ENSG00000164855	-0.194432	0.53327	-0.444997	TRUE	TRUE	TRUE
ENSG00000157778	0.0491891	0.24349	-0.631747	TRUE	TRUE	TRUE
ENSG00000225968	0.177999	3.8739	2.67969	TRUE	TRUE	TRUE
ENSG00000002822	0.427896	4.1724	3.01516	TRUE	TRUE	TRUE
ENSG00000122687	-0.082953	0.15828	-0.811879	TRUE	TRUE	TRUE
ENSG00000106268	-0.0428633	0.012687	-0.979617	TRUE	TRUE	TRUE
ENSG00000106266	-0.0849193	0.86078	-0.251216	TRUE	TRUE	TRUE
ENSG00000106263	0.273386	2.4324	1.41586	TRUE	TRUE	TRUE
ENSG00000136213	0.0941357	0.98831	0.0137253	TRUE	TRUE	TRUE
ENSG00000106003	0.341116	3.1697	2.1178	TRUE	TRUE	TRUE
ENSG00000106009	0.0914124	1.4746	0.54628	TRUE	TRUE	TRUE
ENSG00000106012	0.174001	1.9335	0.790362	TRUE	TRUE	TRUE
ENSG00000136295	0.217173	2.3239	1.25805	TRUE	TRUE	TRUE
ENSG00000174945	-0.0480155	2.1978	1.03879	TRUE	TRUE	TRUE
ENSG00000146535	0.0932436	-1.3823	-2.39937	TRUE	TRUE	TRUE
ENSG00000198286	-0.255777	-0.44502	-1.7354	TRUE	TRUE	TRUE
ENSG00000146555	-0.158159	0.8384	-0.634397	TRUE	TRUE	TRUE
ENSG00000164916	0.167725	-0.65098	-1.7474	TRUE	TRUE	TRUE
ENSG00000242802	0.0883517	-0.2455	-0.914307	TRUE	TRUE	TRUE
ENSG00000157927	0.0416238	1.4385	0.301708	TRUE	TRUE	TRUE
ENSG00000218823	-0.0981453	2.0637	1.16053	TRUE	TRUE	TRUE
ENSG00000136297	-0.282388	-0.86517	-1.97528	TRUE	TRUE	TRUE
ENSG00000146587	0.159467	1.9696	1.00151	TRUE	TRUE	TRUE
ENSG00000157954	0.173979	0.56907	-0.536577	TRUE	TRUE	TRUE
ENSG00000164638	-0.0182289	0.70813	-0.422567	TRUE	TRUE	TRUE
ENSG00000182095	0.356776	0.98556	-0.303198	TRUE	TRUE	TRUE
ENSG00000155034	0.218034	0.57359	-0.588918	TRUE	TRUE	TRUE
ENSG00000075624	-0.469441	0.85786	-0.240042	TRUE	TRUE	TRUE
ENSG00000075618	0.0515116	0.66371	-0.251734	TRUE	TRUE	TRUE
ENSG00000011275	0.276801	1.991	1.07861	TRUE	TRUE	TRUE
ENSG00000122543	-0.191444	2.7606	1.70784	TRUE	TRUE	TRUE
ENSG00000122674	0.0759144	3.1928	2.21199	TRUE	TRUE	TRUE
ENSG00000155026	-0.0436269	-0.33639	-1.21748	TRUE	TRUE	TRUE
ENSG00000122512	0.0555508	2.198	1.21366	TRUE	TRUE	TRUE
ENSG00000106305	0.056209	1.8791	0.903533	TRUE	TRUE	TRUE
ENSG00000086232	-0.00226062	1.4012	0.373256	TRUE	TRUE	TRUE
ENSG00000157999	-0.050962	0.68266	-0.288399	TRUE	TRUE	TRUE
ENSG00000106346	0.127058	-0.12227	-1.04214	TRUE	TRUE	TRUE
ENSG00000008256	0.755576	1.9814	0.894607	TRUE	TRUE	TRUE
ENSG00000178397	0.158567	3.52	2.50102	TRUE	TRUE	TRUE
ENSG00000136238	0.626669	2.1685	1.31817	TRUE	TRUE	TRUE
ENSG00000164535	0.0809773	2.7506	1.71213	TRUE	TRUE	TRUE
ENSG00000136240	-0.0650381	2.352	1.36735	TRUE	TRUE	TRUE
ENSG00000269781	-0.106107	1.3958	0.528127	TRUE	TRUE	TRUE
ENSG00000215045	-0.217501	0.62555	-0.420809	TRUE	TRUE	TRUE
ENSG00000136247	-0.0294073	-0.54624	-1.44772	TRUE	TRUE	TRUE
ENSG00000146576	0.121448	-0.14879	-1.05123	TRUE	TRUE	TRUE
ENSG00000236609	-0.010957	-0.17555	-1.06409	TRUE	TRUE	TRUE
ENSG00000164631	0.105399	2.4865	1.62072	TRUE	TRUE	TRUE
ENSG00000169402	-0.0427966			FALSE	FALSE	FALSE
ENSG00000146574	-0.0411467	1.7268	0.799472	TRUE	TRUE	TRUE
ENSG00000106392	-0.0976424	0.73349	-0.291587	TRUE	TRUE	TRUE
ENSG00000215018	-0.0897845	0.99799	-0.124173	TRUE	TRUE	TRUE
ENSG00000164654	0.0704837	-1.2633	-2.12827	TRUE	TRUE	TRUE
ENSG00000106399	0.00100189	1.5057	0.435528	TRUE	TRUE	TRUE
ENSG00000106415	0.0727945	0.087541	-1.01703	TRUE	TRUE	TRUE
ENSG00000003147	0.249852	1.3422	0.0981946	TRUE	TRUE	TRUE
ENSG00000122584	-0.490404	-2.2881	-3.56425	TRUE	TRUE	TRUE
ENSG00000189043	0.0716602	1.3353	0.467149	TRUE	TRUE	TRUE
ENSG00000106443	0.19717	0.54971	-0.493471	TRUE	TRUE	TRUE
ENSG00000005108	0.336719	1.4781	0.0332413	TRUE	TRUE	TRUE
ENSG00000106460	0.0750625	5.5785	4.60802	TRUE	TRUE	TRUE
ENSG00000146530	-0.185759	2.9427	1.90005	TRUE	TRUE	TRUE
ENSG00000006747	-0.0964752	1.2635	0.0364353	TRUE	TRUE	TRUE
ENSG00000122644	0.0809731	2.3246	1.32466	TRUE	TRUE	TRUE
ENSG00000006468	-0.0902739	0.46789	-0.736913	TRUE	TRUE	TRUE
ENSG00000136267	0.270571	2.34	0.858783	TRUE	TRUE	TRUE
ENSG00000187546	-0.00161652	0.13411	-1.13116	TRUE	TRUE	TRUE
ENSG00000106511	0.248914	2.654	1.5447	TRUE	TRUE	TRUE
ENSG00000214960	0.138649	0.68473	-0.537643	TRUE	TRUE	TRUE
ENSG00000171243	-0.0594851	-0.035539	-1.18336	TRUE	TRUE	TRUE
ENSG00000205858	-0.189959	-0.13895	-1.25667	TRUE	TRUE	TRUE
ENSG00000106524	0.116751	2.0993	0.966133	TRUE	TRUE	TRUE
ENSG00000136261	0.1541	2.6074	1.38459	TRUE	TRUE	TRUE
ENSG00000106537	0.315372	1.5072	0.335679	TRUE	TRUE	TRUE
ENSG00000106541	-0.369975	0.60746	-0.465369	TRUE	TRUE	TRUE
ENSG00000173467	-0.302979	1.0135	8.15134e-05	TRUE	TRUE	TRUE
ENSG00000106546	0.475795	1.8401	0.818796	TRUE	TRUE	TRUE
ENSG00000071189	-0.0597359	-0.58037	-1.67671	TRUE	TRUE	TRUE
ENSG00000229937	-0.213929	-0.80953	-1.81014	TRUE	TRUE	TRUE
ENSG00000048052	0.725837	4.2641	2.77946	TRUE	TRUE	TRUE
ENSG00000122691	0.694771	4.3654	3.17628	TRUE	TRUE	TRUE
ENSG00000146618	-0.155465	1.0482	0.0154487	TRUE	TRUE	TRUE
ENSG00000105849	-0.00388602	0.58741	-0.0923898	TRUE	TRUE	TRUE
ENSG00000173452	-0.0696283	0.17895	-0.683952	TRUE	TRUE	TRUE
ENSG00000183742	-0.182405	1.1016	0.105688	TRUE	TRUE	TRUE
ENSG00000105855	-0.106497	0.97642	-0.129975	TRUE	TRUE	TRUE
ENSG00000004846	-0.133636	1.2021	0.0119397	TRUE	TRUE	TRUE
ENSG00000164651	-0.26902	1.9885	1.04726	TRUE	TRUE	TRUE
ENSG00000105866	0.484836	4.4289	3.33953	TRUE	TRUE	TRUE
ENSG00000105877	-0.0169064	1.7683	0.365227	TRUE	TRUE	TRUE
ENSG00000164649	-0.0442207	0.7385	-0.389416	TRUE	TRUE	TRUE
ENSG00000136237	0.507274	2.1328	0.924719	TRUE	TRUE	TRUE
ENSG00000105889	-0.0908448	1.0329	-0.193155	TRUE	TRUE	TRUE
ENSG00000136244	0.519015	3.0939	2.04476	TRUE	TRUE	TRUE
ENSG00000196683	-0.00853366	3.2583	2.30051	TRUE	TRUE	TRUE
ENSG00000122591	0.173974	0.18989	-0.878891	TRUE	TRUE	TRUE
ENSG00000122550	0.195473	0.95308	-0.00565211	TRUE	TRUE	TRUE
ENSG00000136243	0.113586	0.64715	-0.199446	TRUE	TRUE	TRUE
ENSG00000136235	-0.171946	0.96813	-0.0387477	TRUE	TRUE	TRUE
ENSG00000156928	0.00153941	0.36291	-0.658949	TRUE	TRUE	TRUE
ENSG00000136231	0.152392	1.7028	0.589106	TRUE	TRUE	TRUE
ENSG00000164548	0.192316	1.7331	0.746483	TRUE	TRUE	TRUE
ENSG00000169193	-0.074582	0.79782	-0.184042	TRUE	TRUE	TRUE
ENSG00000188732	-0.126796	0.4265	-0.572646	TRUE	TRUE	TRUE
ENSG00000196335	-0.147506	1.3659	0.245917	TRUE	TRUE	TRUE
ENSG00000122585	-0.110675	1.5218	0.523043	TRUE	TRUE	TRUE
ENSG00000105926	0.123656	0.55672	-0.336196	TRUE	TRUE	TRUE
ENSG00000105928	0.0865684	2.4821	1.52543	TRUE	TRUE	TRUE
ENSG00000070882	0.326811	3.0397	1.82296	TRUE	TRUE	TRUE
ENSG00000172115	-0.101984	-1.2372	-2.12979	TRUE	TRUE	TRUE
ENSG00000153790	0.013774	-1.9602	-2.99252	TRUE	TRUE	TRUE
ENSG00000105954	-0.287348	-1.5495	-2.56113	TRUE	TRUE	TRUE
ENSG00000050344	-0.157088	-0.27951	-1.27641	TRUE	TRUE	TRUE
ENSG00000122566	0.123922	-0.198	-0.932836	TRUE	TRUE	TRUE
ENSG00000122565	-0.0069551	0.27075	-0.386836	TRUE	TRUE	TRUE
ENSG00000086300	-0.308365	2.4187	1.48108	TRUE	TRUE	TRUE
ENSG00000122548	-0.104232	2.3489	1.35124	TRUE	TRUE	TRUE
ENSG00000222004	-0.1801	2.9259	1.89656	TRUE	TRUE	TRUE
ENSG00000005020	0.0127201	1.784	0.652167	TRUE	TRUE	TRUE
ENSG00000105991	0.147112	2.1535	1.26429	TRUE	TRUE	TRUE
ENSG00000105996	0.383141	2.1317	1.23532	TRUE	TRUE	TRUE
ENSG00000105997	0.332246	2.2243	1.3386	TRUE	TRUE	TRUE
ENSG00000197576	0.20427	2.5265	1.91562	TRUE	TRUE	TRUE
ENSG00000106004	0.529596	1.7371	0.838216	TRUE	TRUE	TRUE
ENSG00000106006	-0.000999613	0.96011	0.0757366	TRUE	TRUE	TRUE
ENSG00000122592	0.17699	1.282	0.309055	TRUE	TRUE	TRUE
ENSG00000078399	0.260712	3.2014	2.10995	TRUE	TRUE	TRUE
ENSG00000253293	0.209601	2.7824	1.69104	TRUE	TRUE	TRUE
ENSG00000005073	0.0812039	1.2385	0.350844	TRUE	TRUE	TRUE
ENSG00000106031	0.026835	1.0542	0.226029	TRUE	TRUE	TRUE
ENSG00000106038	-0.286395	1.0047	0.229103	TRUE	TRUE	TRUE
ENSG00000106049	0.146812	2.2819	1.25898	TRUE	TRUE	TRUE
ENSG00000106052	0.0476423	1.652	0.593636	TRUE	TRUE	TRUE
ENSG00000153814	0.0178502	2.2395	0.986371	TRUE	TRUE	TRUE
ENSG00000146592	-0.082173	1.0339	-0.468925	TRUE	TRUE	TRUE
ENSG00000106066	-0.103188	1.4059	0.14785	TRUE	TRUE	TRUE
ENSG00000106069	-0.0973425	0.58338	-0.846876	TRUE	TRUE	TRUE
ENSG00000176532	-0.204732	2.1251	1.10471	TRUE	TRUE	TRUE
ENSG00000122574	-0.0291572	0.40401	-0.751175	TRUE	TRUE	TRUE
ENSG00000136193	-0.00448841	-0.054746	-1.04966	TRUE	TRUE	TRUE
ENSG00000106080	0.00401869	-0.15985	-1.02297	TRUE	TRUE	TRUE
ENSG00000106086	0.120584	0.013667	-0.970574	TRUE	TRUE	TRUE
ENSG00000180354	0.0799844	-0.75497	-1.77562	TRUE	TRUE	TRUE
ENSG00000180233	0.10941	2.0223	1.02298	TRUE	TRUE	TRUE
ENSG00000106100	0.118002	-0.11227	-1.05807	TRUE	TRUE	TRUE
ENSG00000006625	-0.278753	1.1942	0.180296	TRUE	TRUE	TRUE
ENSG00000106105	0.0568202	1.4523	0.670348	TRUE	TRUE	TRUE
ENSG00000106113	0.00348953	1.9093	0.804029	TRUE	TRUE	TRUE
ENSG00000241644	0.287139	2.9506	1.78861	TRUE	TRUE	TRUE
ENSG00000106125	0.0378189	0.91897	-0.1323	TRUE	TRUE	TRUE
ENSG00000240583	0.43218	1.5771	0.615195	TRUE	TRUE	TRUE
ENSG00000250424	-0.122309	1.5771	0.615195	TRUE	TRUE	TRUE
ENSG00000106128	0.115108	1.92	0.831431	TRUE	TRUE	TRUE
ENSG00000078549	-0.279381	-1.2458	-2.40338	TRUE	TRUE	TRUE
ENSG00000164600	-0.131958	2.9073	2.03028	TRUE	TRUE	TRUE
ENSG00000180347	-0.267006	-1.8653	-3.02535	TRUE	TRUE	TRUE
ENSG00000106341	-0.20313	1.1295	0.0837393	TRUE	TRUE	TRUE
ENSG00000154678	0.390155	2.1572	0.715869	TRUE	TRUE	TRUE
ENSG00000106355	0.0885193	2.8435	1.88482	TRUE	TRUE	TRUE
ENSG00000105778	0.153561	3.2072	1.9709	TRUE	TRUE	TRUE
ENSG00000170852	0.199878	2.4603	1.5404	TRUE	TRUE	TRUE
ENSG00000122642	0.112743	1.5618	0.509197	TRUE	TRUE	TRUE
ENSG00000122643	-0.0322466	0.44474	-0.538158	TRUE	TRUE	TRUE
ENSG00000164610	0.0521818	0.79759	-0.252956	TRUE	TRUE	TRUE
ENSG00000122507	0.0984857	1.4564	0.22861	TRUE	TRUE	TRUE
ENSG00000164619	0.105474	1.0388	-0.193603	TRUE	TRUE	TRUE
ENSG00000187258	-0.430616	-0.33271	-1.53284	TRUE	TRUE	TRUE
ENSG00000173852	-0.089495	0.87926	-0.15605	TRUE	TRUE	TRUE
ENSG00000164532	0.343746	0.4162	-0.460741	TRUE	TRUE	TRUE
ENSG00000122557	0.0315897	2.1675	1.17287	TRUE	TRUE	TRUE
ENSG00000122545	-0.0718843	1.3946	0.504831	TRUE	TRUE	TRUE
ENSG00000205745	-0.217846	3.7021	2.65837	TRUE	TRUE	TRUE
ENSG00000122547	0.154591	0.97399	-0.258897	TRUE	TRUE	TRUE
ENSG00000164542	0.0108623	1.4044	0.337813	TRUE	TRUE	TRUE
ENSG00000011426	-0.0849896	1.0148	-0.0531436	TRUE	TRUE	TRUE
ENSG00000136250	-0.293075	0.78678	-0.505511	TRUE	TRUE	TRUE
ENSG00000155849	-0.0825892	-0.54771	-1.9205	TRUE	TRUE	TRUE
ENSG00000187037	-0.186967	1.7905	0.632092	TRUE	TRUE	TRUE
ENSG00000086289	-0.0821688	1.4623	0.179646	TRUE	TRUE	TRUE
ENSG00000086288	0.0505301	0.47492	-0.631342	TRUE	TRUE	TRUE
ENSG00000106483	-0.201276	-0.31985	-1.52738	TRUE	TRUE	TRUE
ENSG00000010270	-0.133406	-0.21568	-1.27259	TRUE	TRUE	TRUE
ENSG00000078053	-0.258976	-2.5397	-3.826	TRUE	TRUE	TRUE
ENSG00000164556	-0.173321	-0.68515	-1.75832	TRUE	TRUE	TRUE
ENSG00000006715	0.0909089	1.291	0.260043	TRUE	TRUE	TRUE
ENSG00000106536	-0.000911359	2.4788	1.16566	TRUE	TRUE	TRUE
ENSG00000241127	0.00306364	-0.95298	-1.9536	TRUE	TRUE	TRUE
ENSG00000006451	0.0292763	-0.35667	-1.32819	TRUE	TRUE	TRUE
ENSG00000065883	0.228088	1.7656	0.70789	TRUE	TRUE	TRUE
ENSG00000168303	0.0126285	1.9588	1.0098	TRUE	TRUE	TRUE
ENSG00000175600	0.160334	2.3447	1.00947	TRUE	TRUE	TRUE
ENSG00000122641	0.559676	2.2308	1.2254	TRUE	TRUE	TRUE
ENSG00000106571	0.4839	0.86886	-0.418001	TRUE	TRUE	TRUE
ENSG00000136197	0.143425	1.0429	0.281845	TRUE	TRUE	TRUE
ENSG00000256646	-0.0216466	1.1536	0.315789	TRUE	TRUE	TRUE
ENSG00000106588	0.271464	1.1009	0.27159	TRUE	TRUE	TRUE
ENSG00000106591	-0.134937	0.52298	-0.399884	TRUE	TRUE	TRUE
ENSG00000002746	-0.0486804	0.04423	-1.34167	TRUE	TRUE	TRUE
ENSG00000164543	-0.302693	-0.21618	-1.19025	TRUE	TRUE	TRUE
ENSG00000106603	-0.0458571	-0.25606	-1.2709	TRUE	TRUE	TRUE
ENSG00000106605	-0.0265521	-0.90533	-1.88696	TRUE	TRUE	TRUE
ENSG00000062582	0.248247	0.97769	0.0143287	TRUE	TRUE	TRUE
ENSG00000106608	0.233198	1.257	0.261149	TRUE	TRUE	TRUE
ENSG00000078967	0.288515	1.5215	0.620013	TRUE	TRUE	TRUE
ENSG00000136206	-0.0340258	1.1089	0.380766	TRUE	TRUE	TRUE
ENSG00000136279	0.064442	1.9565	1.05354	TRUE	TRUE	TRUE
ENSG00000164708	0.274347	2.0009	1.12237	TRUE	TRUE	TRUE
ENSG00000122678	0.0671371	1.4708	0.621266	TRUE	TRUE	TRUE
ENSG00000106624	0.229741	2.0886	1.06507	TRUE	TRUE	TRUE
ENSG00000106628	0.147208	1.5349	0.544315	TRUE	TRUE	TRUE
ENSG00000106631	-0.071007	2.1012	1.1449	TRUE	TRUE	TRUE
ENSG00000106633	0.175801	3.2014	2.11305	TRUE	TRUE	TRUE
ENSG00000106636	0.12944	2.232	1.3186	TRUE	TRUE	TRUE
ENSG00000058404	0.0454659	0.96914	-0.139948	TRUE	TRUE	TRUE
ENSG00000015676	0.18991	2.1963	1.23457	TRUE	TRUE	TRUE
ENSG00000015520	0.145369	3.3724	2.43929	TRUE	TRUE	TRUE
ENSG00000136271	0.00722189	2.3371	1.64269	TRUE	TRUE	TRUE
ENSG00000158604	-0.0037503	2.4098	1.75592	TRUE	TRUE	TRUE
ENSG00000105953	0.405739	2.7568	1.89531	TRUE	TRUE	TRUE
ENSG00000122515	0.297082	3.0123	1.92402	TRUE	TRUE	TRUE
ENSG00000196262	0.0296664	0.59559	-0.177696	TRUE	TRUE	TRUE
ENSG00000105968	-0.0171395	1.2072	0.372864	TRUE	TRUE	TRUE
ENSG00000146676	0.19326	1.3336	0.676615	TRUE	TRUE	TRUE
ENSG00000136286	-0.213479	1.0014	0.107924	TRUE	TRUE	TRUE
ENSG00000136280	0.170021	1.454	0.449439	TRUE	TRUE	TRUE
ENSG00000136274	0.103647	1.9313	1.01167	TRUE	TRUE	TRUE
ENSG00000136270	0.093962	2.1166	1.16561	TRUE	TRUE	TRUE
ENSG00000122679	0.100629	1.0326	0.144172	TRUE	TRUE	TRUE
ENSG00000164742	0.0800108	-0.44171	-1.61292	TRUE	TRUE	TRUE
ENSG00000146678	-0.0685343	0.13736	-0.816904	TRUE	TRUE	TRUE
ENSG00000146674	0.144741	1.0705	0.0546145	TRUE	TRUE	TRUE
ENSG00000136205	0.245487	1.2466	-0.0611348	TRUE	TRUE	TRUE
ENSG00000221845	-0.17008	-1.3902	-2.36034	TRUE	TRUE	TRUE
ENSG00000136273	0.212058	1.8625	0.525777	TRUE	TRUE	TRUE
ENSG00000158683	-0.0443567	1.4347	0.19589	TRUE	TRUE	TRUE
ENSG00000136275	-0.192303	1.6724	0.608281	TRUE	TRUE	TRUE
ENSG00000164744	-0.167586	2.383	1.4025	TRUE	TRUE	TRUE
ENSG00000164746	-0.0712399	2.2653	1.26501	TRUE	TRUE	TRUE
ENSG00000183696	-0.0194279	1.0828	0.076337	TRUE	TRUE	TRUE
ENSG00000179869	-0.211784	0.25924	-1.08675	TRUE	TRUE	TRUE
ENSG00000188730	-0.134406	1.4293	0.34846	TRUE	TRUE	TRUE
ENSG00000042813	-0.147768	1.4811	0.386204	TRUE	TRUE	TRUE
ENSG00000164500	-0.173528	1.608	0.582587	TRUE	TRUE	TRUE
ENSG00000185811	-0.146368	1.4907	0.346512	TRUE	TRUE	TRUE
ENSG00000132436	0.0276176	1.1922	0.306438	TRUE	TRUE	TRUE
ENSG00000132437	0.0866518	0.90558	-0.163644	TRUE	TRUE	TRUE
ENSG00000106070	0.295372	-0.17185	-1.31213	TRUE	TRUE	TRUE
ENSG00000106078	-0.184393	1.9672	0.760028	TRUE	TRUE	TRUE
ENSG00000221900	-0.161306	0.37346	-0.483756	TRUE	TRUE	TRUE
ENSG00000170419	-0.173173	0.83757	-0.187903	TRUE	TRUE	TRUE
ENSG00000132432	0.0521819	-0.74633	-1.57058	TRUE	TRUE	TRUE
ENSG00000146648	0.349996	0.17493	-1.15024	TRUE	TRUE	TRUE
ENSG00000132434	0.0150713	-1.6938	-2.74298	TRUE	TRUE	TRUE
ENSG00000154978	0.0262062	-0.25804	-1.27168	TRUE	TRUE	TRUE
ENSG00000154997	-0.176262	0.36969	-0.651723	TRUE	TRUE	TRUE
ENSG00000249773	-0.0292433	0.43139	-0.575176	TRUE	TRUE	TRUE
ENSG00000178665	-0.0171209	0.54268	-0.44297	TRUE	TRUE	TRUE
ENSG00000146729	0.00657468	-0.020793	-1.00775	TRUE	TRUE	TRUE
ENSG00000239789	0.034912	0.16861	-0.778044	TRUE	TRUE	TRUE
ENSG00000146733	0.183529	0.64787	-0.328348	TRUE	TRUE	TRUE
ENSG00000146731	-0.0753961	0.052395	-0.845295	TRUE	TRUE	TRUE
ENSG00000129103	0.0251019	-0.39026	-1.34381	TRUE	TRUE	TRUE
ENSG00000164776	-0.0340007	-0.49556	-1.48009	TRUE	TRUE	TRUE
ENSG00000106153	-0.0799084	-0.31917	-1.28149	TRUE	TRUE	TRUE
ENSG00000185290	-0.0623052	-0.3715	-1.3317	TRUE	TRUE	TRUE
ENSG00000185177	-0.145181	0.019896	-0.86057	TRUE	TRUE	TRUE
ENSG00000182111	-0.160745	-0.7293	-1.69861	TRUE	TRUE	TRUE
ENSG00000257482	-0.131085	-1.2362	-2.13153	TRUE	TRUE	TRUE
ENSG00000197123	-0.130002	-0.66112	-1.6965	TRUE	TRUE	TRUE
ENSG00000234444	-0.105207	-1.04	-2.01871	TRUE	TRUE	TRUE
ENSG00000173041	-0.187824	-0.09489	-1.07625	TRUE	TRUE	TRUE
ENSG00000196247	-0.221431	-0.19716	-1.18167	TRUE	TRUE	TRUE
ENSG00000197008	-0.0677931	-0.05936	-1.00327	TRUE	TRUE	TRUE
ENSG00000198039	-0.128007	1.0037	-0.0166012	TRUE	TRUE	TRUE
ENSG00000152926	-0.0304673	-0.29489	-1.23223	TRUE	TRUE	TRUE
ENSG00000213462	-0.0430246	-0.33456	-1.23253	TRUE	TRUE	TRUE
ENSG00000146757	-0.119463	0.24396	-0.601109	TRUE	TRUE	TRUE
ENSG00000196715	-0.0189563	1.9336	1.23539	TRUE	TRUE	TRUE
ENSG00000169919	0.0779613	1.8585	0.888459	TRUE	TRUE	TRUE
ENSG00000126522	0.122258	0.98579	0.0552417	TRUE	TRUE	TRUE
ENSG00000241258	-0.0104638	0.69591	-0.247763	TRUE	TRUE	TRUE
ENSG00000169902	0.27612	1.2945	0.217159	TRUE	TRUE	TRUE
ENSG00000243335	0.144903	2.4075	1.35409	TRUE	TRUE	TRUE
ENSG00000154710	0.1725	2.3607	1.35884	TRUE	TRUE	TRUE
ENSG00000106609	0.0456144	2.2559	1.41675	TRUE	TRUE	TRUE
ENSG00000126524	-0.0752699	1.4631	0.437502	TRUE	TRUE	TRUE
ENSG00000198874	-0.0293947	0.4004	-0.766704	TRUE	TRUE	TRUE
ENSG00000158321	0.494119	4.1276	2.71948	TRUE	TRUE	TRUE
ENSG00000185274	-0.133463	0.11618	-1.32068	TRUE	TRUE	TRUE
ENSG00000183166	0.216564	2.8306	1.52281	TRUE	TRUE	TRUE
ENSG00000196313	0.202588	2.4734	1.40436	TRUE	TRUE	TRUE
ENSG00000155428	-0.133184			FALSE	FALSE	FALSE
ENSG00000130305	0.165368	1.1709	0.348292	TRUE	TRUE	TRUE
ENSG00000146755	-0.175597	1.3729	0.551372	TRUE	TRUE	TRUE
ENSG00000077800	-0.0826362	1.4188	0.589273	TRUE	TRUE	TRUE
ENSG00000188763	-0.0411254	1.1523	0.302653	TRUE	TRUE	TRUE
ENSG00000009954	0.407482	1.5921	0.717077	TRUE	TRUE	TRUE
ENSG00000106635	0.0505211	1.2103	0.409818	TRUE	TRUE	TRUE
ENSG00000106638	0.0979293	2.2295	1.32695	TRUE	TRUE	TRUE
ENSG00000009950	0.46836	2.589	1.64092	TRUE	TRUE	TRUE
ENSG00000176428	0.202528	-0.053649	-0.846885	TRUE	TRUE	TRUE
ENSG00000176410	0.0463465	0.0085253	-0.71622	TRUE	TRUE	TRUE
ENSG00000071462	-0.0233767	0.05195	-0.852652	TRUE	TRUE	TRUE
ENSG00000106089	0.210721	0.50867	-0.599029	TRUE	TRUE	TRUE
ENSG00000106077	-0.0059591	1.7949	0.931714	TRUE	TRUE	TRUE
ENSG00000165215	-0.492499	-0.31282	-1.24703	TRUE	TRUE	TRUE
ENSG00000189143	-0.462171	0.25377	-0.678825	TRUE	TRUE	TRUE
ENSG00000165171	0.0251074	-0.53245	-1.44423	TRUE	TRUE	TRUE
ENSG00000175877	-0.222593	-0.23365	-1.26908	TRUE	TRUE	TRUE
ENSG00000049540	0.333478	1.1245	0.0168541	TRUE	TRUE	TRUE
ENSG00000106683	0.18135	1.2864	0.30538	TRUE	TRUE	TRUE
ENSG00000106682	0.0462738	-0.065199	-0.966098	TRUE	TRUE	TRUE
ENSG00000086730	-0.243287	-0.48955	-1.3935	TRUE	TRUE	TRUE
ENSG00000049541	0.0695435	-0.21501	-1.02451	TRUE	TRUE	TRUE
ENSG00000106665	0.235744	-0.31995	-1.43248	TRUE	TRUE	TRUE
ENSG00000006704	0.551853	4.7904	3.66702	TRUE	TRUE	TRUE
ENSG00000077809	0.178554	2.6798	1.867	TRUE	TRUE	TRUE
ENSG00000158517	-0.120362			FALSE	FALSE	FALSE
ENSG00000196275	0.0944435			FALSE	FALSE	FALSE
ENSG00000183086	-0.129479			FALSE	FALSE	FALSE
ENSG00000174374	-0.0291423	2.9017	2.1142	TRUE	TRUE	TRUE
ENSG00000174428	0.162361			FALSE	FALSE	FALSE
ENSG00000198750	-0.0910777			FALSE	FALSE	FALSE
ENSG00000178809	-0.038713	-0.86234	-1.68032	TRUE	TRUE	TRUE
ENSG00000135213	-0.0189568	0.8388	-0.059267	TRUE	TRUE	TRUE
ENSG00000127946	0.5148	1.8741	0.643307	TRUE	TRUE	TRUE
ENSG00000006606	-0.194129	0.076334	-0.916072	TRUE	TRUE	TRUE
ENSG00000106178	-0.295687	2.0839	1.0898	TRUE	TRUE	TRUE
ENSG00000005486	-0.0685871	2.3936	1.3934	TRUE	TRUE	TRUE
ENSG00000127948	0.299957	1.899	0.790271	TRUE	TRUE	TRUE
ENSG00000127952	0.00154721	0.73742	-0.159786	TRUE	TRUE	TRUE
ENSG00000146701	-0.00449165	0.43198	-0.431914	TRUE	TRUE	TRUE
ENSG00000177679	0.132608	-0.15569	-1.12851	TRUE	TRUE	TRUE
ENSG00000106211	0.139303	-0.058364	-0.965672	TRUE	TRUE	TRUE
ENSG00000170027	0.0152448	-1.3634	-2.30288	TRUE	TRUE	TRUE
ENSG00000146700	-0.112925	0.76068	-0.240847	TRUE	TRUE	TRUE
ENSG00000188372	-0.0645058	1.1407	0.0872715	TRUE	TRUE	TRUE
ENSG00000091073	-0.0188848	1.0665	0.221022	TRUE	TRUE	TRUE
ENSG00000243566	-0.162101	1.2185	-0.0266358	TRUE	TRUE	TRUE
ENSG00000146707	0.0315741	0.79516	0.103318	TRUE	TRUE	TRUE
ENSG00000135205	0.0715643	1.9735	0.883871	TRUE	TRUE	TRUE
ENSG00000127951	-0.274746	1.3857	0.504064	TRUE	TRUE	TRUE
ENSG00000186088	-0.115111	1.3921	0.364691	TRUE	TRUE	TRUE
ENSG00000127947	0.207551	1.0295	0.1984	TRUE	TRUE	TRUE
ENSG00000187257	0.203522	1.2987	0.545796	TRUE	TRUE	TRUE
ENSG00000135211	-0.122996	1.235	0.292525	TRUE	TRUE	TRUE
ENSG00000006576	0.0442859	0.64685	-0.250049	TRUE	TRUE	TRUE
ENSG00000187391	0.640217	1.0961	-0.616309	TRUE	TRUE	TRUE
ENSG00000127955	0.126799	-0.075215	-1.17528	TRUE	TRUE	TRUE
ENSG00000135218	0.211688	0.75873	-0.465656	TRUE	TRUE	TRUE
ENSG00000214415	0.0359132	0.78628	-0.283115	TRUE	TRUE	TRUE
ENSG00000075223	-0.401763	-0.45787	-1.62724	TRUE	TRUE	TRUE
ENSG00000019991	0.17031	1.1855	0.145288	TRUE	TRUE	TRUE
ENSG00000153956	0.278356	0.90301	-0.494583	TRUE	TRUE	TRUE
ENSG00000186472	0.228016	1.9948	0.732179	TRUE	TRUE	TRUE
ENSG00000170381	-0.409924	-0.799	-2.03095	TRUE	TRUE	TRUE
ENSG00000075213	0.214589	1.3466	0.0474029	TRUE	TRUE	TRUE
ENSG00000153993	-0.136213	0.94537	-0.176816	TRUE	TRUE	TRUE
ENSG00000198822	-0.244199	-0.12509	-1.23814	TRUE	TRUE	TRUE
ENSG00000164659	-0.152278	-0.66355	-1.71537	TRUE	TRUE	TRUE
ENSG00000135164	0.113692	0.63271	-0.185996	TRUE	TRUE	TRUE
ENSG00000135185	0.106726	0.87149	0.0995779	TRUE	TRUE	TRUE
ENSG00000005469	-0.0814395	2.0671	1.14173	TRUE	TRUE	TRUE
ENSG00000005471	0.134939	2.557	1.65737	TRUE	TRUE	TRUE
ENSG00000085563	0.335957	2.9399	1.84698	TRUE	TRUE	TRUE
ENSG00000105784	0.213421	2.9543	2.11778	TRUE	TRUE	TRUE
ENSG00000075303	0.0125577	2.8404	2.07906	TRUE	TRUE	TRUE
ENSG00000006634	-0.0202206	3.1216	2.36954	TRUE	TRUE	TRUE
ENSG00000008277	0.141374	0.85934	-0.269886	TRUE	TRUE	TRUE
ENSG00000075142	-0.194744	0.0068279	-0.926379	TRUE	TRUE	TRUE
ENSG00000127954	-0.240923	0.39171	-0.451447	TRUE	TRUE	TRUE
ENSG00000182348	0.0206024	0.62706	-0.719625	TRUE	TRUE	TRUE
ENSG00000164645	-0.119173	1.5599	0.709875	TRUE	TRUE	TRUE
ENSG00000164647	-0.197304	-0.59824	-1.54248	TRUE	TRUE	TRUE
ENSG00000157214	-0.07746	0.14676	-0.852538	TRUE	TRUE	TRUE
ENSG00000105792	0.0153535	1.6373	0.642446	TRUE	TRUE	TRUE
ENSG00000105793	0.0482855	-0.42493	-1.44124	TRUE	TRUE	TRUE
ENSG00000157224	0.103393	1.2364	0.113077	TRUE	TRUE	TRUE
ENSG00000058091	0.200347	0.74044	-0.573695	TRUE	TRUE	TRUE
ENSG00000157240	0.198426	1.1877	0.219028	TRUE	TRUE	TRUE
ENSG00000127989	-0.0730964	0.68965	-0.339142	TRUE	TRUE	TRUE
ENSG00000127914	0.412612	0.56413	-0.431078	TRUE	TRUE	TRUE
ENSG00000001630	-0.0919676	0.92545	0.0210987	TRUE	TRUE	TRUE
ENSG00000240720	0.0110944	1.0366	0.0814812	TRUE	TRUE	TRUE
ENSG00000001631	0.161899	2.6896	1.61891	TRUE	TRUE	TRUE
ENSG00000001629	0.150993	1.6256	0.548032	TRUE	TRUE	TRUE
ENSG00000157259	-0.0324392	4.0325	3.23763	TRUE	TRUE	TRUE
ENSG00000242950	-0.0793623	3.8142	2.97831	TRUE	TRUE	TRUE
ENSG00000127980	0.131343	3.7798	2.97121	TRUE	TRUE	TRUE
ENSG00000127993	0.0754741	4.3711	3.57355	TRUE	TRUE	TRUE
ENSG00000234545	0.08758	4.2981	3.45809	TRUE	TRUE	TRUE
ENSG00000105810	0.607459	4.1331	3.15085	TRUE	TRUE	TRUE
ENSG00000205413	-0.38808	0.1199	-0.749433	TRUE	TRUE	TRUE
ENSG00000177409	-0.209972	1.1863	0.335684	TRUE	TRUE	TRUE
ENSG00000188175	-0.300034	-0.29302	-1.09082	TRUE	TRUE	TRUE
ENSG00000004766	-0.00481263	0.59162	-0.504054	TRUE	TRUE	TRUE
ENSG00000004948	-0.296164	0.67969	-0.44634	TRUE	TRUE	TRUE
ENSG00000127928	-0.0539452	0.52162	-0.663742	TRUE	TRUE	TRUE
ENSG00000105825	-0.117077	0.82841	-0.100916	TRUE	TRUE	TRUE
ENSG00000127920	0.173402	-0.038716	-1.0068	TRUE	TRUE	TRUE
ENSG00000105829	-0.0578643	0.2642	-0.74744	TRUE	TRUE	TRUE
ENSG00000164692	-0.131694	0.39435	-0.672926	TRUE	TRUE	TRUE
ENSG00000127995	0.185268	0.11717	-0.907596	TRUE	TRUE	TRUE
ENSG00000127990	0.185344	-0.083375	-1.01288	TRUE	TRUE	TRUE
ENSG00000242265	0.288871	0.93101	0.0185044	TRUE	TRUE	TRUE
ENSG00000158528	0.447651	0.8613	-0.291442	TRUE	TRUE	TRUE
ENSG00000005421	0.153319	1.4103	0.338185	TRUE	TRUE	TRUE
ENSG00000105852	-0.0682766	0.75148	-0.163821	TRUE	TRUE	TRUE
ENSG00000105854	-0.114403	0.96506	0.00173044	TRUE	TRUE	TRUE
ENSG00000005981	-0.0724986	-1.2887	-2.36839	TRUE	TRUE	TRUE
ENSG00000004799	-0.260707	-2.1106	-3.06603	TRUE	TRUE	TRUE
ENSG00000158560	-0.0435823	1.9536	0.65754	TRUE	TRUE	TRUE
ENSG00000004864	0.161271	2.5676	1.52525	TRUE	TRUE	TRUE
ENSG00000127922	-0.254325	-0.55334	-1.67864	TRUE	TRUE	TRUE
ENSG00000197851	-0.138538	-0.2488	-1.22655	TRUE	TRUE	TRUE
ENSG00000006377	0.0816279	0.51983	-0.424348	TRUE	TRUE	TRUE
ENSG00000105880	0.385966	1.0723	0.0620783	TRUE	TRUE	TRUE
ENSG00000196636	-0.17341	-0.98282	-1.95659	TRUE	TRUE	TRUE
ENSG00000006128	-0.338197	-0.16414	-1.12479	TRUE	TRUE	TRUE
ENSG00000070669	0.28431	3.584	2.61859	TRUE	TRUE	TRUE
ENSG00000135175	-0.218756	-0.021733	-1.00436	TRUE	TRUE	TRUE
ENSG00000164715	0.261501	1.0563	0.0688411	TRUE	TRUE	TRUE
ENSG00000180535	-0.145201	0.77987	-0.215766	TRUE	TRUE	TRUE
ENSG00000205356	0.154402	0.25814	-0.72419	TRUE	TRUE	TRUE
ENSG00000164713	0.122087	0.42586	-0.537889	TRUE	TRUE	TRUE
ENSG00000006453	-0.00988082	0.41478	-0.564287	TRUE	TRUE	TRUE
ENSG00000106236	-0.489083	0.0026568	-0.870706	TRUE	TRUE	TRUE
ENSG00000166448	-0.14529	-0.13106	-0.999526	TRUE	TRUE	TRUE
ENSG00000196367	0.209274	0.37249	-0.512454	TRUE	TRUE	TRUE
ENSG00000198742	0.154338	0.22152	-0.865513	TRUE	TRUE	TRUE
ENSG00000185467	-0.133245	1.8829	1.0223	TRUE	TRUE	TRUE
ENSG00000241685	0.367961	3.5885	2.7689	TRUE	TRUE	TRUE
ENSG00000130429	0.0905568	3.4876	2.89445	TRUE	TRUE	TRUE
ENSG00000106244	0.185731	3.3933	2.69897	TRUE	TRUE	TRUE
ENSG00000106245	0.156066	3.6735	2.99024	TRUE	TRUE	TRUE
ENSG00000106246	-0.0164923	4.27	3.46996	TRUE	TRUE	TRUE
ENSG00000160917	0.197306	4.4079	3.63585	TRUE	TRUE	TRUE
ENSG00000241468	0.214347	4.2864	3.48656	TRUE	TRUE	TRUE
ENSG00000198556	-0.0497598	3.9395	3.19347	TRUE	TRUE	TRUE
ENSG00000160908	0.0393626	3.9185	3.18136	TRUE	TRUE	TRUE
ENSG00000196652	0.293731	4.5863	3.69398	TRUE	TRUE	TRUE
ENSG00000221909	-0.131499	3.7669	3.04615	TRUE	TRUE	TRUE
ENSG00000197343	-0.00772262	3.6948	2.87681	TRUE	TRUE	TRUE
ENSG00000197037	0.054741	2.0509	1.26238	TRUE	TRUE	TRUE
ENSG00000106258	-0.0431705	0.84368	-0.134705	TRUE	TRUE	TRUE
ENSG00000160870	-0.125855	2.98	2.05379	TRUE	TRUE	TRUE
ENSG00000160868	-0.0615677	0.67501	0.131167	TRUE	TRUE	TRUE
ENSG00000021461	-0.0302646	2.6522	1.63107	TRUE	TRUE	TRUE
ENSG00000244623	-0.143487	0.60212	-0.0618483	TRUE	TRUE	TRUE
ENSG00000146833	-0.0307625	3.5128	2.70845	TRUE	TRUE	TRUE
ENSG00000176402	-0.0145219	3.5805	2.70406	TRUE	TRUE	TRUE
ENSG00000160862	-0.0759753	3.4497	2.4509	TRUE	TRUE	TRUE
ENSG00000106261	0.231798	1.7797	0.880466	TRUE	TRUE	TRUE
ENSG00000166529	0.183904	1.385	0.439321	TRUE	TRUE	TRUE
ENSG00000166526	0.152281	-0.034309	-0.926042	TRUE	TRUE	TRUE
ENSG00000168090	0.10605	0.068033	-0.627345	TRUE	TRUE	TRUE
ENSG00000166508	0.036319	0.15134	-0.449699	TRUE	TRUE	TRUE
ENSG00000221838	0.106877	0.18481	-0.412119	TRUE	TRUE	TRUE
ENSG00000106290	0.22942	0.78455	0.119575	TRUE	TRUE	TRUE
ENSG00000166997	0.0525718	1.8107	0.997715	TRUE	TRUE	TRUE
ENSG00000214309	0.0464468	2.9507	2.28705	TRUE	TRUE	TRUE
ENSG00000188186	0.0555411	1.0636	0.193499	TRUE	TRUE	TRUE
ENSG00000146826	-0.0426261	-0.070876	-0.69881	TRUE	TRUE	TRUE
ENSG00000197093	-0.0991688	0.29928	-0.680763	TRUE	TRUE	TRUE
ENSG00000213420	-0.0804829	0.19883	-0.844471	TRUE	TRUE	TRUE
ENSG00000066923	-0.167953	1.4068	0.383298	TRUE	TRUE	TRUE
ENSG00000160844	-0.00103699	1.4815	0.48302	TRUE	TRUE	TRUE
ENSG00000213413	-0.0318324	1.2622	0.271902	TRUE	TRUE	TRUE
ENSG00000214300	0.00596411	1.0144	0.431471	TRUE	TRUE	TRUE
ENSG00000121716	0.0653367	1.4857	0.488604	TRUE	TRUE	TRUE
ENSG00000085514	-0.135161	0.402	-0.576465	TRUE	TRUE	TRUE
ENSG00000078487	-0.0478075	0.54305	-0.41559	TRUE	TRUE	TRUE
ENSG00000146834	0.189198	0.76859	-0.096585	TRUE	TRUE	TRUE
ENSG00000160813	0.126093	0.81444	-0.189392	TRUE	TRUE	TRUE
ENSG00000185955	-0.0224918	2.0818	1.13285	TRUE	TRUE	TRUE
ENSG00000166925	0.0878635	0.1393	-0.885937	TRUE	TRUE	TRUE
ENSG00000166924	0.107258	0.5976	-0.271296	TRUE	TRUE	TRUE
ENSG00000106351	0.205149	-0.11322	-0.963302	TRUE	TRUE	TRUE
ENSG00000077454	-0.0214239	-0.97613	-1.8881	TRUE	TRUE	TRUE
ENSG00000205307	-0.121622	-0.58831	-1.49478	TRUE	TRUE	TRUE
ENSG00000106336	0.0380169	-0.45098	-1.41194	TRUE	TRUE	TRUE
ENSG00000106333	0.181136	-0.15119	-0.922921	TRUE	TRUE	TRUE
ENSG00000106330	0.154106	-0.77764	-1.56463	TRUE	TRUE	TRUE
ENSG00000106327	-0.0445516	-1.3622	-2.26553	TRUE	TRUE	TRUE
ENSG00000077080	-0.0670675	-1.5235	-2.43075	TRUE	TRUE	TRUE
ENSG00000172354	0.269517	1.0598	0.164361	TRUE	TRUE	TRUE
ENSG00000146830	0.280729	1.4086	0.492316	TRUE	TRUE	TRUE
ENSG00000172336	0.0371975	0.94087	0.00691136	TRUE	TRUE	TRUE
ENSG00000130427	0.0509284	1.3569	0.418456	TRUE	TRUE	TRUE
ENSG00000196411	0.234253	0.78543	-0.224409	TRUE	TRUE	TRUE
ENSG00000146828	0.128616	3.3137	2.26542	TRUE	TRUE	TRUE
ENSG00000087077	0.254571	3.1725	2.22516	TRUE	TRUE	TRUE
ENSG00000087087	0.185896	2.394	1.43017	TRUE	TRUE	TRUE
ENSG00000176125	0.0234057	1.3064	0.430788	TRUE	TRUE	TRUE
ENSG00000087085	0.0421799	1.9834	1.09811	TRUE	TRUE	TRUE
ENSG00000169894	-0.0881736	0.015376	-0.926447	TRUE	TRUE	TRUE
ENSG00000228273	-0.137611	0.12471	-0.667189	TRUE	TRUE	TRUE
ENSG00000205277	-0.205257	0.53043	-0.464701	TRUE	TRUE	TRUE
ENSG00000169876	-0.0979283	1.8963	0.975874	TRUE	TRUE	TRUE
ENSG00000169871	-0.00171044	0.83038	0.0318404	TRUE	TRUE	TRUE
ENSG00000106366	0.314064	1.3957	0.37325	TRUE	TRUE	TRUE
ENSG00000106367	0.404884	0.95667	0.0603742	TRUE	TRUE	TRUE
ENSG00000128564	-0.077547	0.66295	-0.254056	TRUE	TRUE	TRUE
ENSG00000167011	-0.106075	0.57722	-0.317097	TRUE	TRUE	TRUE
ENSG00000106384	-0.143187	0.38283	-0.495202	TRUE	TRUE	TRUE
ENSG00000106397	0.0528868	0.60782	-0.353473	TRUE	TRUE	TRUE
ENSG00000106400	-0.0105261	0.28781	-0.635412	TRUE	TRUE	TRUE
ENSG00000106404	0.157178	0.25745	-0.598355	TRUE	TRUE	TRUE
ENSG00000214253	0.0825954	0.49486	-0.452379	TRUE	TRUE	TRUE
ENSG00000128581	-0.0063279	0.66182	-0.222451	TRUE	TRUE	TRUE
ENSG00000106436	-0.06842	1.5379	0.536839	TRUE	TRUE	TRUE
ENSG00000257923	0.434863	0.081791	-1.1795	TRUE	TRUE	TRUE
ENSG00000160999	0.22735	0.33854	-0.762429	TRUE	TRUE	TRUE
ENSG00000128563	0.196973	0.034213	-0.904874	TRUE	TRUE	TRUE
ENSG00000160991	0.0889419	-0.05882	-0.948942	TRUE	TRUE	TRUE
ENSG00000160993	0.111459	0.57754	-0.198182	TRUE	TRUE	TRUE
ENSG00000161036	0.223212	0.7783	0.0687826	TRUE	TRUE	TRUE
ENSG00000005075	0.117247	0.84261	0.169894	TRUE	TRUE	TRUE
ENSG00000170667	0.02121	0.95678	0.044942	TRUE	TRUE	TRUE
ENSG00000168255	0.0960079			FALSE	FALSE	FALSE
ENSG00000205238	-0.158213			FALSE	FALSE	FALSE
ENSG00000105808	0.160865			FALSE	FALSE	FALSE
ENSG00000267368	-0.0268334			FALSE	FALSE	FALSE
ENSG00000228049	0.0370877			FALSE	FALSE	FALSE
ENSG00000267645	-0.0545609			FALSE	FALSE	FALSE
ENSG00000173678	-0.0974878			FALSE	FALSE	FALSE
ENSG00000222011	0.118853	1.4015	0.415948	TRUE	TRUE	TRUE
ENSG00000161040	0.135327	1.1603	0.147945	TRUE	TRUE	TRUE
ENSG00000128606	0.256923	1.5138	0.626421	TRUE	TRUE	TRUE
ENSG00000170632	-0.11646	-0.10631	-1.05447	TRUE	TRUE	TRUE
ENSG00000161048	0.00256709	0.68231	-0.238107	TRUE	TRUE	TRUE
ENSG00000105819	-0.0136719	1.6248	0.706598	TRUE	TRUE	TRUE
ENSG00000105821	0.172694	1.9286	1.02542	TRUE	TRUE	TRUE
ENSG00000161057	0.106719	1.6497	0.798663	TRUE	TRUE	TRUE
ENSG00000170615	-0.093073	0.82699	-0.144047	TRUE	TRUE	TRUE
ENSG00000189056	0.168628	1.0359	-0.349037	TRUE	TRUE	TRUE
ENSG00000164815	0.0549967	2.7942	1.85948	TRUE	TRUE	TRUE
ENSG00000187416	-0.172916	-1.0029	-2.37412	TRUE	TRUE	TRUE
ENSG00000005483	0.315192	0.57748	-0.480993	TRUE	TRUE	TRUE
ENSG00000135250	0.2152	0.43196	-0.625487	TRUE	TRUE	TRUE
ENSG00000091127	-0.0668002	-1.1438	-2.21337	TRUE	TRUE	TRUE
ENSG00000135249	-0.0386091	-1.3102	-2.18332	TRUE	TRUE	TRUE
ENSG00000185055	-0.113157	-0.15824	-1.12291	TRUE	TRUE	TRUE
ENSG00000146776	0.214011	0.38879	-0.925351	TRUE	TRUE	TRUE
ENSG00000128536	-0.00648074	1.3236	0.0169249	TRUE	TRUE	TRUE
ENSG00000008282	-0.142524	2.4289	1.4272	TRUE	TRUE	TRUE
ENSG00000105835	-0.279719	0.13966	-0.825115	TRUE	TRUE	TRUE
ENSG00000253276	0.0113041	2.5104	1.44832	TRUE	TRUE	TRUE
ENSG00000105851	-0.190791	0.68018	-0.371559	TRUE	TRUE	TRUE
ENSG00000005249	0.215508	3.2675	2.25986	TRUE	TRUE	TRUE
ENSG00000105856	0.0978191	5.4762	4.63921	TRUE	TRUE	TRUE
ENSG00000164597	0.460883	5.7928	4.74062	TRUE	TRUE	TRUE
ENSG00000172209	0.0536644	5.4009	4.58078	TRUE	TRUE	TRUE
ENSG00000105865	0.182731	5.9735	5.17253	TRUE	TRUE	TRUE
ENSG00000075790	0.153115	5.9469	5.01617	TRUE	TRUE	TRUE
ENSG00000091137	-0.0785228	1.4893	0.442562	TRUE	TRUE	TRUE
ENSG00000105879	0.0215638	1.8577	0.901297	TRUE	TRUE	TRUE
ENSG00000091138	-0.299994	-0.2236	-1.33047	TRUE	TRUE	TRUE
ENSG00000091140	-0.0985292	0.13465	-0.804576	TRUE	TRUE	TRUE
ENSG00000091136	0.0783328	1.2617	0.127129	TRUE	TRUE	TRUE
ENSG00000091128	-0.136834	0.0035874	-0.994185	TRUE	TRUE	TRUE
ENSG00000091129	0.105244	2.2292	1.03571	TRUE	TRUE	TRUE
ENSG00000135241	0.0108581	1.5156	0.462168	TRUE	TRUE	TRUE
ENSG00000177683	-0.0220197	1.1064	0.183513	TRUE	TRUE	TRUE
ENSG00000128590	-0.0779339	1.0587	0.183121	TRUE	TRUE	TRUE
ENSG00000205174	-0.159452	2.6998	1.8213	TRUE	TRUE	TRUE
ENSG00000269185	-0.118943	2.5876	1.72107	TRUE	TRUE	TRUE
ENSG00000184903	0.232243	1.2545	-0.0321623	TRUE	TRUE	TRUE
ENSG00000173114	-0.244564	-0.079425	-0.960651	TRUE	TRUE	TRUE
ENSG00000128512	0.324116	0.56499	-0.83341	TRUE	TRUE	TRUE
ENSG00000198839	-0.00396789	1.0929	0.184814	TRUE	TRUE	TRUE
ENSG00000006652	0.137822	0.17869	-0.887473	TRUE	TRUE	TRUE
ENSG00000181016	0.0898021	0.38671	-0.597996	TRUE	TRUE	TRUE
ENSG00000146802	-0.0910145	0.78112	-0.102089	TRUE	TRUE	TRUE
ENSG00000164603	0.0659942	0.96968	0.121399	TRUE	TRUE	TRUE
ENSG00000164604	-0.365367	0.40047	-0.642815	TRUE	TRUE	TRUE
ENSG00000236294	-0.117383	0.3355	-0.385908	TRUE	TRUE	TRUE
ENSG00000154415	-0.103459	1.5004	0.436809	TRUE	TRUE	TRUE
ENSG00000128573	0.577402	4.8156	3.65628	TRUE	TRUE	TRUE
ENSG00000135272	0.166826	2.7115	1.61298	TRUE	TRUE	TRUE
ENSG00000105967	0.0353698	2.4341	1.33157	TRUE	TRUE	TRUE
ENSG00000135269	-0.162901	1.0916	0.0616702	TRUE	TRUE	TRUE
ENSG00000105971	0.424751	2.6133	1.4581	TRUE	TRUE	TRUE
ENSG00000105974	1.12408	1.8145	0.835019	TRUE	TRUE	TRUE
ENSG00000105976	0.760634	4.4812	3.37457	TRUE	TRUE	TRUE
ENSG00000198898	-0.14824	4.4115	3.3825	TRUE	TRUE	TRUE
ENSG00000004866	0.37038	3.3864	2.20967	TRUE	TRUE	TRUE
ENSG00000105989	0.280817	2.5017	1.40105	TRUE	TRUE	TRUE
ENSG00000154438	-0.0355712	3.6371	2.63674	TRUE	TRUE	TRUE
ENSG00000001626	0.0670986	2.7955	1.84381	TRUE	TRUE	TRUE
ENSG00000077063	0.376907	3.0617	1.90003	TRUE	TRUE	TRUE
ENSG00000128534	-0.0494249	-0.066547	-0.882956	TRUE	TRUE	TRUE
ENSG00000106013	-0.126318	-0.158	-1.02798	TRUE	TRUE	TRUE
ENSG00000184408	-0.12965	-0.33213	-1.3649	TRUE	TRUE	TRUE
ENSG00000106025	0.230526	-0.95658	-1.8636	TRUE	TRUE	TRUE
ENSG00000071243	0.00612803	-0.0099035	-0.970311	TRUE	TRUE	TRUE
ENSG00000106034	0.0527789	0.32085	-0.819393	TRUE	TRUE	TRUE
ENSG00000002745	-0.255594	-0.40768	-1.38976	TRUE	TRUE	TRUE
ENSG00000196937	-0.180788	0.030516	-0.938223	TRUE	TRUE	TRUE
ENSG00000106278	-0.344091	0.32779	-0.8242	TRUE	TRUE	TRUE
ENSG00000008311	-0.0120621	0.54389	-0.426978	TRUE	TRUE	TRUE
ENSG00000128610	-0.217688	1.8477	0.743597	TRUE	TRUE	TRUE
ENSG00000081803	0.213949	1.8381	0.569824	TRUE	TRUE	TRUE
ENSG00000188050	-0.116512	0.75373	-0.0689844	TRUE	TRUE	TRUE
ENSG00000235631	-0.096273	0.75731	-0.0743543	TRUE	TRUE	TRUE
ENSG00000128519	-0.169506	0.69959	-0.20172	TRUE	TRUE	TRUE
ENSG00000081800	-0.074	0.5184	-0.576654	TRUE	TRUE	TRUE
ENSG00000164675	-0.0913332	2.0577	1.05524	TRUE	TRUE	TRUE
ENSG00000128609	-0.0134075	1.446	0.517148	TRUE	TRUE	TRUE
ENSG00000146809	0.193337	2.9828	1.90225	TRUE	TRUE	TRUE
ENSG00000170807	0.0927312	2.642	1.71751	TRUE	TRUE	TRUE
ENSG00000106299	0.626566	2.6869	1.65089	TRUE	TRUE	TRUE
ENSG00000106302	-0.13157	1.1463	0.149976	TRUE	TRUE	TRUE
ENSG00000106304	-0.215212	0.56271	-0.469129	TRUE	TRUE	TRUE
ENSG00000234224	-0.0779692	0.39349	-0.418767	TRUE	TRUE	TRUE
ENSG00000170775	-0.423483	-2.1773	-3.21583	TRUE	TRUE	TRUE
ENSG00000128513	0.0543273	-1.0311	-2.08596	TRUE	TRUE	TRUE
ENSG00000179603	-0.152256	1.0938	-0.251386	TRUE	TRUE	TRUE
ENSG00000048405	0.0508116	0.06587	-0.924641	TRUE	TRUE	TRUE
ENSG00000179562	0.0665743	1.6485	0.699512	TRUE	TRUE	TRUE
ENSG00000004059	0.10689	1.6889	0.752493	TRUE	TRUE	TRUE
ENSG00000106328	-0.037945	1.6141	0.615433	TRUE	TRUE	TRUE
ENSG00000106331	-0.152105	0.82496	-0.147896	TRUE	TRUE	TRUE
ENSG00000197157	0.156754	0.55554	-0.52844	TRUE	TRUE	TRUE
ENSG00000128594	-0.101054	-0.1194	-1.1304	TRUE	TRUE	TRUE
ENSG00000174697	0.240036	-0.36653	-1.3515	TRUE	TRUE	TRUE
ENSG00000106344	0.146528	0.79918	-0.178251	TRUE	TRUE	TRUE
ENSG00000224940	-0.0420937	0.20734	-0.909593	TRUE	TRUE	TRUE
ENSG00000106348	0.285229	1.6338	0.632931	TRUE	TRUE	TRUE
ENSG00000135245	0.137897	2.2635	1.28198	TRUE	TRUE	TRUE
ENSG00000165055	0.0465534	2.1877	1.16439	TRUE	TRUE	TRUE
ENSG00000205085	0.00080521	1.9155	0.957649	TRUE	TRUE	TRUE
ENSG00000135248	-0.0849714	3.0216	1.98417	TRUE	TRUE	TRUE
ENSG00000128595	0.00960015	3.9447	2.92545	TRUE	TRUE	TRUE
ENSG00000128617	0.0507315	3.5485	2.56039	TRUE	TRUE	TRUE
ENSG00000128596	0.0478847	3.9182	2.79867	TRUE	TRUE	TRUE
ENSG00000128591	-0.012922	1.8313	0.891156	TRUE	TRUE	TRUE
ENSG00000128524	0.0403626	2.2957	1.3493	TRUE	TRUE	TRUE
ENSG00000128604	-0.065637	-0.10433	-1.01861	TRUE	TRUE	TRUE
ENSG00000064419	0.152474	0.32658	-0.681627	TRUE	TRUE	TRUE
ENSG00000158457	-0.156957	-0.26505	-1.23071	TRUE	TRUE	TRUE
ENSG00000128602	0.200245	-0.53426	-1.49062	TRUE	TRUE	TRUE
ENSG00000158467	0.145415	0.91089	-0.089535	TRUE	TRUE	TRUE
ENSG00000128578	0.254022	1.0005	0.0293945	TRUE	TRUE	TRUE
ENSG00000240204	-0.133338	1.1381	0.0775541	TRUE	TRUE	TRUE
ENSG00000106459	0.303103	1.0217	-0.0617753	TRUE	TRUE	TRUE
ENSG00000186591	0.35773	0.99992	-0.00676599	TRUE	TRUE	TRUE
ENSG00000091732	0.145001	1.2123	0.577453	TRUE	TRUE	TRUE
ENSG00000128607	0.328348	3.4435	2.44968	TRUE	TRUE	TRUE
ENSG00000146842	0.0903766	0.48638	-0.478853	TRUE	TRUE	TRUE
ENSG00000165120	-0.181245	0.067728	-0.836263	TRUE	TRUE	TRUE
ENSG00000158516	-0.184975	1.2462	0.183821	TRUE	TRUE	TRUE
ENSG00000128510	-0.202009	2.598	1.52861	TRUE	TRUE	TRUE
ENSG00000158525	-0.28348	1.7474	0.718954	TRUE	TRUE	TRUE
ENSG00000091704	-0.143159	0.26221	-0.583714	TRUE	TRUE	TRUE
ENSG00000106477	-0.0398871	1.1421	0.146092	TRUE	TRUE	TRUE
ENSG00000106484	-0.0046492	0.84759	0.0326714	TRUE	TRUE	TRUE
ENSG00000158623	0.0598111	0.92989	-0.0135426	TRUE	TRUE	TRUE
ENSG00000213265	-0.0773683	1.7149	0.761416	TRUE	TRUE	TRUE
ENSG00000174595	-0.116169	1.9794	1.04151	TRUE	TRUE	TRUE
ENSG00000128585	0.304418	4.1008	2.78006	TRUE	TRUE	TRUE
ENSG00000128567	0.698112	4.6614	3.50758	TRUE	TRUE	TRUE
ENSG00000221866	-0.0253261	0.91846	-0.426454	TRUE	TRUE	TRUE
ENSG00000106554	0.243316	1.5311	0.41391	TRUE	TRUE	TRUE
ENSG00000131558	0.370867	2.1987	0.979901	TRUE	TRUE	TRUE
ENSG00000155530	-0.113829	0.051711	-0.894832	TRUE	TRUE	TRUE
ENSG00000205060	0.0458549	1.2182	0.305239	TRUE	TRUE	TRUE
ENSG00000085662	0.103828	2.2137	1.18188	TRUE	TRUE	TRUE
ENSG00000198074	0.0277027	0.56887	-0.363404	TRUE	TRUE	TRUE
ENSG00000227471	-0.17807	-0.1264	-1.06298	TRUE	TRUE	TRUE
ENSG00000172331	0.0512486	0.62395	-0.342027	TRUE	TRUE	TRUE
ENSG00000122786	0.26573	0.14706	-1.04499	TRUE	TRUE	TRUE
ENSG00000146856	0.302177	1.3147	0.333599	TRUE	TRUE	TRUE
ENSG00000122783	0.0604115	0.59987	-0.344957	TRUE	TRUE	TRUE
ENSG00000146859	0.0603635	0.59916	-0.326369	TRUE	TRUE	TRUE
ENSG00000105875	0.0471061	-0.94671	-1.90074	TRUE	TRUE	TRUE
ENSG00000146857	-0.268682	0.47554	-0.580236	TRUE	TRUE	TRUE
ENSG00000080802	0.263302	2.3308	1.2307	TRUE	TRUE	TRUE
ENSG00000155561	0.0780898	0.28968	-0.694744	TRUE	TRUE	TRUE
ENSG00000243317	-0.119215	0.41193	-0.563896	TRUE	TRUE	TRUE
ENSG00000164707	0.00944505	1.578	0.507117	TRUE	TRUE	TRUE
ENSG00000189320	-0.250512	1.2989	0.242813	TRUE	TRUE	TRUE
ENSG00000105887	-0.135976	-0.37475	-1.4179	TRUE	TRUE	TRUE
ENSG00000267697	-0.148866	-0.46021	-1.39048	TRUE	TRUE	TRUE
ENSG00000181072	-0.0291144	-0.1513	-1.30101	TRUE	TRUE	TRUE
ENSG00000105894	0.638087	4.9358	3.76085	TRUE	TRUE	TRUE
ENSG00000157680	0.305854	3.6011	2.34943	TRUE	TRUE	TRUE
ENSG00000182158	0.363828	0.97901	-0.230627	TRUE	TRUE	TRUE
ENSG00000122787	-0.191676	1.3887	0.270019	TRUE	TRUE	TRUE
ENSG00000122779	0.0548228	-1.0635	-2.0804	TRUE	TRUE	TRUE
ENSG00000157703	-0.217161	0.33342	-0.893727	TRUE	TRUE	TRUE
ENSG00000105929	0.0756713	3.4489	2.16809	TRUE	TRUE	TRUE
ENSG00000214128	-0.110346	3.6216	2.5613	TRUE	TRUE	TRUE
ENSG00000122778	0.178505	1.0935	-0.0516112	TRUE	TRUE	TRUE
ENSG00000146858	0.0633199	0.41513	-0.484484	TRUE	TRUE	TRUE
ENSG00000105939	-0.0981493	-0.24213	-1.2814	TRUE	TRUE	TRUE
ENSG00000105948	-0.0272618	1.2957	0.302266	TRUE	TRUE	TRUE
ENSG00000157741	0.2643	0.24107	-0.593871	TRUE	TRUE	TRUE
ENSG00000164898	0.0248322	0.96293	0.18812	TRUE	TRUE	TRUE
ENSG00000269955	0.00620975	0.98447	0.207858	TRUE	TRUE	TRUE
ENSG00000188883	-0.104552	-0.58466	-1.52459	TRUE	TRUE	TRUE
ENSG00000236279	-0.156405	-1.0864	-1.9174	TRUE	TRUE	TRUE
ENSG00000064393	0.726213	2.0017	0.918228	TRUE	TRUE	TRUE
ENSG00000059377	-0.208939	2.4237	1.13428	TRUE	TRUE	TRUE
ENSG00000059378	-0.0200949	1.3732	0.456461	TRUE	TRUE	TRUE
ENSG00000006459	0.0983046	0.093675	-0.856701	TRUE	TRUE	TRUE
ENSG00000157800	-0.0303273	0.48342	-0.717633	TRUE	TRUE	TRUE
ENSG00000146955	-0.0763543	1.0211	-0.0793069	TRUE	TRUE	TRUE
ENSG00000133606	-0.0529063	0.85869	-0.25546	TRUE	TRUE	TRUE
ENSG00000146966	0.237678	4.117	2.99726	TRUE	TRUE	TRUE
ENSG00000133597	0.128115	1.6056	0.950634	TRUE	TRUE	TRUE
ENSG00000090266	0.042931	1.6187	0.870745	TRUE	TRUE	TRUE
ENSG00000157764	0.470329	2.8134	2.00681	TRUE	TRUE	TRUE
ENSG00000090263	0.0698368	4.5539	3.76218	TRUE	TRUE	TRUE
ENSG00000261115	0.206294	1.8894	0.59766	TRUE	TRUE	TRUE
ENSG00000006530	0.220884	0.59712	-0.459621	TRUE	TRUE	TRUE
ENSG00000257093	0.0427809	0.23371	-0.895544	TRUE	TRUE	TRUE
ENSG00000214102	-0.142284	0.87814	-0.0380051	TRUE	TRUE	TRUE
ENSG00000106028	-0.0769004	1.3501	0.389896	TRUE	TRUE	TRUE
ENSG00000127362	-0.228845	1.4214	0.569508	TRUE	TRUE	TRUE
ENSG00000127364	-0.173872	1.3887	0.54397	TRUE	TRUE	TRUE
ENSG00000127366	-0.116692	1.2868	0.439225	TRUE	TRUE	TRUE
ENSG00000165076	-0.181802	0.78028	-0.124188	TRUE	TRUE	TRUE
ENSG00000257335	-0.210212	1.5134	0.32038	TRUE	TRUE	TRUE
ENSG00000258083	-0.223093	0.90745	0.0336	TRUE	TRUE	TRUE
ENSG00000258227	-0.0897887	1.2815	0.404783	TRUE	TRUE	TRUE
ENSG00000257138	-0.264852	1.8416	0.81623	TRUE	TRUE	TRUE
ENSG00000258223	-0.314062	0.18591	-0.813061	TRUE	TRUE	TRUE
ENSG00000270672	-0.212756	1.1073	0.309079	TRUE	TRUE	TRUE
ENSG00000204983	-0.0733332	1.914	1.31258	TRUE	TRUE	TRUE
ENSG00000106123	-0.131	1.7209	0.613347	TRUE	TRUE	TRUE
ENSG00000165125	-0.164558	1.7353	0.768263	TRUE	TRUE	TRUE
ENSG00000127412	-0.207405	2.2793	1.19705	TRUE	TRUE	TRUE
ENSG00000165131	-0.212083	2.9501	1.9068	TRUE	TRUE	TRUE
ENSG00000197993	-0.0149669	3.0136	1.92283	TRUE	TRUE	TRUE
ENSG00000179468	-0.167506	-0.88772	-1.50253	TRUE	TRUE	TRUE
ENSG00000225781	-0.206476	-0.75485	-1.53909	TRUE	TRUE	TRUE
ENSG00000159763	-0.247981	-0.96313	-1.71411	TRUE	TRUE	TRUE
ENSG00000236398	-0.308261	-0.33105	-0.929256	TRUE	TRUE	TRUE
ENSG00000221937	-0.350696	-2.5113	-3.17976	TRUE	TRUE	TRUE
ENSG00000197448	0.0763255	1.448	0.41099	TRUE	TRUE	TRUE
ENSG00000178826	0.0438645	2.2227	1.4177	TRUE	TRUE	TRUE
ENSG00000106144	0.145345	1.8073	0.829903	TRUE	TRUE	TRUE
ENSG00000188037	-0.0996149	-0.47821	-1.53967	TRUE	TRUE	TRUE
ENSG00000159784	-0.0389114	0.50137	-0.552782	TRUE	TRUE	TRUE
ENSG00000159840	0.0250311	0.21202	-0.84043	TRUE	TRUE	TRUE
ENSG00000146904	-0.144456	-0.64543	-1.58777	TRUE	TRUE	TRUE
ENSG00000185899	-0.256945	0.23046	-0.627284	TRUE	TRUE	TRUE
ENSG00000221855	-0.254841	-0.16705	-1.07803	TRUE	TRUE	TRUE
ENSG00000271079	-0.127527			FALSE	FALSE	FALSE
ENSG00000170379	-0.186237	-1.6568	-2.61038	TRUE	TRUE	TRUE
ENSG00000271321	-0.155177			FALSE	FALSE	FALSE
ENSG00000198420	0.11432	-0.058929	-1.09575	TRUE	TRUE	TRUE
ENSG00000221910	-0.158597	-1.0995	-1.90219	TRUE	TRUE	TRUE
ENSG00000213215	-0.233936	-0.65836	-1.47181	TRUE	TRUE	TRUE
ENSG00000221813	-0.211344	-0.11803	-1.00805	TRUE	TRUE	TRUE
ENSG00000221836	-0.217509	0.35524	-0.561538	TRUE	TRUE	TRUE
ENSG00000221933	-0.162529	0.10143	-0.786679	TRUE	TRUE	TRUE
ENSG00000221858	-0.193608	0.47048	-0.384545	TRUE	TRUE	TRUE
ENSG00000221989	-0.178186	0.58195	-0.264998	TRUE	TRUE	TRUE
ENSG00000221938	-0.221663	-0.60795	-1.4589	TRUE	TRUE	TRUE
ENSG00000225932	-0.173122	0.88679	0.148224	TRUE	TRUE	TRUE
ENSG00000213214	-0.152882	0.52548	-0.501187	TRUE	TRUE	TRUE
ENSG00000212807	-0.214874			FALSE	FALSE	FALSE
ENSG00000243896	-0.167475	0.24903	-0.977877	TRUE	TRUE	TRUE
ENSG00000244693	-0.105232			FALSE	FALSE	FALSE
ENSG00000221970	-0.164264			FALSE	FALSE	FALSE
ENSG00000050327	0.042093	1.3366	0.492021	TRUE	TRUE	TRUE
ENSG00000106410	-0.153983	2.5818	1.6962	TRUE	TRUE	TRUE
ENSG00000196511	-0.0130716	0.38147	-0.845883	TRUE	TRUE	TRUE
ENSG00000174469	0.0451678	0.32429	-1.53283	TRUE	TRUE	TRUE
ENSG00000170279	-0.253835	-1.7449	-2.8063	TRUE	TRUE	TRUE
ENSG00000055130	0.311093	2.3445	1.34632	TRUE	TRUE	TRUE
ENSG00000106462	0.562275	2.2109	1.19815	TRUE	TRUE	TRUE
ENSG00000155660	-0.100985	1.2932	0.390684	TRUE	TRUE	TRUE
ENSG00000197362	0.0660978	0.43505	-0.350215	TRUE	TRUE	TRUE
ENSG00000204947	0.0521188	0.77729	-0.0446264	TRUE	TRUE	TRUE
ENSG00000197024	0.169623	1.2173	0.282235	TRUE	TRUE	TRUE
ENSG00000170265	0.130564	0.22664	-0.80726	TRUE	TRUE	TRUE
ENSG00000170260	0.122437	0.77605	-0.198666	TRUE	TRUE	TRUE
ENSG00000204946	-0.027636	0.68201	-0.30478	TRUE	TRUE	TRUE
ENSG00000196453	0.167891	2.3239	1.29785	TRUE	TRUE	TRUE
ENSG00000181220	0.125327	3.3305	2.32955	TRUE	TRUE	TRUE
ENSG00000133619	0.207421	0.21652	-0.703115	TRUE	TRUE	TRUE
ENSG00000181444	0.362885	1.0745	0.283397	TRUE	TRUE	TRUE
ENSG00000106479	0.0018126	0.92329	-0.0703859	TRUE	TRUE	TRUE
ENSG00000171130	-0.210476	0.65829	-0.24243	TRUE	TRUE	TRUE
ENSG00000106526	0.00851926	2.7562	2.06499	TRUE	TRUE	TRUE
ENSG00000127399	0.0881387	3.1743	2.44693	TRUE	TRUE	TRUE
ENSG00000188707	-0.00281118	1.4976	1.00155	TRUE	TRUE	TRUE
ENSG00000106538	0.0316188	3.2013	2.50017	TRUE	TRUE	TRUE
ENSG00000214022	0.142224	-0.90976	-1.51892	TRUE	TRUE	TRUE
ENSG00000196456	0.0783875	-1.4208	-2.3906	TRUE	TRUE	TRUE
ENSG00000171115	0.188392	2.3632	1.33796	TRUE	TRUE	TRUE
ENSG00000179144	-0.207776	2.0516	1.13821	TRUE	TRUE	TRUE
ENSG00000133574	-0.0482501	1.8322	0.965054	TRUE	TRUE	TRUE
ENSG00000133561	0.11434	3.2642	2.32659	TRUE	TRUE	TRUE
ENSG00000106560	-0.166586	3.5479	2.57492	TRUE	TRUE	TRUE
ENSG00000213203	0.175551	3.7307	2.92738	TRUE	TRUE	TRUE
ENSG00000196329	0.138517	2.8925	1.93697	TRUE	TRUE	TRUE
ENSG00000106565	-0.0286136	2.3938	1.3073	TRUE	TRUE	TRUE
ENSG00000002933	-0.0636548	2.6342	1.5711	TRUE	TRUE	TRUE
ENSG00000002726	0.14438	4.3473	3.32936	TRUE	TRUE	TRUE
ENSG00000055118	0.671509	6.0117	5.06279	TRUE	TRUE	TRUE
ENSG00000164867	1.06836	4.061	2.98885	TRUE	TRUE	TRUE
ENSG00000181652	-0.0355874	2.7058	1.615	TRUE	TRUE	TRUE
ENSG00000197150	0.226703	2.1078	1.05393	TRUE	TRUE	TRUE
ENSG00000213199	0.170489	2.0252	1.0524	TRUE	TRUE	TRUE
ENSG00000164885	0.360561	2.4516	1.4584	TRUE	TRUE	TRUE
ENSG00000164889	0.17415	2.9527	1.95049	TRUE	TRUE	TRUE
ENSG00000164896	0.203	2.623	1.67818	TRUE	TRUE	TRUE
ENSG00000164897	0.147554	2.7196	1.82454	TRUE	TRUE	TRUE
ENSG00000133612	0.338519	3.3417	2.26086	TRUE	TRUE	TRUE
ENSG00000164900	0.0463714	2.9298	1.96549	TRUE	TRUE	TRUE
ENSG00000146926	-0.035457	2.8119	1.84946	TRUE	TRUE	TRUE
ENSG00000033050	0.0951473	1.9364	0.982949	TRUE	TRUE	TRUE
ENSG00000033100	0.162961	1.8248	0.958691	TRUE	TRUE	TRUE
ENSG00000082014	0.671614	2.6505	1.5639	TRUE	TRUE	TRUE
ENSG00000013374	-0.00753274	1.8869	0.730311	TRUE	TRUE	TRUE
ENSG00000187260	-0.0743691	1.7296	0.564559	TRUE	TRUE	TRUE
ENSG00000127377	-0.132679	1.8675	0.71065	TRUE	TRUE	TRUE
ENSG00000106615	0.159528	-0.46337	-1.5102	TRUE	TRUE	TRUE
ENSG00000106617	-0.128854	0.95447	-0.440991	TRUE	TRUE	TRUE
ENSG00000106648	-0.232482	0.71916	-0.390973	TRUE	TRUE	TRUE
ENSG00000178234	-0.0586322	-0.79099	-1.84934	TRUE	TRUE	TRUE
ENSG00000055609	0.395678	0.18769	-0.841889	TRUE	TRUE	TRUE
ENSG00000196584	-0.0201816	0.50572	-0.464338	TRUE	TRUE	TRUE
ENSG00000133627	0.0914177	0.24408	-0.697917	TRUE	TRUE	TRUE
ENSG00000130226	-0.0449506	0.49853	-1.24578	TRUE	TRUE	TRUE
ENSG00000157212	0.200229	1.3268	0.369552	TRUE	TRUE	TRUE
ENSG00000157219	-0.213868	0.54498	-0.410619	TRUE	TRUE	TRUE
ENSG00000186480	-0.338564	1.2735	0.263941	TRUE	TRUE	TRUE
ENSG00000204960	-0.182386	1.8449	0.849714	TRUE	TRUE	TRUE
ENSG00000164778	-0.18741	-1.8323	-2.91217	TRUE	TRUE	TRUE
ENSG00000146910	-0.322303	-1.2157	-2.49866	TRUE	TRUE	TRUE
ENSG00000184863	0.254124	1.8568	0.858538	TRUE	TRUE	TRUE
ENSG00000164690	0.632255	1.9697	0.89174	TRUE	TRUE	TRUE
ENSG00000244291	-0.0800081	-0.31674	-1.27835	TRUE	TRUE	TRUE
ENSG00000105982	-0.107206	-0.37426	-1.43518	TRUE	TRUE	TRUE
ENSG00000105983	0.0662166	-1.0939	-2.18151	TRUE	TRUE	TRUE
ENSG00000146909	0.0420821	0.75847	-0.255075	TRUE	TRUE	TRUE
ENSG00000130675	-0.271288	0.52814	-0.472971	TRUE	TRUE	TRUE
ENSG00000009335	0.263147	2.951	1.96071	TRUE	TRUE	TRUE
ENSG00000105993	0.097174	0.68492	-0.421599	TRUE	TRUE	TRUE
ENSG00000155093	-0.0629443	0.55912	-1.1291	TRUE	TRUE	TRUE
ENSG00000146918	-0.0374641	0.36512	-0.636418	TRUE	TRUE	TRUE
ENSG00000117868	0.0346935	0.62656	-0.293394	TRUE	TRUE	TRUE
ENSG00000126870	0.26215	1.6298	0.536372	TRUE	TRUE	TRUE
ENSG00000106018	0.174311	1.4477	0.3911	TRUE	TRUE	TRUE
ENSG00000176269	-0.133047			FALSE	FALSE	FALSE
ENSG00000172748	-0.0184256	-1.0683	-2.02603	TRUE	TRUE	TRUE
ENSG00000147364	0.0613177	0.1952	-0.805062	TRUE	TRUE	TRUE
ENSG00000180190	0.190092	1.1717	0.0591284	TRUE	TRUE	TRUE
ENSG00000104714	-0.0216432	0.48877	-0.662587	TRUE	TRUE	TRUE
ENSG00000198010	-0.237126	1.1942	-0.0535609	TRUE	TRUE	TRUE
ENSG00000182372	0.596419	5.1407	4.17512	TRUE	TRUE	TRUE
ENSG00000104728	0.339814	3.4422	2.0824	TRUE	TRUE	TRUE
ENSG00000176595	-0.211322	-0.66585	-1.74736	TRUE	TRUE	TRUE
ENSG00000036448	-0.0997391	0.44818	-0.853932	TRUE	TRUE	TRUE
ENSG00000183117	-0.182576	0.1734	-2.16398	TRUE	TRUE	TRUE
ENSG00000147316	0.354314	4.3465	3.03119	TRUE	TRUE	TRUE
ENSG00000091879	-0.00813476	0.50927	-0.5165	TRUE	TRUE	TRUE
ENSG00000155189	0.00988964	0.09695	-0.978734	TRUE	TRUE	TRUE
ENSG00000164825	-0.337249	0.57375	-0.471635	TRUE	TRUE	TRUE
ENSG00000164822	-0.146753	1.6996	0.604646	TRUE	TRUE	TRUE
ENSG00000164821	-0.155872	0.43764	-0.644972	TRUE	TRUE	TRUE
ENSG00000206047	-0.18358	0.2329	-0.547116	TRUE	TRUE	TRUE
ENSG00000240247	-0.123746	1.2622	0.234011	TRUE	TRUE	TRUE
ENSG00000239839	-0.198335	1.2622	0.234011	TRUE	TRUE	TRUE
ENSG00000164816	-0.124412	0.45251	-0.535242	TRUE	TRUE	TRUE
ENSG00000215372	-0.216814			FALSE	FALSE	FALSE
ENSG00000177257	-0.129313			FALSE	FALSE	FALSE
ENSG00000177243	-0.178107			FALSE	FALSE	FALSE
ENSG00000164871	-0.20425			FALSE	FALSE	FALSE
ENSG00000177023	-0.15097			FALSE	FALSE	FALSE
ENSG00000187082	-0.129478			FALSE	FALSE	FALSE
ENSG00000186599	-0.112121			FALSE	FALSE	FALSE
ENSG00000198129	-0.18921			FALSE	FALSE	FALSE
ENSG00000255251	-0.126536			FALSE	FALSE	FALSE
ENSG00000255378	-0.0989201			FALSE	FALSE	FALSE
ENSG00000186572	-0.187373			FALSE	FALSE	FALSE
ENSG00000186562	-0.159762			FALSE	FALSE	FALSE
ENSG00000186579	-0.176632			FALSE	FALSE	FALSE
ENSG00000176782	-0.148089			FALSE	FALSE	FALSE
ENSG00000178287	-0.207598			FALSE	FALSE	FALSE
ENSG00000176797	-0.215318			FALSE	FALSE	FALSE
ENSG00000171711	-0.147573			FALSE	FALSE	FALSE
ENSG00000215356	-0.185089			FALSE	FALSE	FALSE
ENSG00000268955	-0.130095			FALSE	FALSE	FALSE
ENSG00000182319	0.00253193	2.7547	1.64148	TRUE	TRUE	TRUE
ENSG00000253958	-0.286599	0.43899	-0.508042	TRUE	TRUE	TRUE
ENSG00000147324	0.171691	0.89236	-0.230408	TRUE	TRUE	TRUE
ENSG00000104626	-0.113668	1.0953	-0.0342155	TRUE	TRUE	TRUE
ENSG00000173281	-0.0318696	0.079493	-0.907264	TRUE	TRUE	TRUE
ENSG00000173273	0.315891	2.8324	1.7408	TRUE	TRUE	TRUE
ENSG00000175806	0.390135	4.3175	3.0221	TRUE	TRUE	TRUE
ENSG00000184647	-0.164275	0.7729	-0.29236	TRUE	TRUE	TRUE
ENSG00000183638	-0.0649482	4.074	2.84945	TRUE	TRUE	TRUE
ENSG00000171060	-0.207731	3.8302	2.74863	TRUE	TRUE	TRUE
ENSG00000171056	0.44245	6.0511	4.93986	TRUE	TRUE	TRUE
ENSG00000258724	-0.0729364	5.9495	4.83935	TRUE	TRUE	TRUE
ENSG00000254093	0.324464	5.6818	4.58568	TRUE	TRUE	TRUE
ENSG00000171044	0.141113	3.7303	2.52603	TRUE	TRUE	TRUE
ENSG00000104643	0.00698004	1.3977	0.436858	TRUE	TRUE	TRUE
ENSG00000177710	-0.103922	0.5442	-0.289403	TRUE	TRUE	TRUE
ENSG00000184608	-0.161581	1.2472	0.0861948	TRUE	TRUE	TRUE
ENSG00000154319	-0.219461	1.0341	-0.10336	TRUE	TRUE	TRUE
ENSG00000136573	0.0992912	1.0504	-0.0310272	TRUE	TRUE	TRUE
ENSG00000136574	0.713406	2.0941	0.911581	TRUE	TRUE	TRUE
ENSG00000255394	-0.129327	1.1011	0.126519	TRUE	TRUE	TRUE
ENSG00000154328	0.00725548	1.4331	0.427648	TRUE	TRUE	TRUE
ENSG00000079459	-0.245988	0.057792	-1.02609	TRUE	TRUE	TRUE
ENSG00000164733	-0.368172	-1.2101	-2.26266	TRUE	TRUE	TRUE
ENSG00000205884	-0.162677	1.612	0.622387	TRUE	TRUE	TRUE
ENSG00000205883	-0.140436	2.7269	1.80733	TRUE	TRUE	TRUE
ENSG00000205882	-0.164258	2.6046	1.71826	TRUE	TRUE	TRUE
ENSG00000233050	-0.114025			FALSE	FALSE	FALSE
ENSG00000215343	-0.167213			FALSE	FALSE	FALSE
ENSG00000223443	-0.208332			FALSE	FALSE	FALSE
ENSG00000186523	-0.120171			FALSE	FALSE	FALSE
ENSG00000232948	-0.124514			FALSE	FALSE	FALSE
ENSG00000145002	-0.0431833			FALSE	FALSE	FALSE
ENSG00000154359	-0.002945	1.4331	0.518723	TRUE	TRUE	TRUE
ENSG00000250305	-0.0476673	0.4295	-0.684168	TRUE	TRUE	TRUE
ENSG00000164741	0.83739	1.462	0.122623	TRUE	TRUE	TRUE
ENSG00000164743	-0.148614	0.10903	-0.926234	TRUE	TRUE	TRUE
ENSG00000185053	0.0205405	0.94731	-0.671009	TRUE	TRUE	TRUE
ENSG00000104723	-0.0636232	1.4236	0.127464	TRUE	TRUE	TRUE
ENSG00000038945	-0.193487	1.2855	0.158813	TRUE	TRUE	TRUE
ENSG00000078579	-0.11481	1.0217	-0.00210839	TRUE	TRUE	TRUE
ENSG00000155970	0.137232	1.1032	-0.0674285	TRUE	TRUE	TRUE
ENSG00000104219	-0.0608371	0.84309	-0.194495	TRUE	TRUE	TRUE
ENSG00000198791	0.0565148	1.3979	0.572516	TRUE	TRUE	TRUE
ENSG00000155975	0.133588	3.0405	2.09208	TRUE	TRUE	TRUE
ENSG00000003987	0.0430362	3.1404	2.00944	TRUE	TRUE	TRUE
ENSG00000003989	0.223991	2.2075	0.952942	TRUE	TRUE	TRUE
ENSG00000104213	-0.289696	1.9847	0.814242	TRUE	TRUE	TRUE
ENSG00000129422	0.256651	1.8365	0.622995	TRUE	TRUE	TRUE
ENSG00000104760	-0.157706	0.23209	-0.580148	TRUE	TRUE	TRUE
ENSG00000078674	0.274678	1.0609	0.175243	TRUE	TRUE	TRUE
ENSG00000104763	-0.278861	-0.05001	-1.1198	TRUE	TRUE	TRUE
ENSG00000171428	-0.165959	-0.0081707	-1.02853	TRUE	TRUE	TRUE
ENSG00000156006	0.00285613	3.1524	2.18774	TRUE	TRUE	TRUE
ENSG00000156011	0.106705	1.5105	0.0120887	TRUE	TRUE	TRUE
ENSG00000104611	-0.101775	1.8335	0.678369	TRUE	TRUE	TRUE
ENSG00000147408	0.477815	3.0294	1.6777	TRUE	TRUE	TRUE
ENSG00000104613	0.0700669	1.8005	0.752247	TRUE	TRUE	TRUE
ENSG00000175445	1.44891	4.9433	3.90399	TRUE	TRUE	TRUE
ENSG00000036565	-0.0341242	1.5312	0.424457	TRUE	TRUE	TRUE
ENSG00000147416	-0.165813	0.31232	-0.693561	TRUE	TRUE	TRUE
ENSG00000061337	0.0266405	0.33703	-0.894068	TRUE	TRUE	TRUE
ENSG00000168546	-0.205644	1.8615	0.6582	TRUE	TRUE	TRUE
ENSG00000147443	-0.133629	2.2122	1.18523	TRUE	TRUE	TRUE
ENSG00000130227	0.268279	4.0507	2.97709	TRUE	TRUE	TRUE
ENSG00000158806	0.0639965	1.5266	0.422283	TRUE	TRUE	TRUE
ENSG00000158815	-0.176058	1.35	0.212129	TRUE	TRUE	TRUE
ENSG00000158856	0.153895	1.9184	0.992897	TRUE	TRUE	TRUE
ENSG00000158863	0.29231	4.012	3.01911	TRUE	TRUE	TRUE
ENSG00000173566	-0.105304	4.0286	3.07911	TRUE	TRUE	TRUE
ENSG00000168453	-0.00674705	4.0347	3.0266	TRUE	TRUE	TRUE
ENSG00000168476	-0.0890851	0.64123	-0.162631	TRUE	TRUE	TRUE
ENSG00000168481	-0.233829	-0.21217	-1.15763	TRUE	TRUE	TRUE
ENSG00000168484	-0.26125	-0.13505	-1.20989	TRUE	TRUE	TRUE
ENSG00000168487	0.117125	-0.0049966	-1.12287	TRUE	TRUE	TRUE
ENSG00000168490	-0.014234	0.35291	-0.413365	TRUE	TRUE	TRUE
ENSG00000168495	0.083524	0.11954	-0.590297	TRUE	TRUE	TRUE
ENSG00000197181	-0.103428	0.44238	-0.320348	TRUE	TRUE	TRUE
ENSG00000104635	0.190502	2.4339	1.42701	TRUE	TRUE	TRUE
ENSG00000120910	0.258892	2.2535	1.23931	TRUE	TRUE	TRUE
ENSG00000120896	0.303909	1.7028	0.59649	TRUE	TRUE	TRUE
ENSG00000120913	0.0507704	1.7303	0.737951	TRUE	TRUE	TRUE
ENSG00000241852	0.0653004	1.8939	1.04235	TRUE	TRUE	TRUE
ENSG00000158941	0.141698	1.8294	0.902164	TRUE	TRUE	TRUE
ENSG00000147439	-0.099768	1.8661	0.849861	TRUE	TRUE	TRUE
ENSG00000179388	-0.016427	1.6037	0.597345	TRUE	TRUE	TRUE
ENSG00000134020	-0.182117	0.67769	-0.682787	TRUE	TRUE	TRUE
ENSG00000008853	0.198327	0.076455	-0.934438	TRUE	TRUE	TRUE
ENSG00000120889	-0.0894799	-0.51721	-1.61584	TRUE	TRUE	TRUE
ENSG00000173535	-0.155701	0.44803	-0.558088	TRUE	TRUE	TRUE
ENSG00000173530	-0.102087	0.48663	-0.692542	TRUE	TRUE	TRUE
ENSG00000104689	0.0294744	0.66078	-0.402219	TRUE	TRUE	TRUE
ENSG00000147457	0.0464999	0.57965	-0.401993	TRUE	TRUE	TRUE
ENSG00000104679	0.0903456	2.2918	1.24955	TRUE	TRUE	TRUE
ENSG00000134013	0.0175028	1.4767	0.317789	TRUE	TRUE	TRUE
ENSG00000197217	-0.0794456	-0.40576	-1.47345	TRUE	TRUE	TRUE
ENSG00000147454	0.102275	1.1049	-0.0181082	TRUE	TRUE	TRUE
ENSG00000215298	-0.122808	0.65411	-0.341744	TRUE	TRUE	TRUE
ENSG00000167034	0.0503973	0.65331	-0.247984	TRUE	TRUE	TRUE
ENSG00000180053	-0.21471	-1.1417	-2.03197	TRUE	TRUE	TRUE
ENSG00000159167	-0.182382	0.95069	0.0222936	TRUE	TRUE	TRUE
ENSG00000042980	-0.492048	-1.1271	-2.07305	TRUE	TRUE	TRUE
ENSG00000134028	-0.678098	-2.7036	-3.68385	TRUE	TRUE	TRUE
ENSG00000069206	-0.253996	-1.1694	-2.19537	TRUE	TRUE	TRUE
ENSG00000104722	-0.454934	-1.9868	-2.84138	TRUE	TRUE	TRUE
ENSG00000147459	0.000690413	0.55094	-0.632064	TRUE	TRUE	TRUE
ENSG00000147437	-0.0735171	1.5617	0.618049	TRUE	TRUE	TRUE
ENSG00000104756	-0.0688329	1.3348	0.44575	TRUE	TRUE	TRUE
ENSG00000184661	-0.0400711	1.3038	0.367493	TRUE	TRUE	TRUE
ENSG00000221818	0.563725	3.7617	2.48553	TRUE	TRUE	TRUE
ENSG00000221914	0.636024	3.6037	2.5405	TRUE	TRUE	TRUE
ENSG00000104765	0.0661392	3.1389	1.89524	TRUE	TRUE	TRUE
ENSG00000240694	-0.206525	0.3493	-0.635543	TRUE	TRUE	TRUE
ENSG00000092964	0.179731	0.33176	-0.694368	TRUE	TRUE	TRUE
ENSG00000120907	-0.0267884	1.8333	0.642785	TRUE	TRUE	TRUE
ENSG00000015592	-0.360406	0.19019	-0.785938	TRUE	TRUE	TRUE
ENSG00000104228	0.194764	3.054	2.17668	TRUE	TRUE	TRUE
ENSG00000120899	0.128015	2.6269	1.49244	TRUE	TRUE	TRUE
ENSG00000120903	-0.0966218	2.2308	1.13668	TRUE	TRUE	TRUE
ENSG00000120915	-0.0352497	1.6602	0.797908	TRUE	TRUE	TRUE
ENSG00000120885	0.301623	2.8264	1.84343	TRUE	TRUE	TRUE
ENSG00000168077	0.0405737	0.45743	-0.536028	TRUE	TRUE	TRUE
ENSG00000147419	0.062589	1.1442	0.125591	TRUE	TRUE	TRUE
ENSG00000171320	-0.000552402	1.28	0.313864	TRUE	TRUE	TRUE
ENSG00000168078	-0.0855027	1.0536	0.0975054	TRUE	TRUE	TRUE
ENSG00000168079	-0.0433789	2.8525	1.64053	TRUE	TRUE	TRUE
ENSG00000189233	-0.150037	0.6216	-0.544069	TRUE	TRUE	TRUE
ENSG00000134014	0.0355042	-0.091149	-1.18012	TRUE	TRUE	TRUE
ENSG00000168081	-0.185653	1.3172	0.280254	TRUE	TRUE	TRUE
ENSG00000186918	0.156449	1.3973	0.361671	TRUE	TRUE	TRUE
ENSG00000214050	0.039625	0.82316	-0.413821	TRUE	TRUE	TRUE
ENSG00000104290	0.20655	2.6869	1.69575	TRUE	TRUE	TRUE
ENSG00000012232	0.12581	0.059117	-1.03675	TRUE	TRUE	TRUE
ENSG00000104299	0.00727191	0.34508	-0.696403	TRUE	TRUE	TRUE
ENSG00000147421	0.332728	0.65348	-0.36704	TRUE	TRUE	TRUE
ENSG00000197892	0.313565	1.181	0.0790414	TRUE	TRUE	TRUE
ENSG00000120875	0.273898	0.77402	0.0154485	TRUE	TRUE	TRUE
ENSG00000133872	-0.0468412	0.85246	0.0568621	TRUE	TRUE	TRUE
ENSG00000104660	-0.154057	0.86853	0.000367671	TRUE	TRUE	TRUE
ENSG00000177669	-0.149481	0.21241	-0.509018	TRUE	TRUE	TRUE
ENSG00000104671	-0.0880389	0.74022	-0.0382363	TRUE	TRUE	TRUE
ENSG00000157110	0.646606	3.7918	2.59686	TRUE	TRUE	TRUE
ENSG00000197265	0.0469465	2.1714	1.20898	TRUE	TRUE	TRUE
ENSG00000253457	-0.0517961	2.1151	1.22912	TRUE	TRUE	TRUE
ENSG00000104687	0.166214	2.9335	1.88241	TRUE	TRUE	TRUE
ENSG00000104695	0.42716	1.9856	1.1939	TRUE	TRUE	TRUE
ENSG00000133863	-0.0243681	1.3431	0.508282	TRUE	TRUE	TRUE
ENSG00000172733	0.237878	2.5629	1.66231	TRUE	TRUE	TRUE
ENSG00000165392	0.182012	2.5007	1.40515	TRUE	TRUE	TRUE
ENSG00000157168	-0.400563	-0.19964	-1.68794	TRUE	TRUE	TRUE
ENSG00000172728	0.0699498	-1.8402	-2.91177	TRUE	TRUE	TRUE
ENSG00000129696	-0.0104321	-1.438	-2.4197	TRUE	TRUE	TRUE
ENSG00000198042	-0.127791	-1.6537	-2.57447	TRUE	TRUE	TRUE
ENSG00000133874	0.0988236	1.5576	0.741301	TRUE	TRUE	TRUE
ENSG00000133878	0.239891	1.2948	0.497311	TRUE	TRUE	TRUE
ENSG00000156687	0.141846	1.773	0.578381	TRUE	TRUE	TRUE
ENSG00000215262	-0.183135	1.0995	0.0437529	TRUE	TRUE	TRUE
ENSG00000183779	-0.00531663	-0.14689	-1.09624	TRUE	TRUE	TRUE
ENSG00000147475	0.103439	0.12949	-1.01887	TRUE	TRUE	TRUE
ENSG00000147471	0.00418193	-0.067185	-1.10204	TRUE	TRUE	TRUE
ENSG00000020181	0.193087	-0.91031	-2.10491	TRUE	TRUE	TRUE
ENSG00000104221	0.0195208	0.20795	-0.801346	TRUE	TRUE	TRUE
ENSG00000156675	-0.068322	1.0141	-0.0859851	TRUE	TRUE	TRUE
ENSG00000169154	-0.311557	0.38749	-0.43273	TRUE	TRUE	TRUE
ENSG00000188778	-0.270978	-0.28599	-0.937556	TRUE	TRUE	TRUE
ENSG00000187840	0.0702172	0.91522	0.0485466	TRUE	TRUE	TRUE
ENSG00000129691	-0.0693288	-0.6403	-1.59061	TRUE	TRUE	TRUE
ENSG00000147465	-0.0267115	1.0952	0.0177356	TRUE	TRUE	TRUE
ENSG00000175324	0.117134	2.3382	1.23165	TRUE	TRUE	TRUE
ENSG00000156735	0.0370969	2.3226	1.24591	TRUE	TRUE	TRUE
ENSG00000085788	0.0540794	0.47241	-0.41872	TRUE	TRUE	TRUE
ENSG00000147535	-0.0347742	0.42591	-0.403263	TRUE	TRUE	TRUE
ENSG00000147548	0.158609	1.3393	0.219876	TRUE	TRUE	TRUE
ENSG00000165046	0.169099	3.2144	2.24437	TRUE	TRUE	TRUE
ENSG00000077782	0.9013	3.0984	2.04005	TRUE	TRUE	TRUE
ENSG00000196166	-0.147231	0.69023	-0.0994986	TRUE	TRUE	TRUE
ENSG00000147526	0.317113	1.007	-0.0784206	TRUE	TRUE	TRUE
ENSG00000169499	-0.0510972	1.1496	-0.0779244	TRUE	TRUE	TRUE
ENSG00000169495	-0.0378551	1.5875	0.67424	TRUE	TRUE	TRUE
ENSG00000169490	-0.10161	1.4753	0.56255	TRUE	TRUE	TRUE
ENSG00000168615	0.0460748	1.376	0.325272	TRUE	TRUE	TRUE
ENSG00000197140	-0.0733895	1.1022	0.0274067	TRUE	TRUE	TRUE
ENSG00000168619	-0.219229	0.73587	-0.355528	TRUE	TRUE	TRUE
ENSG00000104755	-0.274913	0.23947	-0.833675	TRUE	TRUE	TRUE
ENSG00000131203	-0.358751	-0.72634	-1.72061	TRUE	TRUE	TRUE
ENSG00000188676	-0.20444	0.25859	-0.8851	TRUE	TRUE	TRUE
ENSG00000176907	0.478193	2.0588	1.12069	TRUE	TRUE	TRUE
ENSG00000165061	-0.0754111	0.80166	-0.465443	TRUE	TRUE	TRUE
ENSG00000104332	0.707453	1.6358	0.482102	TRUE	TRUE	TRUE
ENSG00000147533	-0.0940715	0.18356	-0.730275	TRUE	TRUE	TRUE
ENSG00000147536	-0.17637	0.53659	-0.455142	TRUE	TRUE	TRUE
ENSG00000158669	0.151	2.1319	1.10387	TRUE	TRUE	TRUE
ENSG00000165066	-0.112094	2.0665	1.0551	TRUE	TRUE	TRUE
ENSG00000029534	0.300071	1.457	0.215586	TRUE	TRUE	TRUE
ENSG00000083168	0.257984	-0.16265	-1.18085	TRUE	TRUE	TRUE
ENSG00000070718	0.000671627	2.5643	1.66983	TRUE	TRUE	TRUE
ENSG00000104368	0.194716	2.9354	1.9944	TRUE	TRUE	TRUE
ENSG00000104365	0.213987	-0.96929	-2.00058	TRUE	TRUE	TRUE
ENSG00000070501	0.204782	0.90858	0.145133	TRUE	TRUE	TRUE
ENSG00000104371	-0.171695	0.65387	-0.0313107	TRUE	TRUE	TRUE
ENSG00000078668	-0.14438	-0.70167	-1.10109	TRUE	TRUE	TRUE
ENSG00000168575	0.150238	1.7138	0.73736	TRUE	TRUE	TRUE
ENSG00000176209	0.0455221	1.4602	0.386295	TRUE	TRUE	TRUE
ENSG00000147432	-0.257946	-0.75262	-1.37453	TRUE	TRUE	TRUE
ENSG00000147434	-0.14552	0.54001	-0.306998	TRUE	TRUE	TRUE
ENSG00000131931	-0.0141971	0.056114	-0.305148	TRUE	TRUE	TRUE
ENSG00000120925	0.037234	0.019093	-0.553446	TRUE	TRUE	TRUE
ENSG00000168172	0.227227	-0.42185	-1.16293	TRUE	TRUE	TRUE
ENSG00000168522	0.0673152	0.26492	-0.354511	TRUE	TRUE	TRUE
ENSG00000185900	-0.00490313	-1.3913	-2.05375	TRUE	TRUE	TRUE
ENSG00000165102	0.0634116	-0.001614	-0.789108	TRUE	TRUE	TRUE
ENSG00000164808	0.119616	-0.68112	-1.77185	TRUE	TRUE	TRUE
ENSG00000221869	-0.2931	0.30143	-0.617122	TRUE	TRUE	TRUE
ENSG00000253729	0.306041	0.58886	-0.381097	TRUE	TRUE	TRUE
ENSG00000104738	-0.0567398	-0.83714	-1.7238	TRUE	TRUE	TRUE
ENSG00000169139	-0.00267737	0.52068	-0.397975	TRUE	TRUE	TRUE
ENSG00000034239	-0.271346	1.3689	0.45159	TRUE	TRUE	TRUE
ENSG00000019549	0.217337	0.73558	-0.107028	TRUE	TRUE	TRUE
ENSG00000168333	-0.158918	0.92611	-0.0455532	TRUE	TRUE	TRUE
ENSG00000147481	0.0503162	0.1372	-1.07445	TRUE	TRUE	TRUE
ENSG00000147485	0.0263395	1.2229	0.037765	TRUE	TRUE	TRUE
ENSG00000168300	0.0975589	0.23251	-0.660688	TRUE	TRUE	TRUE
ENSG00000147488	0.140313	3.4766	2.27231	TRUE	TRUE	TRUE
ENSG00000196711	-0.151093	-0.42696	-1.36889	TRUE	TRUE	TRUE
ENSG00000023287	0.206965	-0.69023	-1.73913	TRUE	TRUE	TRUE
ENSG00000183729	-0.309996	-1.685	-2.57601	TRUE	TRUE	TRUE
ENSG00000082556	-0.31196	-0.89957	-1.67796	TRUE	TRUE	TRUE
ENSG00000047249	-0.177348	-0.98763	-2.02028	TRUE	TRUE	TRUE
ENSG00000147509	0.0297921	0.31041	-0.866464	TRUE	TRUE	TRUE
ENSG00000187735	0.185562	2.0727	1.33645	TRUE	TRUE	TRUE
ENSG00000120992	0.0701503	1.438	0.676597	TRUE	TRUE	TRUE
ENSG00000137547	0.0468096	1.3039	0.517689	TRUE	TRUE	TRUE
ENSG00000164736	0.409875	2.261	1.53022	TRUE	TRUE	TRUE
ENSG00000104237	-0.0382948	1.517	0.564761	TRUE	TRUE	TRUE
ENSG00000206579	-0.0733336	0.83642	-0.4288	TRUE	TRUE	TRUE
ENSG00000167904	-0.00253372	0.69335	-0.325702	TRUE	TRUE	TRUE
ENSG00000137574	0.00121941	0.97357	0.0732607	TRUE	TRUE	TRUE
ENSG00000254087	-0.577838	-1.2873	-2.40943	TRUE	TRUE	TRUE
ENSG00000008988	0.125782	-0.12117	-0.992992	TRUE	TRUE	TRUE
ENSG00000172680	-0.111555	0.14753	-0.723174	TRUE	TRUE	TRUE
ENSG00000181690	0.0353329	0.15932	-0.68584	TRUE	TRUE	TRUE
ENSG00000170791	-0.0544517	-0.20958	-1.23342	TRUE	TRUE	TRUE
ENSG00000170786	-0.245798	0.84294	-0.0917558	TRUE	TRUE	TRUE
ENSG00000181195	-0.39149	0.37497	-0.571969	TRUE	TRUE	TRUE
ENSG00000104331	0.174135	0.44136	-0.461576	TRUE	TRUE	TRUE
ENSG00000169122	0.144041	0.66788	-0.536396	TRUE	TRUE	TRUE
ENSG00000215114	-0.0362112	1.4681	0.464388	TRUE	TRUE	TRUE
ENSG00000167910	0.0204874	0.27621	-0.643201	TRUE	TRUE	TRUE
ENSG00000137575	-0.199455	0.38461	-0.426634	TRUE	TRUE	TRUE
ENSG00000035681	0.127102	0.68659	-0.339821	TRUE	TRUE	TRUE
ENSG00000198846	0.0146423	0.28513	-0.956704	TRUE	TRUE	TRUE
ENSG00000178538	-0.03106	0.5419	-0.592749	TRUE	TRUE	TRUE
ENSG00000104388	0.0808095	0.33992	-0.637149	TRUE	TRUE	TRUE
ENSG00000171316	0.477295	1.6261	0.62418	TRUE	TRUE	TRUE
ENSG00000177182	0.165597	0.99211	-0.202657	TRUE	TRUE	TRUE
ENSG00000198363	-0.0726449	-1.0631	-2.18673	TRUE	TRUE	TRUE
ENSG00000185942	0.0773807	1.5246	0.226358	TRUE	TRUE	TRUE
ENSG00000137563	-0.0683525	1.558	0.587193	TRUE	TRUE	TRUE
ENSG00000137561	-0.0236311	1.3856	0.42259	TRUE	TRUE	TRUE
ENSG00000185728	0.120678	0.49575	-0.541859	TRUE	TRUE	TRUE
ENSG00000180828	0.143956	3.8203	2.95609	TRUE	TRUE	TRUE
ENSG00000172817	0.113146	2.5933	1.54512	TRUE	TRUE	TRUE
ENSG00000104442	-0.0612768	1.8381	0.872342	TRUE	TRUE	TRUE
ENSG00000066855	0.0528605	2.1026	1.09705	TRUE	TRUE	TRUE
ENSG00000205268	0.107206	0.93732	0.0484613	TRUE	TRUE	TRUE
ENSG00000147570	-0.126865	1.9035	0.958968	TRUE	TRUE	TRUE
ENSG00000147573	-0.0063301	1.2988	0.502908	TRUE	TRUE	TRUE
ENSG00000147571	-0.0249525	1.4885	0.765353	TRUE	TRUE	TRUE
ENSG00000179041	-0.0387328	0.8868	-0.0179917	TRUE	TRUE	TRUE
ENSG00000147576	-0.0774416	-0.19321	-1.20497	TRUE	TRUE	TRUE
ENSG00000169085	-0.167796	-0.57762	-1.62959	TRUE	TRUE	TRUE
ENSG00000185697	-0.0438501	1.1001	0.451821	TRUE	TRUE	TRUE
ENSG00000175073	0.00836263	0.70859	-0.216138	TRUE	TRUE	TRUE
ENSG00000213865	-0.0858967	0.51693	-0.104536	TRUE	TRUE	TRUE
ENSG00000104205	0.0215105	2.7148	1.99721	TRUE	TRUE	TRUE
ENSG00000178460	0.0270893	3.2305	2.44468	TRUE	TRUE	TRUE
ENSG00000261787	-0.0120401	3.4936	2.6173	TRUE	TRUE	TRUE
ENSG00000178125	0.0170492	3.6794	2.9413	TRUE	TRUE	TRUE
ENSG00000121022	0.209152	3.7255	2.96291	TRUE	TRUE	TRUE
ENSG00000104218	0.284899	3.7949	2.88041	TRUE	TRUE	TRUE
ENSG00000066777	0.37105	3.5814	2.57224	TRUE	TRUE	TRUE
ENSG00000165078	-0.399454	0.0037562	-1.2233	TRUE	TRUE	TRUE
ENSG00000046889	0.387754	1.8544	0.561782	TRUE	TRUE	TRUE
ENSG00000165084	-0.330199	-0.087394	-1.40979	TRUE	TRUE	TRUE
ENSG00000137573	-0.600333	-0.37658	-1.68468	TRUE	TRUE	TRUE
ENSG00000137571	0.0565107	0.66504	-0.537256	TRUE	TRUE	TRUE
ENSG00000147596	-0.187904	-0.010451	-0.992758	TRUE	TRUE	TRUE
ENSG00000140396	0.339857	2.1486	1.22439	TRUE	TRUE	TRUE
ENSG00000067167	0.0389485	0.13226	-0.65878	TRUE	TRUE	TRUE
ENSG00000147592	-0.0571549	-0.082057	-0.9307	TRUE	TRUE	TRUE
ENSG00000221947	-0.0754638	0.079381	-0.757045	TRUE	TRUE	TRUE
ENSG00000104313	0.324122	1.8531	0.592258	TRUE	TRUE	TRUE
ENSG00000178860	0.0424781	1.9267	0.960883	TRUE	TRUE	TRUE
ENSG00000104321	-0.229606	0.94715	-0.180524	TRUE	TRUE	TRUE
ENSG00000182674	-0.109866	0.8698	-0.367142	TRUE	TRUE	TRUE
ENSG00000147601	0.383452	1.7416	0.756903	TRUE	TRUE	TRUE
ENSG00000164764	0.0793123	1.494	0.451219	TRUE	TRUE	TRUE
ENSG00000147604	-0.0798943	2.0366	1.14072	TRUE	TRUE	TRUE
ENSG00000121039	0.0787162	2.373	1.44158	TRUE	TRUE	TRUE
ENSG00000040341	0.0927106	1.2695	0.0961001	TRUE	TRUE	TRUE
ENSG00000104343	-0.0315	0.23325	-0.703549	TRUE	TRUE	TRUE
ENSG00000154582	0.12209	1.6151	0.609417	TRUE	TRUE	TRUE
ENSG00000175606	-0.0828712	1.5724	0.677741	TRUE	TRUE	TRUE
ENSG00000154589	-0.0442529	1.8389	0.827745	TRUE	TRUE	TRUE
ENSG00000104369	-0.00493958	0.53803	-0.523497	TRUE	TRUE	TRUE
ENSG00000104381	-0.174998	0.39141	-0.741779	TRUE	TRUE	TRUE
ENSG00000137558	-0.159902	0.83001	-0.163618	TRUE	TRUE	TRUE
ENSG00000121005	0.0754512	1.0401	0.178471	TRUE	TRUE	TRUE
ENSG00000164749	-0.0577292	4.1943	3.05691	TRUE	TRUE	TRUE
ENSG00000091656	0.0319223	-0.76419	-1.76643	TRUE	TRUE	TRUE
ENSG00000164751	-0.039	0.32538	-0.418853	TRUE	TRUE	TRUE
ENSG00000171033	0.03001	0.68119	-0.233255	TRUE	TRUE	TRUE
ENSG00000104427	0.104997	2.2591	1.31616	TRUE	TRUE	TRUE
ENSG00000104432	-0.358064	1.5126	0.519189	TRUE	TRUE	TRUE
ENSG00000104435	0.148517	2.3934	1.34625	TRUE	TRUE	TRUE
ENSG00000164683	0.17512	1.0943	0.127155	TRUE	TRUE	TRUE
ENSG00000147586	0.0312997	0.11074	-0.931766	TRUE	TRUE	TRUE
ENSG00000076554	-0.141244	0.053783	-1.10892	TRUE	TRUE	TRUE
ENSG00000205189	0.200913	1.4502	0.554787	TRUE	TRUE	TRUE
ENSG00000164684	0.263146	0.53949	-0.387337	TRUE	TRUE	TRUE
ENSG00000076641	0.0194493	1.3232	0.121838	TRUE	TRUE	TRUE
ENSG00000164687	-0.354993	0.45128	-0.284982	TRUE	TRUE	TRUE
ENSG00000147588	-0.190572	-0.71672	-1.48685	TRUE	TRUE	TRUE
ENSG00000205186	-0.346571	-1.3546	-2.08443	TRUE	TRUE	TRUE
ENSG00000170323	-0.134489	0.14993	-0.611874	TRUE	TRUE	TRUE
ENSG00000197416	-0.2893	0.43351	-0.538998	TRUE	TRUE	TRUE
ENSG00000133731	-0.0173279	1.702	0.816181	TRUE	TRUE	TRUE
ENSG00000253598	-0.125579	1.2081	0.408574	TRUE	TRUE	TRUE
ENSG00000104231	-0.13798	1.0916	0.227697	TRUE	TRUE	TRUE
ENSG00000164695	0.130612	3.1256	2.10515	TRUE	TRUE	TRUE
ENSG00000104497	0.0173627	1.2118	0.248258	TRUE	TRUE	TRUE
ENSG00000184672	0.169748	1.5298	0.251313	TRUE	TRUE	TRUE
ENSG00000133739	-0.0435751	-0.35916	-1.28276	TRUE	TRUE	TRUE
ENSG00000133740	0.23431	-0.14929	-1.08096	TRUE	TRUE	TRUE
ENSG00000176731	-0.110319	-0.70288	-1.51343	TRUE	TRUE	TRUE
ENSG00000185015	-0.0162969	0.0095686	-0.887726	TRUE	TRUE	TRUE
ENSG00000133742	-0.183173	0.72866	-0.268121	TRUE	TRUE	TRUE
ENSG00000164879	-0.0176071	1.1977	0.285674	TRUE	TRUE	TRUE
ENSG00000104267	-0.051425	0.88242	-0.00374055	TRUE	TRUE	TRUE
ENSG00000205176	-0.101326			FALSE	FALSE	FALSE
ENSG00000223524	-0.118943			FALSE	FALSE	FALSE
ENSG00000255940	-0.118943			FALSE	FALSE	FALSE
ENSG00000147614	-0.195283	0.25797	-0.851272	TRUE	TRUE	TRUE
ENSG00000147613	-0.188412	0.10705	-0.868999	TRUE	TRUE	TRUE
ENSG00000164893	-0.328442	-0.74128	-1.73051	TRUE	TRUE	TRUE
ENSG00000123124	0.194741	1.4045	0.394049	TRUE	TRUE	TRUE
ENSG00000176623	0.100209	1.4117	0.444265	TRUE	TRUE	TRUE
ENSG00000085719	-0.0979883	1.5628	0.509094	TRUE	TRUE	TRUE
ENSG00000170289	0.133534	3.0757	1.87324	TRUE	TRUE	TRUE
ENSG00000176571	-0.152862	2.4707	1.11647	TRUE	TRUE	TRUE
ENSG00000176566	-0.221444	3.2228	2.21468	TRUE	TRUE	TRUE
ENSG00000156103	0.542374	4.1346	2.97013	TRUE	TRUE	TRUE
ENSG00000104312	0.13047	2.8124	1.84989	TRUE	TRUE	TRUE
ENSG00000164823	0.10556	2.7322	1.77773	TRUE	TRUE	TRUE
ENSG00000104320	-0.133341	2.0824	1.11246	TRUE	TRUE	TRUE
ENSG00000104325	-0.1021	1.5612	0.597446	TRUE	TRUE	TRUE
ENSG00000104327	-0.282293	0.87194	0.205381	TRUE	TRUE	TRUE
ENSG00000180694	-0.0704239	0.47481	-0.59041	TRUE	TRUE	TRUE
ENSG00000123119	0.0968584	1.0717	0.0764138	TRUE	TRUE	TRUE
ENSG00000253250	0.0282031	0.82949	0.0555853	TRUE	TRUE	TRUE
ENSG00000155099	0.134531	0.68936	-0.206516	TRUE	TRUE	TRUE
ENSG00000155100	-0.00251758	1.1887	0.307261	TRUE	TRUE	TRUE
ENSG00000214954	-0.0990352	1.5065	0.501534	TRUE	TRUE	TRUE
ENSG00000147606	-0.0512929	-0.19999	-1.26518	TRUE	TRUE	TRUE
ENSG00000079102	0.973604	2.6083	1.681	TRUE	TRUE	TRUE
ENSG00000205133	0.0624623	1.4492	0.393969	TRUE	TRUE	TRUE
ENSG00000254318	-0.168881	0.30499	-0.735638	TRUE	TRUE	TRUE
ENSG00000188343	0.117352	0.88321	-0.0676656	TRUE	TRUE	TRUE
ENSG00000183808	0.111486	0.75715	-0.136187	TRUE	TRUE	TRUE
ENSG00000164953	0.170645	1.4627	0.503309	TRUE	TRUE	TRUE
ENSG00000164951	-0.0620871	1.1545	0.131216	TRUE	TRUE	TRUE
ENSG00000079112	-0.0242346	1.882	0.741715	TRUE	TRUE	TRUE
ENSG00000164949	0.275804	2.7158	1.77019	TRUE	TRUE	TRUE
ENSG00000197275	-0.0676336	3.1074	2.08991	TRUE	TRUE	TRUE
ENSG00000265817	-0.0193131	2.8667	2.00553	TRUE	TRUE	TRUE
ENSG00000164944	0.0452182	2.0554	1.14025	TRUE	TRUE	TRUE
ENSG00000104413	-0.237555	2.0938	1.09036	TRUE	TRUE	TRUE
ENSG00000156162	0.083565	1.7904	0.789381	TRUE	TRUE	TRUE
ENSG00000164941	0.088298	4.1628	3.13902	TRUE	TRUE	TRUE
ENSG00000175305	0.0256804	1.5474	0.742331	TRUE	TRUE	TRUE
ENSG00000156170	0.142735	2.345	1.27372	TRUE	TRUE	TRUE
ENSG00000164938	0.151903	1.7195	0.962897	TRUE	TRUE	TRUE
ENSG00000175895	-0.176354	-1.3328	-2.04476	TRUE	TRUE	TRUE
ENSG00000156172	0.104614	1.2149	0.152331	TRUE	TRUE	TRUE
ENSG00000156466	-0.0609161	-0.36788	-1.38443	TRUE	TRUE	TRUE
ENSG00000156467	-0.120671	0.34976	-0.55538	TRUE	TRUE	TRUE
ENSG00000156469	-0.0804575	0.053865	-0.862393	TRUE	TRUE	TRUE
ENSG00000156471	-0.0614959	-1.0078	-2.02389	TRUE	TRUE	TRUE
ENSG00000169439	-0.116619	0.7833	-0.396031	TRUE	TRUE	TRUE
ENSG00000104324	-0.0609028	0.33289	-0.853625	TRUE	TRUE	TRUE
ENSG00000180543	0.119749	2.3291	1.43434	TRUE	TRUE	TRUE
ENSG00000147649	0.405743	2.2468	1.31722	TRUE	TRUE	TRUE
ENSG00000104341	0.0596602	0.16285	-0.933469	TRUE	TRUE	TRUE
ENSG00000132561	-0.112337	1.5325	0.381823	TRUE	TRUE	TRUE
ENSG00000156482	0.0654843	1.1925	0.24711	TRUE	TRUE	TRUE
ENSG00000177459	-0.102995	2.7909	1.76208	TRUE	TRUE	TRUE
ENSG00000132541	-0.0650661	0.29969	-0.6743	TRUE	TRUE	TRUE
ENSG00000104356	-0.0280047	-0.41184	-1.4908	TRUE	TRUE	TRUE
ENSG00000104361	-0.323349	-1.1794	-2.29192	TRUE	TRUE	TRUE
ENSG00000104375	0.373014	2.3027	1.14326	TRUE	TRUE	TRUE
ENSG00000156486	-0.205664	2.154	1.2	TRUE	TRUE	TRUE
ENSG00000164920	-0.0118121	1.7448	0.853902	TRUE	TRUE	TRUE
ENSG00000132549	0.280592	1.4568	0.384249	TRUE	TRUE	TRUE
ENSG00000164919	-0.0136511	1.3918	0.503961	TRUE	TRUE	TRUE
ENSG00000132554	-0.166391	2.0255	0.925138	TRUE	TRUE	TRUE
ENSG00000156509	-0.217952	2.5849	1.71239	TRUE	TRUE	TRUE
ENSG00000147669	-0.0845214	2.7874	1.95165	TRUE	TRUE	TRUE
ENSG00000104450	0.0348879	3.0328	2.06261	TRUE	TRUE	TRUE
ENSG00000034677	0.142527	3.0645	2.09218	TRUE	TRUE	TRUE
ENSG00000186106	-0.0177786	-0.72293	-1.73695	TRUE	TRUE	TRUE
ENSG00000174226	0.0925216	1.9191	0.810982	TRUE	TRUE	TRUE
ENSG00000070756	0.277416	2.5136	1.57666	TRUE	TRUE	TRUE
ENSG00000164924	-0.0437142	-0.9884	-1.91639	TRUE	TRUE	TRUE
ENSG00000120963	0.135315	0.34114	-0.634882	TRUE	TRUE	TRUE
ENSG00000083307	-0.100422	1.8673	0.689463	TRUE	TRUE	TRUE
ENSG00000104490	0.408739	3.0664	1.76545	TRUE	TRUE	TRUE
ENSG00000048392	0.0827758	-0.17927	-1.09682	TRUE	TRUE	TRUE
ENSG00000104517	0.290041	-0.78498	-1.8238	TRUE	TRUE	TRUE
ENSG00000155087	-0.258103	0.78875	-0.248689	TRUE	TRUE	TRUE
ENSG00000155090	-0.0190294	-0.68449	-1.70843	TRUE	TRUE	TRUE
ENSG00000155096	0.267404	3.223	2.20268	TRUE	TRUE	TRUE
ENSG00000155097	-0.205057	1.1518	0.139418	TRUE	TRUE	TRUE
ENSG00000236939	-0.115917	0.57905	-0.457117	TRUE	TRUE	TRUE
ENSG00000164929	-0.175786	0.043962	-1.11758	TRUE	TRUE	TRUE
ENSG00000164930	-0.0540285	-0.03398	-0.982426	TRUE	TRUE	TRUE
ENSG00000164932	0.129496	1.7008	0.729778	TRUE	TRUE	TRUE
ENSG00000164933	-0.0613447	1.248	0.318101	TRUE	TRUE	TRUE
ENSG00000164934	-0.0603258	1.2444	0.313834	TRUE	TRUE	TRUE
ENSG00000176406	0.0354564	1.6377	0.383137	TRUE	TRUE	TRUE
ENSG00000147647	-0.181735	0.14379	-1.09768	TRUE	TRUE	TRUE
ENSG00000164935	-0.24731	-0.65837	-1.67761	TRUE	TRUE	TRUE
ENSG00000147650	0.0203946	0.74994	-0.133594	TRUE	TRUE	TRUE
ENSG00000169946	0.936429	3.451	2.19801	TRUE	TRUE	TRUE
ENSG00000164830	0.0239431	-1.1758	-2.44954	TRUE	TRUE	TRUE
ENSG00000174429	-0.0230468	-0.40068	-1.35604	TRUE	TRUE	TRUE
ENSG00000154188	0.659742	1.5349	0.32106	TRUE	TRUE	TRUE
ENSG00000147655	0.469209	3.0281	1.86427	TRUE	TRUE	TRUE
ENSG00000104408	-0.180454	0.944	-0.177097	TRUE	TRUE	TRUE
ENSG00000104412	-0.144624	0.26669	-0.683807	TRUE	TRUE	TRUE
ENSG00000164841	-0.060835	0.27457	-0.817532	TRUE	TRUE	TRUE
ENSG00000174417	-0.242117	1.9463	0.965168	TRUE	TRUE	TRUE
ENSG00000120526	-0.0814743	0.94858	0.0358513	TRUE	TRUE	TRUE
ENSG00000120533	-0.015107	-0.27268	-1.29722	TRUE	TRUE	TRUE
ENSG00000205038	-0.0428524	0.76712	-0.334229	TRUE	TRUE	TRUE
ENSG00000147654	0.0512304	1.2937	0.342124	TRUE	TRUE	TRUE
ENSG00000147642	0.0343903	0.41413	-0.575511	TRUE	TRUE	TRUE
ENSG00000164794	-0.265308	0.92595	0.0470033	TRUE	TRUE	TRUE
ENSG00000164796	0.191285	2.8211	1.47299	TRUE	TRUE	TRUE
ENSG00000104447	0.245084	3.2022	2.05036	TRUE	TRUE	TRUE
ENSG00000147677	-0.0101972	0.69605	-0.22868	TRUE	TRUE	TRUE
ENSG00000147679	-0.0400371	-0.38779	-1.46569	TRUE	TRUE	TRUE
ENSG00000164754	-0.114427	-0.43555	-1.26863	TRUE	TRUE	TRUE
ENSG00000205002	-0.226998	-0.34057	-1.36757	TRUE	TRUE	TRUE
ENSG00000164756	-0.130454	1.7277	0.660182	TRUE	TRUE	TRUE
ENSG00000164758	-0.080151	1.3369	0.361992	TRUE	TRUE	TRUE
ENSG00000182197	0.288296	2.0737	0.907533	TRUE	TRUE	TRUE
ENSG00000177570	0.271298	-0.47577	-1.79656	TRUE	TRUE	TRUE
ENSG00000164761	-0.140478	0.43078	-0.529174	TRUE	TRUE	TRUE
ENSG00000184374	-0.112783	-0.20387	-1.13423	TRUE	TRUE	TRUE
ENSG00000147676	-0.335045	1.3152	0.225009	TRUE	TRUE	TRUE
ENSG00000136999	-0.293133	-0.59605	-1.49756	TRUE	TRUE	TRUE
ENSG00000136960	-0.619683	-2.6947	-3.79502	TRUE	TRUE	TRUE
ENSG00000064313	0.106673	-0.45441	-1.48653	TRUE	TRUE	TRUE
ENSG00000136982	0.0934679	0.98979	0.0534504	TRUE	TRUE	TRUE
ENSG00000155792	0.378936	2.7515	1.62276	TRUE	TRUE	TRUE
ENSG00000187955	-0.0200483	0.54426	-0.702927	TRUE	TRUE	TRUE
ENSG00000172172	-0.077821	-0.50186	-1.31959	TRUE	TRUE	TRUE
ENSG00000172167	-0.0982073	-1.5796	-2.56231	TRUE	TRUE	TRUE
ENSG00000172164	-0.0305183	0.094067	-1.07079	TRUE	TRUE	TRUE
ENSG00000170961	-0.161431	2.7372e-05	-0.876513	TRUE	TRUE	TRUE
ENSG00000178764	0.198071	1.0715	-0.26153	TRUE	TRUE	TRUE
ENSG00000136986	0.0657034	2.0407	1.09943	TRUE	TRUE	TRUE
ENSG00000156787	-0.0214137	1.0046	-0.129333	TRUE	TRUE	TRUE
ENSG00000147689	-0.108747	0.47616	-0.45983	TRUE	TRUE	TRUE
ENSG00000189376	-0.135952	1.2855	0.292897	TRUE	TRUE	TRUE
ENSG00000165156	0.0320956	-0.23132	-1.2001	TRUE	TRUE	TRUE
ENSG00000156802	0.100095	0.88279	-0.214204	TRUE	TRUE	TRUE
ENSG00000156795	-0.0199393	1.5209	0.571156	TRUE	TRUE	TRUE
ENSG00000156804	-0.091029	0.9451	-0.130554	TRUE	TRUE	TRUE
ENSG00000175946	-0.0548636	1.1498	0.196436	TRUE	TRUE	TRUE
ENSG00000104537	-0.0657561	2.0287	0.904422	TRUE	TRUE	TRUE
ENSG00000176853	-0.0136307	1.1145	0.283785	TRUE	TRUE	TRUE
ENSG00000214814	-0.132764	0.020854	-1.17803	TRUE	TRUE	TRUE
ENSG00000164983	-0.0522232	0.81441	-0.155905	TRUE	TRUE	TRUE
ENSG00000183665	0.0601288	1.0355	0.146016	TRUE	TRUE	TRUE
ENSG00000170881	-0.0273451	0.98204	0.0850712	TRUE	TRUE	TRUE
ENSG00000147687	-0.0876039	1.2794	0.316546	TRUE	TRUE	TRUE
ENSG00000147684	0.0766863	1.2494	0.222159	TRUE	TRUE	TRUE
ENSG00000170873	0.0948408	0.38186	-0.926516	TRUE	TRUE	TRUE
ENSG00000180938	-0.0421908	-0.24325	-0.791069	TRUE	TRUE	TRUE
ENSG00000104549	-0.475436	-1.27	-2.08916	TRUE	TRUE	TRUE
ENSG00000164961	0.0205078	-0.44356	-1.37	TRUE	TRUE	TRUE
ENSG00000156831	0.117404	0.66388	-0.460485	TRUE	TRUE	TRUE
ENSG00000173334	0.482493	5.7035	4.68054	TRUE	TRUE	TRUE
ENSG00000168672	-0.176947	0.66762	-0.227358	TRUE	TRUE	TRUE
ENSG00000212993	-0.103494	-0.30035	-1.27419	TRUE	TRUE	TRUE
ENSG00000136997	-0.111476	0.47467	-0.573578	TRUE	TRUE	TRUE
ENSG00000256655	-0.165023	0.22504	-0.761885	TRUE	TRUE	TRUE
ENSG00000147697	-0.276736	-0.033647	-1.01816	TRUE	TRUE	TRUE
ENSG00000153310	-0.185607	1.0435	-0.111321	TRUE	TRUE	TRUE
ENSG00000153317	0.306389	1.8782	0.699255	TRUE	TRUE	TRUE
ENSG00000155897	-0.0456887	0.26093	-0.984863	TRUE	TRUE	TRUE
ENSG00000132294	0.069464	2.031	0.923658	TRUE	TRUE	TRUE
ENSG00000253117	-0.24086	1.1145	0.0686839	TRUE	TRUE	TRUE
ENSG00000258417	-0.164771	1.2629	0.172983	TRUE	TRUE	TRUE
ENSG00000132297	-0.197399	0.49183	-0.605913	TRUE	TRUE	TRUE
ENSG00000184156	-0.350523	-0.028796	-1.39522	TRUE	TRUE	TRUE
ENSG00000129295	-0.175143	-0.54919	-1.52699	TRUE	TRUE	TRUE
ENSG00000165071	-0.154838	0.67446	-0.344588	TRUE	TRUE	TRUE
ENSG00000129292	0.159682	1.3007	0.3064	TRUE	TRUE	TRUE
ENSG00000042832	0.0606346	1.8583	0.599071	TRUE	TRUE	TRUE
ENSG00000155926	-0.209226	1.5874	0.505861	TRUE	TRUE	TRUE
ENSG00000104415	0.179903	3.4231	2.26416	TRUE	TRUE	TRUE
ENSG00000104419	0.0806538	1.8051	0.628768	TRUE	TRUE	TRUE
ENSG00000008513	0.198071	1.3659	0.0180139	TRUE	TRUE	TRUE
ENSG00000066827	0.416532	3.9119	2.73737	TRUE	TRUE	TRUE
ENSG00000131773	0.28158	2.0594	0.984407	TRUE	TRUE	TRUE
ENSG00000147724	-0.225328	0.46534	-0.928852	TRUE	TRUE	TRUE
ENSG00000169436	-0.342197	-1.4771	-2.87454	TRUE	TRUE	TRUE
ENSG00000169427	-0.0785462	0.81631	-0.398109	TRUE	TRUE	TRUE
ENSG00000167632	0.307096	2.1519	0.646366	TRUE	TRUE	TRUE
ENSG00000250733	-0.140087	0.89555	-0.0316629	TRUE	TRUE	TRUE
ENSG00000104472	-0.0750558	1.1872	0.25618	TRUE	TRUE	TRUE
ENSG00000123908	0.393813	1.933	0.799923	TRUE	TRUE	TRUE
ENSG00000169398	1.41235	3.9234	2.78969	TRUE	TRUE	TRUE
ENSG00000105339	0.0743937	0.33301	-0.850448	TRUE	TRUE	TRUE
ENSG00000022567	0.0298327	3.0602	1.87474	TRUE	TRUE	TRUE
ENSG00000204882	0.281922	2.5853	1.58317	TRUE	TRUE	TRUE
ENSG00000184489	0.655094	4.1887	3.14347	TRUE	TRUE	TRUE
ENSG00000171045	0.0838452	3.0655	1.92755	TRUE	TRUE	TRUE
ENSG00000181790	0.173145	3.662	2.53205	TRUE	TRUE	TRUE
ENSG00000198576	0.0295532	0.010704	-0.960279	TRUE	TRUE	TRUE
ENSG00000167653	-0.452698	0.75849	-0.176684	TRUE	TRUE	TRUE
ENSG00000160886	-0.053345	1.0716	0.205995	TRUE	TRUE	TRUE
ENSG00000130193	-0.00190475	0.78689	-0.122064	TRUE	TRUE	TRUE
ENSG00000126233	-0.238251	0.22726	-0.597551	TRUE	TRUE	TRUE
ENSG00000197353	-0.462015	0.17156	-0.69846	TRUE	TRUE	TRUE
ENSG00000180155	-0.0411575	2.4824	1.46476	TRUE	TRUE	TRUE
ENSG00000167656	-0.204478	2.3289	1.37764	TRUE	TRUE	TRUE
ENSG00000104499	-0.230054	2.2256	1.30052	TRUE	TRUE	TRUE
ENSG00000160882	-0.040781	3.2415	2.32704	TRUE	TRUE	TRUE
ENSG00000179142	-0.149861	1.7234	1.00146	TRUE	TRUE	TRUE
ENSG00000160932	-0.237635	2.7808	1.79647	TRUE	TRUE	TRUE
ENSG00000177335	-0.15212	-0.77695	-1.63623	TRUE	TRUE	TRUE
ENSG00000176956	-0.0836303	1.9049	0.903981	TRUE	TRUE	TRUE
ENSG00000182851	0.0949669	0.66098	-0.279652	TRUE	TRUE	TRUE
ENSG00000181638	0.0687963	1.3086	0.336805	TRUE	TRUE	TRUE
ENSG00000264668	-0.105701	1.331	0.392538	TRUE	TRUE	TRUE
ENSG00000250571	0.049728	1.1995	0.363392	TRUE	TRUE	TRUE
ENSG00000185730	0.0274371	1.7327	0.891665	TRUE	TRUE	TRUE
ENSG00000184428	0.0110089	1.1658	0.242255	TRUE	TRUE	TRUE
ENSG00000158106	-0.0478081	0.8698	0.0203413	TRUE	TRUE	TRUE
ENSG00000182759	-0.0931037	0.89084	-0.148055	TRUE	TRUE	TRUE
ENSG00000014164	0.0464819	1.5212	0.37059	TRUE	TRUE	TRUE
ENSG00000104518	-0.0469772	1.2599	0.283234	TRUE	TRUE	TRUE
ENSG00000204839	-0.0706386	-0.21819	-1.17474	TRUE	TRUE	TRUE
ENSG00000147813	0.0485033	-0.51374	-1.41574	TRUE	TRUE	TRUE
ENSG00000104529	0.162388	-0.64594	-1.55779	TRUE	TRUE	TRUE
ENSG00000179886	0.038386	-0.85307	-1.753	TRUE	TRUE	TRUE
ENSG00000104524	0.00203316	0.45676	-0.489172	TRUE	TRUE	TRUE
ENSG00000104522	0.177541	1.172	0.276438	TRUE	TRUE	TRUE
ENSG00000183309	0.0189801	0.17773	-0.744116	TRUE	TRUE	TRUE
ENSG00000181135	0.0823088	-0.12601	-0.956755	TRUE	TRUE	TRUE
ENSG00000255181	-0.140424	-0.93139	-1.80327	TRUE	TRUE	TRUE
ENSG00000181085	-0.121721	-1.0198	-1.98848	TRUE	TRUE	TRUE
ENSG00000180921	-0.189737	-0.39873	-1.36922	TRUE	TRUE	TRUE
ENSG00000180900	0.189165	0.28801	-0.615131	TRUE	TRUE	TRUE
ENSG00000179950	0.0204372	1.1471	0.0623351	TRUE	TRUE	TRUE
ENSG00000185189	0.113976	0.86203	-0.191297	TRUE	TRUE	TRUE
ENSG00000227184	-0.135916	-0.0088636	-1.06903	TRUE	TRUE	TRUE
ENSG00000178209	0.150159	-0.006271	-0.994579	TRUE	TRUE	TRUE
ENSG00000178685	0.0565502	0.12409	-0.780324	TRUE	TRUE	TRUE
ENSG00000178719	0.0245322	0.036089	-0.821905	TRUE	TRUE	TRUE
ENSG00000186583	-0.176095	1.6317	0.613209	TRUE	TRUE	TRUE
ENSG00000178814	0.0218835	1.4773	0.571253	TRUE	TRUE	TRUE
ENSG00000178896	0.097283	1.5948	0.866215	TRUE	TRUE	TRUE
ENSG00000197858	0.172142	1.3096	0.511577	TRUE	TRUE	TRUE
ENSG00000179091	0.227885	0.77021	-0.140264	TRUE	TRUE	TRUE
ENSG00000179526	0.195643	0.11252	-0.804362	TRUE	TRUE	TRUE
ENSG00000179632	0.161473	0.08065	-0.875311	TRUE	TRUE	TRUE
ENSG00000179698	0.00694719	-0.49628	-1.37851	TRUE	TRUE	TRUE
ENSG00000235173	-0.0190756	-0.90203	-1.47324	TRUE	TRUE	TRUE
ENSG00000179832	0.251342	0.1109	-0.979676	TRUE	TRUE	TRUE
ENSG00000187786	-0.166978			FALSE	FALSE	FALSE
ENSG00000230567	-0.154587			FALSE	FALSE	FALSE
ENSG00000170727	-0.0496624	0.13806	-0.847641	TRUE	TRUE	TRUE
ENSG00000188686	-0.0882348			FALSE	FALSE	FALSE
ENSG00000185122	0.272153	0.49032	-0.490667	TRUE	TRUE	TRUE
ENSG00000185000	0.488336	0.8213	-0.134411	TRUE	TRUE	TRUE
ENSG00000170616	-0.0815211	-0.30763	-1.24394	TRUE	TRUE	TRUE
ENSG00000214597	-0.0652625	-0.66943	-1.62254	TRUE	TRUE	TRUE
ENSG00000185803	0.0154533	-0.47779	-1.46628	TRUE	TRUE	TRUE
ENSG00000182325	0.15333	-0.51743	-1.44092	TRUE	TRUE	TRUE
ENSG00000173137	-0.045564	0.29071	-0.739893	TRUE	TRUE	TRUE
ENSG00000071894	0.252307	0.64951	-0.430353	TRUE	TRUE	TRUE
ENSG00000147804	-0.176011	1.1926	0.251675	TRUE	TRUE	TRUE
ENSG00000160948	0.182331	1.4213	0.560246	TRUE	TRUE	TRUE
ENSG00000160949	0.0510375	1.6064	0.725604	TRUE	TRUE	TRUE
ENSG00000187954	0.224331	1.7712	0.80466	TRUE	TRUE	TRUE
ENSG00000167702	0.122869	0.65418	-0.174657	TRUE	TRUE	TRUE
ENSG00000160973	-0.252443	0.20032	-0.607469	TRUE	TRUE	TRUE
ENSG00000160972	0.269443	1.003	0.0703124	TRUE	TRUE	TRUE
ENSG00000167701	0.0185978	0.91266	-0.0485979	TRUE	TRUE	TRUE
ENSG00000167700	0.0781489	1.2889	0.459094	TRUE	TRUE	TRUE
ENSG00000160957	0.22588	1.3433	0.49005	TRUE	TRUE	TRUE
ENSG00000160959	0.145936	1.2725	0.320689	TRUE	TRUE	TRUE
ENSG00000254402	0.100686	0.90286	0.0562916	TRUE	TRUE	TRUE
ENSG00000213563	0.0242874	1.0582	0.23301	TRUE	TRUE	TRUE
ENSG00000147799	0.413689	1.7747	1.10308	TRUE	TRUE	TRUE
ENSG00000198169	0.28405	2.5695	1.52778	TRUE	TRUE	TRUE
ENSG00000196378	0.0472145	1.7573	0.833253	TRUE	TRUE	TRUE
ENSG00000161016	0.271467	1.7477	0.802424	TRUE	TRUE	TRUE
ENSG00000197363	-0.00382352	2.2238	1.23779	TRUE	TRUE	TRUE
ENSG00000147789	0.00380179	1.7811	0.886872	TRUE	TRUE	TRUE
ENSG00000170619	-0.00354294	1.4249	0.544055	TRUE	TRUE	TRUE
ENSG00000196150	0.101597	0.87813	0.0263576	TRUE	TRUE	TRUE
ENSG00000170631	0.0530585	2.4845	1.61932	TRUE	TRUE	TRUE
ENSG00000182307	0.10002	2.7232	1.94818	TRUE	TRUE	TRUE
ENSG00000170122	-0.0695561	1.3088	0.797451	TRUE	TRUE	TRUE
ENSG00000172785	-0.0132243	1.6643	0.753402	TRUE	TRUE	TRUE
ENSG00000183784	-0.14136	1.5071	0.571232	TRUE	TRUE	TRUE
ENSG00000107099	-0.204691	0.84933	-0.419832	TRUE	TRUE	TRUE
ENSG00000107104	0.224113	0.54254	-0.646322	TRUE	TRUE	TRUE
ENSG00000137090	-0.250355	0.83385	-0.389047	TRUE	TRUE	TRUE
ENSG00000064218	-0.274255	-0.88127	-1.91424	TRUE	TRUE	TRUE
ENSG00000173253	-0.195147	-0.39988	-1.50924	TRUE	TRUE	TRUE
ENSG00000080503	0.164686	0.38292	-0.922592	TRUE	TRUE	TRUE
ENSG00000147852	0.362276	1.123	-0.0159744	TRUE	TRUE	TRUE
ENSG00000168263	-0.257209	-0.85376	-1.83644	TRUE	TRUE	TRUE
ENSG00000080608	-0.115067	-1.7519	-2.96529	TRUE	TRUE	TRUE
ENSG00000080298	0.30318	0.55284	-0.509671	TRUE	TRUE	TRUE
ENSG00000107249	0.016925	3.1634	1.59765	TRUE	TRUE	TRUE
ENSG00000106688	-0.14222	-1.0429	-2.248	TRUE	TRUE	TRUE
ENSG00000106686	0.0976088	0.028686	-1.17493	TRUE	TRUE	TRUE
ENSG00000205808	-0.0618539	0.58085	-0.445426	TRUE	TRUE	TRUE
ENSG00000106993	0.122358	0.74501	-0.198274	TRUE	TRUE	TRUE
ENSG00000147853	0.183149	0.90538	-0.199141	TRUE	TRUE	TRUE
ENSG00000120158	0.104166	0.63801	-0.468356	TRUE	TRUE	TRUE
ENSG00000096968	0.436142	1.5459	0.499783	TRUE	TRUE	TRUE
ENSG00000120210	-0.155433	1.3974	0.502642	TRUE	TRUE	TRUE
ENSG00000120211	-0.120293	0.81651	-0.0292748	TRUE	TRUE	TRUE
ENSG00000107014	-0.214718	2.2601	1.41555	TRUE	TRUE	TRUE
ENSG00000107018	-0.204723	2.4817	1.47271	TRUE	TRUE	TRUE
ENSG00000107020	-0.0878241	2.8559	1.72552	TRUE	TRUE	TRUE
ENSG00000120217	-0.240097	-0.0053237	-1.04265	TRUE	TRUE	TRUE
ENSG00000197646	-0.27642	0.43963	-0.727784	TRUE	TRUE	TRUE
ENSG00000107036	0.0645152	1.4209	0.335877	TRUE	TRUE	TRUE
ENSG00000099219	-0.0172352	1.0653	0.0935835	TRUE	TRUE	TRUE
ENSG00000183354	0.263375	0.47253	-0.596706	TRUE	TRUE	TRUE
ENSG00000120215	-0.0857675	-0.41658	-1.52632	TRUE	TRUE	TRUE
ENSG00000137040	-0.0784497	0.76951	-0.111528	TRUE	TRUE	TRUE
ENSG00000137033	-0.122936	2.8462	1.87346	TRUE	TRUE	TRUE
ENSG00000170777	-0.199593	3.4524	2.64119	TRUE	TRUE	TRUE
ENSG00000147854	0.268247	3.4072	2.50452	TRUE	TRUE	TRUE
ENSG00000215066	-0.109598	3.1555	2.38785	TRUE	TRUE	TRUE
ENSG00000178445	0.0482439	3.3089	2.12736	TRUE	TRUE	TRUE
ENSG00000107077	0.141815	1.5867	0.174895	TRUE	TRUE	TRUE
ENSG00000137038	-0.1036	1.0384	-0.098001	TRUE	TRUE	TRUE
ENSG00000153707	0.353235	2.6437	0.570813	TRUE	TRUE	TRUE
ENSG00000107165	0.103895	0.96826	0.18079	TRUE	TRUE	TRUE
ENSG00000153714	-0.041451	-0.036552	-1.15989	TRUE	TRUE	TRUE
ENSG00000107186	0.243199	2.0895	0.925038	TRUE	TRUE	TRUE
ENSG00000147862	0.581771	1.6772	0.288787	TRUE	TRUE	TRUE
ENSG00000175893	0.105444	2.7698	1.62383	TRUE	TRUE	TRUE
ENSG00000147869	-0.148563	2.2175	1.2969	TRUE	TRUE	TRUE
ENSG00000164946	0.422031	4.5872	3.29189	TRUE	TRUE	TRUE
ENSG00000155158	-0.15082	-1.4563	-2.65032	TRUE	TRUE	TRUE
ENSG00000164975	0.0408846	-0.033947	-0.954892	TRUE	TRUE	TRUE
ENSG00000164985	0.160044	0.33422	-0.477234	TRUE	TRUE	TRUE
ENSG00000164989	0.176994	4.3554	3.14136	TRUE	TRUE	TRUE
ENSG00000205549	-0.0879717	0.50287	-0.712983	TRUE	TRUE	TRUE
ENSG00000173068	-0.0447474	1.9047	0.694717	TRUE	TRUE	TRUE
ENSG00000044459	0.0363232	0.09889	-1.04088	TRUE	TRUE	TRUE
ENSG00000107295	0.0129323	0.016215	-1.18329	TRUE	TRUE	TRUE
ENSG00000178031	0.274451	2.3638	0.883925	TRUE	TRUE	TRUE
ENSG00000155875	-0.132813	1.8044	0.68027	TRUE	TRUE	TRUE
ENSG00000155876	0.141962	3.5936	2.79569	TRUE	TRUE	TRUE
ENSG00000147874	0.250201	2.8308	1.89378	TRUE	TRUE	TRUE
ENSG00000147872	-0.138264	1.8775	0.802887	TRUE	TRUE	TRUE
ENSG00000137145	0.135777	1.1791	0.116322	TRUE	TRUE	TRUE
ENSG00000137154	0.0911552	1.3598	0.389965	TRUE	TRUE	TRUE
ENSG00000177076	-0.00256129	2.085	0.976108	TRUE	TRUE	TRUE
ENSG00000155886	-0.213411	0.90753	-0.324581	TRUE	TRUE	TRUE
ENSG00000171843	0.491843	3.5194	2.33061	TRUE	TRUE	TRUE
ENSG00000188352	0.178144	2.2916	1.06038	TRUE	TRUE	TRUE
ENSG00000188921	-0.0702407	0.65666	-0.376524	TRUE	TRUE	TRUE
ENSG00000171855	-0.122014	1.706	0.783842	TRUE	TRUE	TRUE
ENSG00000177047	-0.115522	0.83049	-0.172993	TRUE	TRUE	TRUE
ENSG00000137080	-0.139061	1.9163	1.03597	TRUE	TRUE	TRUE
ENSG00000236637	-0.099643	2.6571	1.69932	TRUE	TRUE	TRUE
ENSG00000214042	-0.160469	0.93366	0.113331	TRUE	TRUE	TRUE
ENSG00000186803	-0.121561	0.88334	0.153248	TRUE	TRUE	TRUE
ENSG00000147885	-0.147741	1.1275	0.439861	TRUE	TRUE	TRUE
ENSG00000234829	-0.150877	1.7136	0.92742	TRUE	TRUE	TRUE
ENSG00000228083	-0.102467	1.7058	0.908072	TRUE	TRUE	TRUE
ENSG00000147873	-0.149435	1.9429	1.09198	TRUE	TRUE	TRUE
ENSG00000198642	-0.126487	0.60291	-0.106499	TRUE	TRUE	TRUE
ENSG00000120235	-0.247276	1.0663	0.345915	TRUE	TRUE	TRUE
ENSG00000233816	-0.208733	1.1153	0.430155	TRUE	TRUE	TRUE
ENSG00000188379	-0.203021	2.5652	1.58527	TRUE	TRUE	TRUE
ENSG00000120242	-0.165697	1.1683	0.229891	TRUE	TRUE	TRUE
ENSG00000197919	-0.228772	1.3015	0.320633	TRUE	TRUE	TRUE
ENSG00000184995	-0.26672	1.0959	0.252515	TRUE	TRUE	TRUE
ENSG00000099810	0.0486108	1.8505	0.856115	TRUE	TRUE	TRUE
ENSG00000224854	-0.169072			FALSE	FALSE	FALSE
ENSG00000147889	0.150183	1.7889	0.968937	TRUE	TRUE	TRUE
ENSG00000147883	-0.156046	1.213	0.64901	TRUE	TRUE	TRUE
ENSG00000176399	-0.0849689	3.2348	2.26997	TRUE	TRUE	TRUE
ENSG00000107105	-0.144624	2.0177	0.845689	TRUE	TRUE	TRUE
ENSG00000205442	-0.314378	-1.4738	-2.05299	TRUE	TRUE	TRUE
ENSG00000198680	-0.0207575	1.5319	0.588874	TRUE	TRUE	TRUE
ENSG00000120159	0.0311716	2.4226	1.54659	TRUE	TRUE	TRUE
ENSG00000137055	0.105931	2.3385	1.47122	TRUE	TRUE	TRUE
ENSG00000096872	0.105724	2.7348	1.75627	TRUE	TRUE	TRUE
ENSG00000184434	-0.0526276	2.6255	1.74241	TRUE	TRUE	TRUE
ENSG00000120156	0.720478	2.4515	1.20478	TRUE	TRUE	TRUE
ENSG00000120160	-0.127465	-0.16166	-1.09059	TRUE	TRUE	TRUE
ENSG00000120162	-0.00986658	3.4027	2.17991	TRUE	TRUE	TRUE
ENSG00000147896	-0.229994	0.78178	0.0309326	TRUE	TRUE	TRUE
ENSG00000147894	0.00566445	1.5353	0.524865	TRUE	TRUE	TRUE
ENSG00000174482	0.138214	3.0431	1.52422	TRUE	TRUE	TRUE
ENSG00000122729	0.0752064	0.99347	-0.0637116	TRUE	TRUE	TRUE
ENSG00000107201	-0.100343	1.9784	0.96524	TRUE	TRUE	TRUE
ENSG00000197579	0.175435	2.5237	1.58116	TRUE	TRUE	TRUE
ENSG00000165264	0.132857	2.129	1.1877	TRUE	TRUE	TRUE
ENSG00000241043	0.0416448	1.9766	0.977797	TRUE	TRUE	TRUE
ENSG00000122728	0.0404477	-0.15275	-0.942969	TRUE	TRUE	TRUE
ENSG00000188133	-0.281043	-1.3794	-2.26027	TRUE	TRUE	TRUE
ENSG00000137074	0.0279255	-0.4266	-1.33459	TRUE	TRUE	TRUE
ENSG00000086061	-0.0737764	-0.020851	-0.810187	TRUE	TRUE	TRUE
ENSG00000122692	-0.047206	0.83762	-0.0563827	TRUE	TRUE	TRUE
ENSG00000086062	0.183152	1.2427	0.198257	TRUE	TRUE	TRUE
ENSG00000122711	-0.316515	-1.0401	-2.08432	TRUE	TRUE	TRUE
ENSG00000107262	0.148402	-0.77729	-1.57017	TRUE	TRUE	TRUE
ENSG00000086065	-0.256688	-1.8492	-2.56767	TRUE	TRUE	TRUE
ENSG00000086102	0.258625	-1.1278	-2.15303	TRUE	TRUE	TRUE
ENSG00000165269	-0.0487132	-1.4452	-2.37583	TRUE	TRUE	TRUE
ENSG00000165272	-0.220228	-0.040187	-1.03987	TRUE	TRUE	TRUE
ENSG00000165271	-0.0502468	0.88133	-0.10174	TRUE	TRUE	TRUE
ENSG00000230453	-0.114929	2.6048	1.5464	TRUE	TRUE	TRUE
ENSG00000010438	-0.0908892	2.5343	1.50741	TRUE	TRUE	TRUE
ENSG00000107341	0.150517	1.3014	0.256454	TRUE	TRUE	TRUE
ENSG00000137073	0.205482	0.7422	-0.291395	TRUE	TRUE	TRUE
ENSG00000198876	0.0123406	1.8693	0.90888	TRUE	TRUE	TRUE
ENSG00000165006	0.132834	2.8474	1.87855	TRUE	TRUE	TRUE
ENSG00000186638	0.059873	3.4818	2.53937	TRUE	TRUE	TRUE
ENSG00000164978	0.0779058	3.4866	2.63225	TRUE	TRUE	TRUE
ENSG00000164976	0.148037	3.1149	2.08862	TRUE	TRUE	TRUE
ENSG00000164972	-0.0356307	2.8053	1.796	TRUE	TRUE	TRUE
ENSG00000164970	0.227532	2.5588	1.55764	TRUE	TRUE	TRUE
ENSG00000122735	-0.0884373	2.2973	1.2986	TRUE	TRUE	TRUE
ENSG00000168913	-0.105371	1.2843	0.202761	TRUE	TRUE	TRUE
ENSG00000122756	0.0929461	2.7267	1.72468	TRUE	TRUE	TRUE
ENSG00000164967	0.0373739	3.2733	2.47087	TRUE	TRUE	TRUE
ENSG00000137100	0.0314046	3.0229	2.12307	TRUE	TRUE	TRUE
ENSG00000205143	-0.15229	2.4707	1.59062	TRUE	TRUE	TRUE
ENSG00000147955	0.141379	2.9164	2.05676	TRUE	TRUE	TRUE
ENSG00000213930	0.200355	3.0932	2.15665	TRUE	TRUE	TRUE
ENSG00000258728	-0.117739	3.0082	2.09396	TRUE	TRUE	TRUE
ENSG00000137070	0.310241	3.014	2.0494	TRUE	TRUE	TRUE
ENSG00000213927	-0.128896	2.6168	1.69937	TRUE	TRUE	TRUE
ENSG00000172724	-0.467492	2.6491	1.71993	TRUE	TRUE	TRUE
ENSG00000137077	-0.382304	0.37608	-0.619062	TRUE	TRUE	TRUE
ENSG00000205108	-0.109821	0.96326	0.044077	TRUE	TRUE	TRUE
ENSG00000122733	-0.0820158	1.3986	0.334047	TRUE	TRUE	TRUE
ENSG00000137094	0.27714	1.4695	0.559021	TRUE	TRUE	TRUE
ENSG00000174038	-0.00920179	1.5546	0.71173	TRUE	TRUE	TRUE
ENSG00000269510	-0.0926543	0.4953	-0.185194	TRUE	TRUE	TRUE
ENSG00000165280	0.430865	1.9441	1.04548	TRUE	TRUE	TRUE
ENSG00000221829	0.0667352	1.485	0.648495	TRUE	TRUE	TRUE
ENSG00000165282	0.187981	1.9211	1.01562	TRUE	TRUE	TRUE
ENSG00000165283	0.10702	1.8218	0.934546	TRUE	TRUE	TRUE
ENSG00000005238	0.229547	1.2212	0.264192	TRUE	TRUE	TRUE
ENSG00000198722	0.0873259	-0.60532	-1.63742	TRUE	TRUE	TRUE
ENSG00000198853	0.320371	0.96346	-0.0535791	TRUE	TRUE	TRUE
ENSG00000215187	-0.0548191	1.5581	0.693554	TRUE	TRUE	TRUE
ENSG00000107140	0.0821349	0.34534	-0.625599	TRUE	TRUE	TRUE
ENSG00000137101	-0.153167	1.8362	0.785209	TRUE	TRUE	TRUE
ENSG00000137078	-0.252211	2.5781	1.56226	TRUE	TRUE	TRUE
ENSG00000159884	0.0574211	1.847	0.916207	TRUE	TRUE	TRUE
ENSG00000137135	0.075139	2.4974	1.50094	TRUE	TRUE	TRUE
ENSG00000107159	0.21535	2.8259	1.80448	TRUE	TRUE	TRUE
ENSG00000198467	0.281581	3.371	2.32512	TRUE	TRUE	TRUE
ENSG00000137076	0.340792	2.6152	1.65754	TRUE	TRUE	TRUE
ENSG00000107175	0.0767371	2.8695	1.94347	TRUE	TRUE	TRUE
ENSG00000070610	0.351764	2.8327	1.82836	TRUE	TRUE	TRUE
ENSG00000107185	0.200474	2.1295	1.23895	TRUE	TRUE	TRUE
ENSG00000215183	0.0173483	2.5115	1.52517	TRUE	TRUE	TRUE
ENSG00000159899	0.48517	2.9863	2.18051	TRUE	TRUE	TRUE
ENSG00000137098	0.0274414	2.7816	2.01637	TRUE	TRUE	TRUE
ENSG00000137133	0.0915422	3.1876	2.3181	TRUE	TRUE	TRUE
ENSG00000137103	0.251123	3.5827	2.75937	TRUE	TRUE	TRUE
ENSG00000204930	-0.0126021	3.5001	2.74045	TRUE	TRUE	TRUE
ENSG00000168828	-0.174036	1.6291	0.744275	TRUE	TRUE	TRUE
ENSG00000196196	-0.075077	2.1805	1.21752	TRUE	TRUE	TRUE
ENSG00000122718	-0.139221	0.49195	-0.347475	TRUE	TRUE	TRUE
ENSG00000122707	0.0928003	1.7977	0.796801	TRUE	TRUE	TRUE
ENSG00000122694	-0.063324	2.4937	1.40383	TRUE	TRUE	TRUE
ENSG00000185972	-0.121676	2.6869	1.72714	TRUE	TRUE	TRUE
ENSG00000122705	0.344784	2.0421	0.9389	TRUE	TRUE	TRUE
ENSG00000159921	0.307182	1.8037	0.787474	TRUE	TRUE	TRUE
ENSG00000137075	0.0954913	1.1137	0.0499676	TRUE	TRUE	TRUE
ENSG00000165304	-0.15411	-0.015473	-0.919296	TRUE	TRUE	TRUE
ENSG00000196092	0.293566	3.4503	2.17945	TRUE	TRUE	TRUE
ENSG00000147905	0.167965	1.8478	0.89405	TRUE	TRUE	TRUE
ENSG00000137106	0.0695406	1.2301	0.243698	TRUE	TRUE	TRUE
ENSG00000168795	0.111488	2.3725	1.46557	TRUE	TRUE	TRUE
ENSG00000137054	-0.0276056	2.7109	1.72396	TRUE	TRUE	TRUE
ENSG00000147912	0.130753	2.773	1.72063	TRUE	TRUE	TRUE
ENSG00000175768	0.210143	3.8687	3.02443	TRUE	TRUE	TRUE
ENSG00000070601	-0.239874	2.0018	0.822545	TRUE	TRUE	TRUE
ENSG00000165275	-0.0343722	1.159	0.178839	TRUE	TRUE	TRUE
ENSG00000107371	-0.0377234	0.3038	-0.646993	TRUE	TRUE	TRUE
ENSG00000122741	0.162282	0.90913	-0.135466	TRUE	TRUE	TRUE
ENSG00000122696	0.165872	1.8407	0.866309	TRUE	TRUE	TRUE
ENSG00000107338	0.025957	0.38127	-0.716224	TRUE	TRUE	TRUE
ENSG00000137124	-0.268243	-0.69148	-1.85978	TRUE	TRUE	TRUE
ENSG00000137142	-0.104407	-0.75141	-1.77172	TRUE	TRUE	TRUE
ENSG00000180071	-0.185427	-0.43732	-1.56733	TRUE	TRUE	TRUE
ENSG00000273170	-0.105756	-0.34906	-1.42502	TRUE	TRUE	TRUE
ENSG00000106714	-0.158381	0.047623	-0.741086	TRUE	TRUE	TRUE
ENSG00000204849	-0.139732			FALSE	FALSE	FALSE
ENSG00000204848	-0.167			FALSE	FALSE	FALSE
ENSG00000147926	-0.133521			FALSE	FALSE	FALSE
ENSG00000196409	-0.0640242			FALSE	FALSE	FALSE
ENSG00000234214	-0.121017			FALSE	FALSE	FALSE
ENSG00000233788	-0.113257			FALSE	FALSE	FALSE
ENSG00000183148	-0.0826023			FALSE	FALSE	FALSE
ENSG00000215126	-0.142764			FALSE	FALSE	FALSE
ENSG00000204828	-0.118943			FALSE	FALSE	FALSE
ENSG00000132498	-0.122361			FALSE	FALSE	FALSE
ENSG00000185775	-0.244893			FALSE	FALSE	FALSE
ENSG00000154529	-0.0593483			FALSE	FALSE	FALSE
ENSG00000154537	-0.10571			FALSE	FALSE	FALSE
ENSG00000182368	-0.0428788			FALSE	FALSE	FALSE
ENSG00000204807	-0.0923256			FALSE	FALSE	FALSE
ENSG00000237198	-0.120201			FALSE	FALSE	FALSE
ENSG00000231997	-0.108775			FALSE	FALSE	FALSE
ENSG00000234734	-0.121577			FALSE	FALSE	FALSE
ENSG00000232833	-0.0665237			FALSE	FALSE	FALSE
ENSG00000170215	-0.153383			FALSE	FALSE	FALSE
ENSG00000196774	-0.120793			FALSE	FALSE	FALSE
ENSG00000204793	-0.122467			FALSE	FALSE	FALSE
ENSG00000204790	-0.0797069			FALSE	FALSE	FALSE
ENSG00000172014	-0.0120934			FALSE	FALSE	FALSE
ENSG00000204779	-0.176165			FALSE	FALSE	FALSE
ENSG00000184659	-0.0941281			FALSE	FALSE	FALSE
ENSG00000147996	-0.0980652			FALSE	FALSE	FALSE
ENSG00000196873	-0.0326596			FALSE	FALSE	FALSE
ENSG00000187559	-0.142639			FALSE	FALSE	FALSE
ENSG00000154330	0.0899363	1.327	0.286521	TRUE	TRUE	TRUE
ENSG00000181778	0.0792938	-0.063786	-1.08385	TRUE	TRUE	TRUE
ENSG00000107242	0.253832	1.6998	0.495118	TRUE	TRUE	TRUE
ENSG00000187866	0.163852	0.53437	-0.390727	TRUE	TRUE	TRUE
ENSG00000165059	0.0138008	0.74892	-0.263722	TRUE	TRUE	TRUE
ENSG00000165060	0.196739	2.3877	1.28353	TRUE	TRUE	TRUE
ENSG00000119139	0.0478141	1.0259	-0.158047	TRUE	TRUE	TRUE
ENSG00000135063	-0.219274	-0.3542	-1.45337	TRUE	TRUE	TRUE
ENSG00000107282	0.613244	2.3192	1.19249	TRUE	TRUE	TRUE
ENSG00000188647	-0.044153	-0.91256	-1.88988	TRUE	TRUE	TRUE
ENSG00000204711	-0.421475	0.72512	-0.388171	TRUE	TRUE	TRUE
ENSG00000165072	-0.131494	0.41002	-0.645797	TRUE	TRUE	TRUE
ENSG00000198887	0.130865	0.85423	-0.135977	TRUE	TRUE	TRUE
ENSG00000119138	0.0191064	1.0104	-0.037196	TRUE	TRUE	TRUE
ENSG00000083067	0.455785	4.4783	3.00026	TRUE	TRUE	TRUE
ENSG00000135048	0.114356	1.6567	0.685801	TRUE	TRUE	TRUE
ENSG00000107362	0.048536	2.0528	1.00246	TRUE	TRUE	TRUE
ENSG00000155621	0.0190988	1.3118	0.182648	TRUE	TRUE	TRUE
ENSG00000204669	-0.254034	-1.9873	-2.92798	TRUE	TRUE	TRUE
ENSG00000119125	-0.131685	-0.019584	-1.13186	TRUE	TRUE	TRUE
ENSG00000107372	0.0265022	0.71721	-0.209248	TRUE	TRUE	TRUE
ENSG00000165091	0.00891379	1.66	0.618017	TRUE	TRUE	TRUE
ENSG00000165092	-0.0714516	0.45976	-0.534394	TRUE	TRUE	TRUE
ENSG00000135046	-0.637111	-0.57128	-1.56841	TRUE	TRUE	TRUE
ENSG00000198963	-0.0793918	-1.5166	-2.67502	TRUE	TRUE	TRUE
ENSG00000119121	-0.308278	-1.1552	-2.33912	TRUE	TRUE	TRUE
ENSG00000135045	-0.0407885	0.77251	-0.215277	TRUE	TRUE	TRUE
ENSG00000156017	-0.0402393	0.36479	-0.592195	TRUE	TRUE	TRUE
ENSG00000106733	0.0650931	1.25	0.214457	TRUE	TRUE	TRUE
ENSG00000134996	-0.127786	1.7884	0.692483	TRUE	TRUE	TRUE
ENSG00000099139	-0.0858253	-0.0013043	-1.58371	TRUE	TRUE	TRUE
ENSG00000135002	-0.163097	1.3489	0.426575	TRUE	TRUE	TRUE
ENSG00000187210	-0.066572	2.2035	1.06709	TRUE	TRUE	TRUE
ENSG00000106772	0.0428406	1.07	-0.220016	TRUE	TRUE	TRUE
ENSG00000204612	-0.152607	0.29604	-0.682304	TRUE	TRUE	TRUE
ENSG00000197969	0.0349922	0.0082291	-1.12325	TRUE	TRUE	TRUE
ENSG00000156049	0.280345	1.3966	0.118755	TRUE	TRUE	TRUE
ENSG00000156052	0.725163	1.7694	0.684884	TRUE	TRUE	TRUE
ENSG00000148019	0.132084	0.77924	-0.0138584	TRUE	TRUE	TRUE
ENSG00000135069	-0.0666574	-0.40657	-1.42935	TRUE	TRUE	TRUE
ENSG00000106829	0.081695	2.7584	1.73311	TRUE	TRUE	TRUE
ENSG00000196781	-0.112468	-1.6449	-2.91708	TRUE	TRUE	TRUE
ENSG00000214929	-0.206703	0.97115	0.0561606	TRUE	TRUE	TRUE
ENSG00000165105	-0.0698957	2.3777	1.39136	TRUE	TRUE	TRUE
ENSG00000172159	-0.122751	1.2053	-0.13854	TRUE	TRUE	TRUE
ENSG00000148057	0.118072	3.3849	2.40151	TRUE	TRUE	TRUE
ENSG00000135018	0.0401138	2.3937	1.45504	TRUE	TRUE	TRUE
ENSG00000165113	0.0935817	1.4482	0.527741	TRUE	TRUE	TRUE
ENSG00000165115	0.0163236	0.58715	-0.317319	TRUE	TRUE	TRUE
ENSG00000165118	-0.0754521	0.38701	-0.49569	TRUE	TRUE	TRUE
ENSG00000165119	0.0824644	0.62537	-0.28138	TRUE	TRUE	TRUE
ENSG00000178966	-0.131609	-0.014329	-0.929553	TRUE	TRUE	TRUE
ENSG00000197506	-0.303807	0.25505	-0.838798	TRUE	TRUE	TRUE
ENSG00000148053	0.560952	1.4795	0.256176	TRUE	TRUE	TRUE
ENSG00000135049	0.336252	0.43723	-0.420503	TRUE	TRUE	TRUE
ENSG00000135040	0.0295659	0.28498	-0.747195	TRUE	TRUE	TRUE
ENSG00000135052	-0.0270738	0.04411	-1.02755	TRUE	TRUE	TRUE
ENSG00000187753	-0.0869844	1.4818	0.451804	TRUE	TRUE	TRUE
ENSG00000135070	0.0694339	1.7962	0.920656	TRUE	TRUE	TRUE
ENSG00000083223	0.161121	1.6445	0.691596	TRUE	TRUE	TRUE
ENSG00000180447	0.044626	0.13828	-0.576845	TRUE	TRUE	TRUE
ENSG00000204446	-0.0724837	1.32	0.405626	TRUE	TRUE	TRUE
ENSG00000196730	0.0671692	0.5447	-0.762262	TRUE	TRUE	TRUE
ENSG00000135047	-0.0984116	1.1571	0.258016	TRUE	TRUE	TRUE
ENSG00000177992	-0.150751	1.89	0.842257	TRUE	TRUE	TRUE
ENSG00000156345	-0.02039	0.26506	-0.660786	TRUE	TRUE	TRUE
ENSG00000106723	-0.00921906	0.1607	-0.80821	TRUE	TRUE	TRUE
ENSG00000130045	-0.038884	0.076585	-0.955196	TRUE	TRUE	TRUE
ENSG00000186354	-0.0810475	-0.12813	-1.17602	TRUE	TRUE	TRUE
ENSG00000213694	0.202592	0.62535	-0.412064	TRUE	TRUE	TRUE
ENSG00000148082	0.0268422	2.3691	1.31721	TRUE	TRUE	TRUE
ENSG00000123975	-0.10678	0.080045	-0.83305	TRUE	TRUE	TRUE
ENSG00000187742	0.179557	0.52118	-0.438882	TRUE	TRUE	TRUE
ENSG00000187764	-0.117243	0.80997	-0.395366	TRUE	TRUE	TRUE
ENSG00000130222	-0.136698	0.17065	-0.754007	TRUE	TRUE	TRUE
ENSG00000165023	-0.194628	-0.13924	-1.20646	TRUE	TRUE	TRUE
ENSG00000165025	-0.550831	-1.2217	-2.46098	TRUE	TRUE	TRUE
ENSG00000148090	0.120134	0.59938	-0.349579	TRUE	TRUE	TRUE
ENSG00000165030	-0.0520887	-0.27356	-1.22779	TRUE	TRUE	TRUE
ENSG00000169071	0.595859	2.6086	1.28957	TRUE	TRUE	TRUE
ENSG00000090054	-0.00972577	1.0355	0.13474	TRUE	TRUE	TRUE
ENSG00000196305	0.0908242	0.12446	-0.707816	TRUE	TRUE	TRUE
ENSG00000198000	-0.0228072	-0.20179	-0.843091	TRUE	TRUE	TRUE
ENSG00000188312	0.244652	0.28563	-0.596938	TRUE	TRUE	TRUE
ENSG00000106809	0.00858449	-0.87949	-1.5223	TRUE	TRUE	TRUE
ENSG00000127083	0.0106137	0.093838	-0.535299	TRUE	TRUE	TRUE
ENSG00000106819	-0.00922954	0.62745	0.0305296	TRUE	TRUE	TRUE
ENSG00000106823	0.191527	0.554	-0.179089	TRUE	TRUE	TRUE
ENSG00000127080	0.147072	0.16546	-0.572933	TRUE	TRUE	TRUE
ENSG00000185963	0.191719	0.17862	-0.62506	TRUE	TRUE	TRUE
ENSG00000127081	-0.0837819	1.3476	0.377495	TRUE	TRUE	TRUE
ENSG00000127084	-0.0604906	-1.005	-2.0794	TRUE	TRUE	TRUE
ENSG00000157303	-0.343143	-0.72596	-1.65459	TRUE	TRUE	TRUE
ENSG00000165233	-0.0188422	-0.4165	-1.39877	TRUE	TRUE	TRUE
ENSG00000131669	0.190787	0.37273	-0.536687	TRUE	TRUE	TRUE
ENSG00000165238	0.106459	2.0295	0.967385	TRUE	TRUE	TRUE
ENSG00000204352	-0.0253806	1.232	0.239078	TRUE	TRUE	TRUE
ENSG00000188938	-0.0220426	1.1445	0.433023	TRUE	TRUE	TRUE
ENSG00000048828	0.123432	0.47486	-0.550362	TRUE	TRUE	TRUE
ENSG00000197724	0.11562	0.48354	-0.609775	TRUE	TRUE	TRUE
ENSG00000131668	-0.0847116	1.3345	0.441523	TRUE	TRUE	TRUE
ENSG00000158079	0.0930957	1.41	0.435034	TRUE	TRUE	TRUE
ENSG00000175787	0.0336603	1.4085	0.39477	TRUE	TRUE	TRUE
ENSG00000130950	-0.129185	0.72838	-0.277058	TRUE	TRUE	TRUE
ENSG00000148110	-0.1851	1.2946	0.289877	TRUE	TRUE	TRUE
ENSG00000130957	-0.211386	-0.74666	-1.78514	TRUE	TRUE	TRUE
ENSG00000165140	-0.0941957	-1.7679	-2.8173	TRUE	TRUE	TRUE
ENSG00000148120	0.463607	2.9165	1.88771	TRUE	TRUE	TRUE
ENSG00000158169	0.359188	3.6868	2.63926	TRUE	TRUE	TRUE
ENSG00000185920	0.260755	1.409	0.418507	TRUE	TRUE	TRUE
ENSG00000268926	-0.0712939	-0.26641	-1.23095	TRUE	TRUE	TRUE
ENSG00000182150	-0.0529101	0.346	-0.648581	TRUE	TRUE	TRUE
ENSG00000130948	0.165894	1.2092	0.139981	TRUE	TRUE	TRUE
ENSG00000130958	-0.0754375	-0.97529	-1.95238	TRUE	TRUE	TRUE
ENSG00000165244	-0.0863826	-0.89285	-1.57703	TRUE	TRUE	TRUE
ENSG00000130956	0.104063	0.51438	-0.355466	TRUE	TRUE	TRUE
ENSG00000081377	0.313717	0.67463	-0.359004	TRUE	TRUE	TRUE
ENSG00000158122	-0.0849677	-1.1113	-1.92594	TRUE	TRUE	TRUE
ENSG00000081386	-0.0420141	-0.51026	-1.28757	TRUE	TRUE	TRUE
ENSG00000196597	0.00638192	0.50937	-0.487101	TRUE	TRUE	TRUE
ENSG00000196312	-0.0794705	0.010096	-1.00759	TRUE	TRUE	TRUE
ENSG00000188152	-0.102587	-0.28024	-1.1228	TRUE	TRUE	TRUE
ENSG00000136943	-0.274232	-0.81981	-1.84954	TRUE	TRUE	TRUE
ENSG00000197816	0.0742175	1.1395	0.0890188	TRUE	TRUE	TRUE
ENSG00000196116	-0.0138776	0.030011	-1.00224	TRUE	TRUE	TRUE
ENSG00000136842	0.0763343	0.47781	-0.724929	TRUE	TRUE	TRUE
ENSG00000136925	0.123761	1.5923	0.598113	TRUE	TRUE	TRUE
ENSG00000136937	0.387693	1.5448	0.545709	TRUE	TRUE	TRUE
ENSG00000136936	0.127941	1.5388	0.610464	TRUE	TRUE	TRUE
ENSG00000178919	-0.0855682	2.7636	1.91289	TRUE	TRUE	TRUE
ENSG00000136932	-0.0914562	1.3096	0.35412	TRUE	TRUE	TRUE
ENSG00000136929	-0.0860363	0.2593	-0.663193	TRUE	TRUE	TRUE
ENSG00000136938	0.124212	2.0986	1.10469	TRUE	TRUE	TRUE
ENSG00000095380	-0.0639944	0.60774	-0.318514	TRUE	TRUE	TRUE
ENSG00000106785	-0.101304	0.44506	-0.551896	TRUE	TRUE	TRUE
ENSG00000106789	-0.115385	0.10306	-1.06971	TRUE	TRUE	TRUE
ENSG00000095383	0.0812329	1.5066	0.408497	TRUE	TRUE	TRUE
ENSG00000136928	-0.301328	-0.17743	-1.63233	TRUE	TRUE	TRUE
ENSG00000165138	0.122285	1.5568	0.596594	TRUE	TRUE	TRUE
ENSG00000119514	-0.244492	1.7507	0.667173	TRUE	TRUE	TRUE
ENSG00000204291	-0.348958	1.279	0.132049	TRUE	TRUE	TRUE
ENSG00000106799	0.481384	4.833	3.91484	TRUE	TRUE	TRUE
ENSG00000119523	0.0662928	-0.21114	-0.928695	TRUE	TRUE	TRUE
ENSG00000106803	0.211493	0.070506	-0.656747	TRUE	TRUE	TRUE
ENSG00000119508	0.552372	1.9821	0.930201	TRUE	TRUE	TRUE
ENSG00000136874	0.082799	1.4618	0.511507	TRUE	TRUE	TRUE
ENSG00000023318	-0.00827922	0.79017	-0.35547	TRUE	TRUE	TRUE
ENSG00000119509	0.176405	0.40906	-0.503784	TRUE	TRUE	TRUE
ENSG00000136891	0.115081	1.1568	0.316649	TRUE	TRUE	TRUE
ENSG00000066697	0.191093	2.1975	1.34591	TRUE	TRUE	TRUE
ENSG00000241697	0.0101726	2.4787	1.50727	TRUE	TRUE	TRUE
ENSG00000170681	0.129475	2.1868	1.28729	TRUE	TRUE	TRUE
ENSG00000148123	-0.0253217	1.7575	0.507323	TRUE	TRUE	TRUE
ENSG00000136881	-0.0633697	-0.90571	-1.76803	TRUE	TRUE	TRUE
ENSG00000136897	-0.0715724	-0.83439	-1.75493	TRUE	TRUE	TRUE
ENSG00000136870	-0.111279	-0.58048	-1.50064	TRUE	TRUE	TRUE
ENSG00000136872	0.0303762	-1.3147	-2.27446	TRUE	TRUE	TRUE
ENSG00000165152	0.190642	0.056604	-0.995224	TRUE	TRUE	TRUE
ENSG00000155827	0.125344	0.24861	-0.711331	TRUE	TRUE	TRUE
ENSG00000198785	-0.0953352	0.45803	-0.662234	TRUE	TRUE	TRUE
ENSG00000188386	-0.163258	0.98698	0.0245679	TRUE	TRUE	TRUE
ENSG00000155833	-0.329452	0.36846	-0.596704	TRUE	TRUE	TRUE
ENSG00000136824	0.199103	1.8994	0.942551	TRUE	TRUE	TRUE
ENSG00000186881	-0.162974	0.66072	-0.263925	TRUE	TRUE	TRUE
ENSG00000148136	-0.155487	-0.79186	-1.67431	TRUE	TRUE	TRUE
ENSG00000204246	-0.191479	-0.56132	-1.51431	TRUE	TRUE	TRUE
ENSG00000186943	-0.123618	1.9224	0.891705	TRUE	TRUE	TRUE
ENSG00000255800	-0.119498	0.81418	-0.0462603	TRUE	TRUE	TRUE
ENSG00000257019	-0.183178	1.2216	0.322258	TRUE	TRUE	TRUE
ENSG00000136839	-0.114662	0.60184	-0.184682	TRUE	TRUE	TRUE
ENSG00000179055	-0.132703	0.054168	-0.886696	TRUE	TRUE	TRUE
ENSG00000136783	-0.221109	0.065574	-0.857435	TRUE	TRUE	TRUE
ENSG00000165028	-0.00212704	1.3088	0.329639	TRUE	TRUE	TRUE
ENSG00000165029	1.05939	4.7173	3.43583	TRUE	TRUE	TRUE
ENSG00000070214	0.154262	0.76862	-0.20353	TRUE	TRUE	TRUE
ENSG00000106701	0.0652333	-0.22707	-1.26898	TRUE	TRUE	TRUE
ENSG00000106692	0.0569379	-1.5056	-2.51918	TRUE	TRUE	TRUE
ENSG00000186051	-0.0550618	1.1165	0.12333	TRUE	TRUE	TRUE
ENSG00000095209	0.209059	-0.14945	-1.1197	TRUE	TRUE	TRUE
ENSG00000148143	0.227613	1.8885	0.836272	TRUE	TRUE	TRUE
ENSG00000119318	0.130422	1.0465	0.0574293	TRUE	TRUE	TRUE
ENSG00000136826	-0.150207	-1.1953	-1.69673	TRUE	TRUE	TRUE
ENSG00000148156	-0.239645	1.9102	0.904702	TRUE	TRUE	TRUE
ENSG00000187003	-0.288099	1.7061	0.684267	TRUE	TRUE	TRUE
ENSG00000070061	0.176079	1.6272	0.515995	TRUE	TRUE	TRUE
ENSG00000119328	0.0272781	1.3464	0.431849	TRUE	TRUE	TRUE
ENSG00000119326	0.129481	1.3269	0.349364	TRUE	TRUE	TRUE
ENSG00000106771	0.240465	1.2987	0.223801	TRUE	TRUE	TRUE
ENSG00000260230	-0.0394859	1.0493	0.0181913	TRUE	TRUE	TRUE
ENSG00000095203	-0.0507159	2.3829	1.13443	TRUE	TRUE	TRUE
ENSG00000070159	-0.033647	1.0021	-0.0316065	TRUE	TRUE	TRUE
ENSG00000243444	0.46256	1.312	0.0574931	TRUE	TRUE	TRUE
ENSG00000241978	0.297735	1.994	0.603935	TRUE	TRUE	TRUE
ENSG00000188959	-0.135683	2.0205	0.99433	TRUE	TRUE	TRUE
ENSG00000136810	0.106525	0.79395	-0.299974	TRUE	TRUE	TRUE
ENSG00000204193	-0.287052	1.6939	0.607096	TRUE	TRUE	TRUE
ENSG00000165124	0.592686	6.0282	4.77789	TRUE	TRUE	TRUE
ENSG00000030304	-0.164241	0.86378	-0.326841	TRUE	TRUE	TRUE
ENSG00000198121	-0.290641	0.13789	-1.02513	TRUE	TRUE	TRUE
ENSG00000171133	-0.187199	1.0935	0.329999	TRUE	TRUE	TRUE
ENSG00000136813	0.114973	0.64394	-0.320707	TRUE	TRUE	TRUE
ENSG00000173258	-0.0376261	1.7408	0.638596	TRUE	TRUE	TRUE
ENSG00000106853	0.145892	2.1357	1.03476	TRUE	TRUE	TRUE
ENSG00000059769	-0.0229479	0.13849	-0.891174	TRUE	TRUE	TRUE
ENSG00000242616	-0.123284	-0.39883	-1.4451	TRUE	TRUE	TRUE
ENSG00000165181	-0.125537	-0.45672	-1.46241	TRUE	TRUE	TRUE
ENSG00000148154	-0.0484714	0.5317	-0.510026	TRUE	TRUE	TRUE
ENSG00000106868	-0.115676	0.44848	-0.700844	TRUE	TRUE	TRUE
ENSG00000119314	-0.0447205	-0.1597	-1.03496	TRUE	TRUE	TRUE
ENSG00000119471	0.209191	2.2004	1.29602	TRUE	TRUE	TRUE
ENSG00000230185	-0.0537455	2.1738	1.39643	TRUE	TRUE	TRUE
ENSG00000165185	0.192087	2.1653	1.1789	TRUE	TRUE	TRUE
ENSG00000148153	-0.0342465	1.0467	0.0682821	TRUE	TRUE	TRUE
ENSG00000148158	-0.0212297	1.5128	0.478935	TRUE	TRUE	TRUE
ENSG00000119457	-0.194821	1.3412	0.402597	TRUE	TRUE	TRUE
ENSG00000136866	0.112547	1.5065	0.426881	TRUE	TRUE	TRUE
ENSG00000136867	-0.254581	-0.46875	-1.44926	TRUE	TRUE	TRUE
ENSG00000119321	0.0194141	0.32087	-0.786564	TRUE	TRUE	TRUE
ENSG00000136868	0.0190762	0.96915	-0.0544384	TRUE	TRUE	TRUE
ENSG00000176386	0.149663	1.5284	0.549918	TRUE	TRUE	TRUE
ENSG00000136875	0.0127532	0.93321	-0.000460968	TRUE	TRUE	TRUE
ENSG00000165188	-0.126907	0.19947	-0.728056	TRUE	TRUE	TRUE
ENSG00000148225	-0.039257	0.4541	-0.521166	TRUE	TRUE	TRUE
ENSG00000119411	-0.0937713	2.2169	1.04852	TRUE	TRUE	TRUE
ENSG00000119431	0.0377484	2.3599	1.20618	TRUE	TRUE	TRUE
ENSG00000148218	0.178237	1.0224	-0.125761	TRUE	TRUE	TRUE
ENSG00000148229	-0.262247	-2.1342	-2.90659	TRUE	TRUE	TRUE
ENSG00000157653	-0.0459705	-0.67395	-1.49788	TRUE	TRUE	TRUE
ENSG00000138835	0.275074	2.0341	1.04701	TRUE	TRUE	TRUE
ENSG00000157657	0.373553	3.0107	1.7945	TRUE	TRUE	TRUE
ENSG00000106927	-0.188451	-0.080899	-1.01921	TRUE	TRUE	TRUE
ENSG00000136883	-0.0746916	1.0796	0.126421	TRUE	TRUE	TRUE
ENSG00000196739	0.119163	1.9347	0.58696	TRUE	TRUE	TRUE
ENSG00000229314	-0.232895	0.66669	-0.334426	TRUE	TRUE	TRUE
ENSG00000228278	-0.169208	0.56999	-0.373276	TRUE	TRUE	TRUE
ENSG00000106948	0.130247	2.2957	1.24125	TRUE	TRUE	TRUE
ENSG00000095397	0.0233853	0.6123	-0.478814	TRUE	TRUE	TRUE
ENSG00000136888	-0.17888	1.8148	0.885295	TRUE	TRUE	TRUE
ENSG00000157693	-0.00643462	1.4827	0.462498	TRUE	TRUE	TRUE
ENSG00000181634	-0.123316	1.3564	0.308981	TRUE	TRUE	TRUE
ENSG00000106952	-0.19892	0.78908	-0.135491	TRUE	TRUE	TRUE
ENSG00000041982	0.0841548	2.2372	1.08187	TRUE	TRUE	TRUE
ENSG00000173077	-0.0690615	3.1266	1.85622	TRUE	TRUE	TRUE
ENSG00000182752	-0.0184335	0.87519	-0.415447	TRUE	TRUE	TRUE
ENSG00000148219	0.262673	3.7238	2.22036	TRUE	TRUE	TRUE
ENSG00000119401	0.243824	4.0716	3.1086	TRUE	TRUE	TRUE
ENSG00000136869	0.136442	2.3823	1.4753	TRUE	TRUE	TRUE
ENSG00000078725	0.131149	1.6749	0.433759	TRUE	TRUE	TRUE
ENSG00000136861	0.140059	-1.9886	-2.95944	TRUE	TRUE	TRUE
ENSG00000106780	-0.0374492	1.3769	0.429986	TRUE	TRUE	TRUE
ENSG00000119402	0.127514	0.68994	-0.16588	TRUE	TRUE	TRUE
ENSG00000095261	0.25398	0.67371	-0.122601	TRUE	TRUE	TRUE
ENSG00000119403	0.0138858	0.86048	0.004335	TRUE	TRUE	TRUE
ENSG00000056558	0.0326062	1.8931	0.835822	TRUE	TRUE	TRUE
ENSG00000106804	-0.171033	1.4977	0.499379	TRUE	TRUE	TRUE
ENSG00000119397	0.0688151	0.47725	-0.519105	TRUE	TRUE	TRUE
ENSG00000119396	0.052659	0.91616	-0.17218	TRUE	TRUE	TRUE
ENSG00000148180	-0.225613	-0.0036455	-1.1138	TRUE	TRUE	TRUE
ENSG00000148175	0.0741411	1.1374	0.152515	TRUE	TRUE	TRUE
ENSG00000136848	0.588452	3.1547	1.89908	TRUE	TRUE	TRUE
ENSG00000175764	0.0560603	0.30841	-0.894909	TRUE	TRUE	TRUE
ENSG00000119421	0.0891097	-0.40547	-1.36825	TRUE	TRUE	TRUE
ENSG00000185681	-0.0989713	0.57762	-0.509209	TRUE	TRUE	TRUE
ENSG00000106852	0.331226	1.7483	0.593213	TRUE	TRUE	TRUE
ENSG00000119446	0.249417	3.2179	2.20647	TRUE	TRUE	TRUE
ENSG00000148187	0.0373332	2.2834	1.33556	TRUE	TRUE	TRUE
ENSG00000095303	-0.107147	0.39155	-0.468411	TRUE	TRUE	TRUE
ENSG00000136834	-0.233655	-0.43505	-1.41293	TRUE	TRUE	TRUE
ENSG00000197233	-0.299114	-0.19234	-1.20486	TRUE	TRUE	TRUE
ENSG00000239590	-0.283302	0.0040406	-0.906399	TRUE	TRUE	TRUE
ENSG00000171505	-0.250221	0.1163	-0.783112	TRUE	TRUE	TRUE
ENSG00000171501	-0.202926	-0.53667	-1.46781	TRUE	TRUE	TRUE
ENSG00000171496	-0.173564	-0.5676	-1.50793	TRUE	TRUE	TRUE
ENSG00000165202	-0.261513	0.071831	-0.86356	TRUE	TRUE	TRUE
ENSG00000171484	-0.156455	-0.27285	-1.27412	TRUE	TRUE	TRUE
ENSG00000173679	-0.219961	-1.3538	-2.18603	TRUE	TRUE	TRUE
ENSG00000171481	-0.241523	-1.15	-1.74894	TRUE	TRUE	TRUE
ENSG00000136939	-0.222077	-1.4738	-2.03507	TRUE	TRUE	TRUE
ENSG00000171459	-0.178993	-0.58939	-1.35017	TRUE	TRUE	TRUE
ENSG00000148215	-0.15982	1.0816	0.379405	TRUE	TRUE	TRUE
ENSG00000136940	-0.0592538	0.4579	-0.403631	TRUE	TRUE	TRUE
ENSG00000165204	-0.187331	1.1908	0.386724	TRUE	TRUE	TRUE
ENSG00000056586	0.130599	-0.10953	-0.816323	TRUE	TRUE	TRUE
ENSG00000186130	0.0267439	1.1583	0.390012	TRUE	TRUE	TRUE
ENSG00000171448	0.0436219	1.0208	0.302807	TRUE	TRUE	TRUE
ENSG00000011454	0.279928	0.49835	-0.199509	TRUE	TRUE	TRUE
ENSG00000188394	0.0274954	0.87864	0.320021	TRUE	TRUE	TRUE
ENSG00000165209	0.304419	-0.05744	-0.851237	TRUE	TRUE	TRUE
ENSG00000148204	0.142274	4.8839	3.87332	TRUE	TRUE	TRUE
ENSG00000119522	0.327782	1.366	0.204547	TRUE	TRUE	TRUE
ENSG00000106689	-0.0618357	1.6887	0.590007	TRUE	TRUE	TRUE
ENSG00000119408	0.192449	2.6259	1.67836	TRUE	TRUE	TRUE
ENSG00000136930	0.273316	2.0201	1.06289	TRUE	TRUE	TRUE
ENSG00000180264	-0.102639	2.0316	1.05278	TRUE	TRUE	TRUE
ENSG00000136931	-0.123856	0.54694	-0.414443	TRUE	TRUE	TRUE
ENSG00000148200	0.318368	0.88602	-0.166907	TRUE	TRUE	TRUE
ENSG00000185585	0.192049	1.7367	0.669948	TRUE	TRUE	TRUE
ENSG00000136918	-0.0998002	1.426	0.587307	TRUE	TRUE	TRUE
ENSG00000136942	0.201594	1.5244	0.65011	TRUE	TRUE	TRUE
ENSG00000136950	0.0980094	1.703	0.801448	TRUE	TRUE	TRUE
ENSG00000136935	0.123197	1.9707	0.993472	TRUE	TRUE	TRUE
ENSG00000173611	0.240366	2.0943	0.994247	TRUE	TRUE	TRUE
ENSG00000119414	0.0246059	1.1947	0.276284	TRUE	TRUE	TRUE
ENSG00000136933	0.0780532	0.95186	-0.00377846	TRUE	TRUE	TRUE
ENSG00000044574	-0.074651	1.2226	0.258685	TRUE	TRUE	TRUE
ENSG00000165219	0.209111	0.0029588	-1.0634	TRUE	TRUE	TRUE
ENSG00000119487	0.0210648	-0.92662	-1.71781	TRUE	TRUE	TRUE
ENSG00000167081	0.133412	-2.3059	-3.17016	TRUE	TRUE	TRUE
ENSG00000196814	0.195426	1.9038	0.761368	TRUE	TRUE	TRUE
ENSG00000136944	0.590156	4.1263	2.95081	TRUE	TRUE	TRUE
ENSG00000169155	0.161327	-0.0011236	-0.940859	TRUE	TRUE	TRUE
ENSG00000177125	0.0765985	0.4329	-0.699581	TRUE	TRUE	TRUE
ENSG00000136828	0.256129	1.46	0.518157	TRUE	TRUE	TRUE
ENSG00000136859	0.059694	1.6099	0.842433	TRUE	TRUE	TRUE
ENSG00000136895	-0.00308628	-0.52821	-1.59405	TRUE	TRUE	TRUE
ENSG00000136856	0.201997	-0.45183	-1.33898	TRUE	TRUE	TRUE
ENSG00000196152	-0.0274973	0.34525	-0.472435	TRUE	TRUE	TRUE
ENSG00000197958	0.108203	0.74818	0.0180315	TRUE	TRUE	TRUE
ENSG00000148356	0.103956	0.32299	-0.581142	TRUE	TRUE	TRUE
ENSG00000136830	0.136464	1.2986	0.24751	TRUE	TRUE	TRUE
ENSG00000136854	0.572016	1.912	0.967164	TRUE	TRUE	TRUE
ENSG00000187024	0.0599452	1.722	0.773041	TRUE	TRUE	TRUE
ENSG00000160401	0.0760228	2.1002	1.17561	TRUE	TRUE	TRUE
ENSG00000167094	-0.070407	1.5606	0.63389	TRUE	TRUE	TRUE
ENSG00000160404	-0.0666633	1.2875	0.350381	TRUE	TRUE	TRUE
ENSG00000095370	0.28878	1.4197	0.454784	TRUE	TRUE	TRUE
ENSG00000136807	0.205099	1.8449	1.02192	TRUE	TRUE	TRUE
ENSG00000136877	0.0986978	1.742	0.841432	TRUE	TRUE	TRUE
ENSG00000106991	0.991023	2.4063	1.39968	TRUE	TRUE	TRUE
ENSG00000106992	0.20998	2.5783	1.50435	TRUE	TRUE	TRUE
ENSG00000160408	0.129962	1.7816	0.857785	TRUE	TRUE	TRUE
ENSG00000136840	0.217537	0.58468	-0.306965	TRUE	TRUE	TRUE
ENSG00000167103	-0.0545381	0.13062	-0.601531	TRUE	TRUE	TRUE
ENSG00000136908	-0.0187096	0.10775	-0.520553	TRUE	TRUE	TRUE
ENSG00000167106	0.157933	0.57115	-0.168714	TRUE	TRUE	TRUE
ENSG00000171169	0.0132266	-2.3998	-3.25625	TRUE	TRUE	TRUE
ENSG00000148339	0.185761	-1.0637	-1.88626	TRUE	TRUE	TRUE
ENSG00000148334	0.164886	0.63075	-0.215881	TRUE	TRUE	TRUE
ENSG00000148346	-0.306692	0.57797	-0.314026	TRUE	TRUE	TRUE
ENSG00000171159	-0.0855676	-0.16105	-1.12299	TRUE	TRUE	TRUE
ENSG00000148337	0.213698	0.35747	-0.554331	TRUE	TRUE	TRUE
ENSG00000106976	0.583758	3.3029	2.32345	TRUE	TRUE	TRUE
ENSG00000167110	0.145987	2.6663	1.93375	TRUE	TRUE	TRUE
ENSG00000175854	0.175343	3.2253	2.40049	TRUE	TRUE	TRUE
ENSG00000167112	0.172149	1.5398	0.781091	TRUE	TRUE	TRUE
ENSG00000167113	0.101656	0.78201	0.0267895	TRUE	TRUE	TRUE
ENSG00000167114	0.117879	1.5414	0.642888	TRUE	TRUE	TRUE
ENSG00000167118	0.181962	0.96748	0.0655334	TRUE	TRUE	TRUE
ENSG00000167123	-0.0897979	-1.2036	-2.10188	TRUE	TRUE	TRUE
ENSG00000136811	0.23083	0.077633	-0.69323	TRUE	TRUE	TRUE
ENSG00000119392	0.0801875	-0.33324	-1.17766	TRUE	TRUE	TRUE
ENSG00000197694	0.39016	1.2968	0.163151	TRUE	TRUE	TRUE
ENSG00000119333	0.152746	1.5066	0.74671	TRUE	TRUE	TRUE
ENSG00000119335	0.287508	0.83602	-0.00151064	TRUE	TRUE	TRUE
ENSG00000160447	0.23515	1.3309	0.369999	TRUE	TRUE	TRUE
ENSG00000160446	-0.0749391	1.6761	0.968963	TRUE	TRUE	TRUE
ENSG00000160445	0.264566	1.8348	1.06237	TRUE	TRUE	TRUE
ENSG00000107021	0.218728	1.8581	1.11296	TRUE	TRUE	TRUE
ENSG00000167136	0.186727	1.9215	1.20719	TRUE	TRUE	TRUE
ENSG00000198917	0.0807921	1.8748	1.1294	TRUE	TRUE	TRUE
ENSG00000171097	0.0955521	1.8881	1.12985	TRUE	TRUE	TRUE
ENSG00000136802	0.139739	1.4666	0.497025	TRUE	TRUE	TRUE
ENSG00000175287	-0.0627702	-0.36161	-1.32425	TRUE	TRUE	TRUE
ENSG00000175283	0.0285267	-0.20201	-1.00644	TRUE	TRUE	TRUE
ENSG00000095319	0.106438	0.4044	-0.67142	TRUE	TRUE	TRUE
ENSG00000148341	0.224215	0.98564	-0.0507263	TRUE	TRUE	TRUE
ENSG00000148343	0.110118	1.7146	0.648171	TRUE	TRUE	TRUE
ENSG00000167130	0.0175559	2.1604	1.33635	TRUE	TRUE	TRUE
ENSG00000095321	0.259615	1.8202	0.983264	TRUE	TRUE	TRUE
ENSG00000119383	0.459605	2.6612	1.65087	TRUE	TRUE	TRUE
ENSG00000188483	0.305702	2.8307	2.19272	TRUE	TRUE	TRUE
ENSG00000148335	0.212324	0.84333	-0.0910421	TRUE	TRUE	TRUE
ENSG00000179058	-0.0555333	0.81259	-0.0803851	TRUE	TRUE	TRUE
ENSG00000148331	0.059433	0.76972	-0.174176	TRUE	TRUE	TRUE
ENSG00000167157	0.182951	-1.4304	-2.4688	TRUE	TRUE	TRUE
ENSG00000148344	-0.138663	0.094601	-0.840665	TRUE	TRUE	TRUE
ENSG00000136816	0.0870524	1.6018	0.716418	TRUE	TRUE	TRUE
ENSG00000136827	-0.0228505	1.4349	0.537714	TRUE	TRUE	TRUE
ENSG00000136819	-0.0896513	1.358	0.44545	TRUE	TRUE	TRUE
ENSG00000136878	0.218457	0.79784	-0.204316	TRUE	TRUE	TRUE
ENSG00000187239	0.167427	0.13888	-0.903246	TRUE	TRUE	TRUE
ENSG00000148358	0.12655	-1.4955	-2.58248	TRUE	TRUE	TRUE
ENSG00000107130	0.0709994	2.0697	0.931958	TRUE	TRUE	TRUE
ENSG00000148357	-0.214204	-1.0293	-2.31434	TRUE	TRUE	TRUE
ENSG00000130707	0.2677	0.65139	-0.519958	TRUE	TRUE	TRUE
ENSG00000107164	0.0393532	2.0593	1.05034	TRUE	TRUE	TRUE
ENSG00000130711	-0.0798602	1.7743	0.872508	TRUE	TRUE	TRUE
ENSG00000130713	0.180339	2.8705	2.08462	TRUE	TRUE	TRUE
ENSG00000097007	0.430656	1.0605	-0.0752794	TRUE	TRUE	TRUE
ENSG00000188710	-0.0717698	0.70517	-0.264622	TRUE	TRUE	TRUE
ENSG00000130720	-0.10262	0.93636	-0.0789113	TRUE	TRUE	TRUE
ENSG00000050555	-0.152152	-1.3355	-2.5511	TRUE	TRUE	TRUE
ENSG00000126878	0.125885	1.5531	0.496065	TRUE	TRUE	TRUE
ENSG00000126883	0.30852	1.4768	0.493301	TRUE	TRUE	TRUE
ENSG00000126882	0.0724834	-0.18111	-1.13499	TRUE	TRUE	TRUE
ENSG00000160539	0.0544724	0.78815	-0.172746	TRUE	TRUE	TRUE
ENSG00000130723	0.289438	0.4153	-0.476581	TRUE	TRUE	TRUE
ENSG00000130714	0.139827	-0.71479	-1.57289	TRUE	TRUE	TRUE
ENSG00000130717	0.0714439	-1.2136	-2.09663	TRUE	TRUE	TRUE
ENSG00000107263	0.459202	-0.44493	-1.50307	TRUE	TRUE	TRUE
ENSG00000160563	-0.0281486	2.6437	1.54539	TRUE	TRUE	TRUE
ENSG00000196358	-0.104075	2.1912	1.03465	TRUE	TRUE	TRUE
ENSG00000107290	0.0350278	-0.80111	-1.76555	TRUE	TRUE	TRUE
ENSG00000125482	0.0485393	-0.57533	-1.4506	TRUE	TRUE	TRUE
ENSG00000188523	-0.0788111	0.83139	-0.406338	TRUE	TRUE	TRUE
ENSG00000125492	-0.226494	0.63275	-0.53435	TRUE	TRUE	TRUE
ENSG00000125485	0.0156396	-0.31276	-1.37422	TRUE	TRUE	TRUE
ENSG00000125484	-0.00210251	-0.32857	-1.27418	TRUE	TRUE	TRUE
ENSG00000165695	-0.157682	0.0066278	-1.11576	TRUE	TRUE	TRUE
ENSG00000165698	-0.0929763	-0.32348	-1.33741	TRUE	TRUE	TRUE
ENSG00000165699	0.459947	-0.0064801	-0.966706	TRUE	TRUE	TRUE
ENSG00000165702	0.206828	0.16919	-0.991377	TRUE	TRUE	TRUE
ENSG00000148308	0.0186743	-0.11412	-1.07189	TRUE	TRUE	TRUE
ENSG00000170835	-0.0737564	-0.18599	-1.12754	TRUE	TRUE	TRUE
ENSG00000160271	0.157987	0.23143	-0.895435	TRUE	TRUE	TRUE
ENSG00000148288	-0.171877	0.1745	-0.920573	TRUE	TRUE	TRUE
ENSG00000171102	-0.148373	0.43982	-0.218175	TRUE	TRUE	TRUE
ENSG00000148296	0.134915	0.046296	-0.821973	TRUE	TRUE	TRUE
ENSG00000148297	0.156368	0.89303	-0.0150723	TRUE	TRUE	TRUE
ENSG00000148303	0.358584	0.55696	-0.390166	TRUE	TRUE	TRUE
ENSG00000148290	0.139187	0.86959	-0.0438423	TRUE	TRUE	TRUE
ENSG00000148291	0.111435	0.76751	-0.0527627	TRUE	TRUE	TRUE
ENSG00000148248	-0.129107	1.0424	0.118258	TRUE	TRUE	TRUE
ENSG00000198870	-0.0401904	0.11686	-0.760898	TRUE	TRUE	TRUE
ENSG00000148300	0.0150565	-0.49209	-1.3251	TRUE	TRUE	TRUE
ENSG00000160323	0.109469	-0.096241	-1.00633	TRUE	TRUE	TRUE
ENSG00000160325	0.179392	0.37835	-0.447478	TRUE	TRUE	TRUE
ENSG00000160326	-0.118271	0.23411	-0.731375	TRUE	TRUE	TRUE
ENSG00000187616	-0.247186	0.88008	-0.153288	TRUE	TRUE	TRUE
ENSG00000197859	-0.0525923	0.61905	-0.454402	TRUE	TRUE	TRUE
ENSG00000196990	-0.117674	0.78254	-0.146656	TRUE	TRUE	TRUE
ENSG00000123454	-0.0738728	2.2943	1.18159	TRUE	TRUE	TRUE
ENSG00000123453	-0.00390848	2.8773	1.71148	TRUE	TRUE	TRUE
ENSG00000160293	0.171703	0.72118	-0.667413	TRUE	TRUE	TRUE
ENSG00000169925	0.1799	0.78562	-0.224984	TRUE	TRUE	TRUE
ENSG00000196363	0.196542	1.0637	0.0834068	TRUE	TRUE	TRUE
ENSG00000186350	0.399629	0.62595	-0.438507	TRUE	TRUE	TRUE
ENSG00000130635	-0.56066	-1.6946	-2.97939	TRUE	TRUE	TRUE
ENSG00000160339	-0.245317	0.97392	-0.0510247	TRUE	TRUE	TRUE
ENSG00000085265	-0.266519	2.0081	0.9839	TRUE	TRUE	TRUE
ENSG00000130558	-0.0951612	0.14718	-1.01253	TRUE	TRUE	TRUE
ENSG00000178243	-0.182759	0.94886	0.00256437	TRUE	TRUE	TRUE
ENSG00000196422	0.185534	0.36547	-0.714506	TRUE	TRUE	TRUE
ENSG00000160345	-0.0965753	0.65176	-0.325755	TRUE	TRUE	TRUE
ENSG00000122140	0.0928684	0.56652	-0.335089	TRUE	TRUE	TRUE
ENSG00000160349	-0.197979	-1.5302	-2.40676	TRUE	TRUE	TRUE
ENSG00000122136	-0.0859261	1.5138	0.484446	TRUE	TRUE	TRUE
ENSG00000122133	-0.138256	3.0866	2.09923	TRUE	TRUE	TRUE
ENSG00000204007	-0.276833	-1.4084	-2.51682	TRUE	TRUE	TRUE
ENSG00000148386	-0.180084	-0.015264	-1.01706	TRUE	TRUE	TRUE
ENSG00000165643	-0.209275	-1.804	-2.74864	TRUE	TRUE	TRUE
ENSG00000107147	-0.0339257	0.27402	-0.892107	TRUE	TRUE	TRUE
ENSG00000130559	0.0885461	2.2933	1.28293	TRUE	TRUE	TRUE
ENSG00000130560	0.305153	1.2635	0.271848	TRUE	TRUE	TRUE
ENSG00000148411	0.0468724	1.0681	-0.144077	TRUE	TRUE	TRUE
ENSG00000238227	-0.0599368	-1.7908	-2.77391	TRUE	TRUE	TRUE
ENSG00000107187	-0.218954	0.027686	-1.00664	TRUE	TRUE	TRUE
ENSG00000165661	0.0199334	0.36486	-0.712494	TRUE	TRUE	TRUE
ENSG00000267845	-0.0723392	0.84931	-0.0132928	TRUE	TRUE	TRUE
ENSG00000160360	0.288634	1.1486	0.076385	TRUE	TRUE	TRUE
ENSG00000213221	0.00438763	1.1602	0.186856	TRUE	TRUE	TRUE
ENSG00000187796	0.0226885	0.94889	-0.0114692	TRUE	TRUE	TRUE
ENSG00000165684	0.102294	0.79774	-0.179526	TRUE	TRUE	TRUE
ENSG00000165689	0.0477058	0.4397	-0.464765	TRUE	TRUE	TRUE
ENSG00000165688	0.112026	0.61303	-0.268273	TRUE	TRUE	TRUE
ENSG00000148384	0.222762	0.47962	-0.355951	TRUE	TRUE	TRUE
ENSG00000148396	0.211893	0.28465	-0.567571	TRUE	TRUE	TRUE
ENSG00000196366	-0.0994261	0.040017	-0.750519	TRUE	TRUE	TRUE
ENSG00000148400	1.04508	2.6546	1.53087	TRUE	TRUE	TRUE
ENSG00000172889	0.311464	-1.187	-2.14263	TRUE	TRUE	TRUE
ENSG00000169692	-0.107462	-0.26318	-1.2508	TRUE	TRUE	TRUE
ENSG00000165716	0.237932	2.0998	1.07004	TRUE	TRUE	TRUE
ENSG00000187922	-0.146332	1.2272	0.331659	TRUE	TRUE	TRUE
ENSG00000204003	-0.0201966	1.0801	0.18613	TRUE	TRUE	TRUE
ENSG00000267206	0.0348939	0.81342	-0.028301	TRUE	TRUE	TRUE
ENSG00000204001	-0.169393	0.53725	-0.315267	TRUE	TRUE	TRUE
ENSG00000177984	-0.175522	0.63266	-0.308648	TRUE	TRUE	TRUE
ENSG00000244187	0.033127	-0.51072	-1.40865	TRUE	TRUE	TRUE
ENSG00000213213	0.00552111	-1.0763	-1.99633	TRUE	TRUE	TRUE
ENSG00000196642	0.258662	-0.67337	-1.53202	TRUE	TRUE	TRUE
ENSG00000232434	-0.0263005	0.42095	-0.427024	TRUE	TRUE	TRUE
ENSG00000054148	0.304182	0.76682	-0.0633148	TRUE	TRUE	TRUE
ENSG00000177943	0.166031	0.86893	0.0738204	TRUE	TRUE	TRUE
ENSG00000107223	0.191282	0.86091	0.0708937	TRUE	TRUE	TRUE
ENSG00000127191	0.193587	1.2301	0.258489	TRUE	TRUE	TRUE
ENSG00000159069	0.129698	2.616	1.66477	TRUE	TRUE	TRUE
ENSG00000176919	-0.117417	2.6584	1.75643	TRUE	TRUE	TRUE
ENSG00000184925	-0.0170156	2.544	1.63898	TRUE	TRUE	TRUE
ENSG00000198454	-0.176649	1.9402	1.10603	TRUE	TRUE	TRUE
ENSG00000107317	-0.191601	2.6916	1.77539	TRUE	TRUE	TRUE
ENSG00000214402	-0.0522522	2.9655	2.04509	TRUE	TRUE	TRUE
ENSG00000148362	0.143579	3.1795	2.28028	TRUE	TRUE	TRUE
ENSG00000169583	-0.0597638	3.1902	2.25927	TRUE	TRUE	TRUE
ENSG00000107331	0.248737	3.3133	2.3112	TRUE	TRUE	TRUE
ENSG00000180539	-0.0473714	2.7703	1.85627	TRUE	TRUE	TRUE
ENSG00000180549	0.00767992	2.7915	1.89545	TRUE	TRUE	TRUE
ENSG00000107281	0.264962	3.3115	2.35094	TRUE	TRUE	TRUE
ENSG00000054179	0.0766434	3.5214	2.58305	TRUE	TRUE	TRUE
ENSG00000186193	0.00419698	3.5881	2.67027	TRUE	TRUE	TRUE
ENSG00000197355	-0.0327879	3.228	2.19773	TRUE	TRUE	TRUE
ENSG00000177239	0.148629	2.8221	1.82763	TRUE	TRUE	TRUE
ENSG00000176978	-0.00743811	2.7312	1.75415	TRUE	TRUE	TRUE
ENSG00000176884	0.0268529	1.458	0.337012	TRUE	TRUE	TRUE
ENSG00000184709	-0.02994	2.0145	0.963206	TRUE	TRUE	TRUE
ENSG00000185863	-0.166322	1.7903	0.676952	TRUE	TRUE	TRUE
ENSG00000176248	0.302194	1.6501	0.516125	TRUE	TRUE	TRUE
ENSG00000176101	0.0445412	0.12424	-0.911401	TRUE	TRUE	TRUE
ENSG00000176058	0.0129459	0.083774	-0.828531	TRUE	TRUE	TRUE
ENSG00000187713	-0.103545	-0.02437	-0.885778	TRUE	TRUE	TRUE
ENSG00000188566	0.124676	-0.17951	-1.08231	TRUE	TRUE	TRUE
ENSG00000212864	0.0397636	-0.043249	-0.921866	TRUE	TRUE	TRUE
ENSG00000197191	-0.0860996	0.25927	-0.604306	TRUE	TRUE	TRUE
ENSG00000233198	-0.0808563	1.2658	0.339351	TRUE	TRUE	TRUE
ENSG00000198569	-0.0288515	1.5805	0.709118	TRUE	TRUE	TRUE
ENSG00000188229	0.168329	1.9797	1.09138	TRUE	TRUE	TRUE
ENSG00000188163	-0.107756	2.0986	1.17815	TRUE	TRUE	TRUE
ENSG00000197768	-0.108236	1.2545	0.314642	TRUE	TRUE	TRUE
ENSG00000188986	0.218419	1.404	0.489745	TRUE	TRUE	TRUE
ENSG00000198113	0.0532206	1.8505	0.811154	TRUE	TRUE	TRUE
ENSG00000198435	0.564617	4.2358	3.24571	TRUE	TRUE	TRUE
ENSG00000187609	0.122549	3.0775	1.87354	TRUE	TRUE	TRUE
ENSG00000188747	-0.0370321	0.078944	-0.812699	TRUE	TRUE	TRUE
ENSG00000188833	-0.148201	0.12385	-0.822807	TRUE	TRUE	TRUE
ENSG00000165802	0.113064	-1.2366	-2.23921	TRUE	TRUE	TRUE
ENSG00000130653	0.0140762	0.85482	-0.32621	TRUE	TRUE	TRUE
ENSG00000182154	0.207247	3.41	2.40708	TRUE	TRUE	TRUE
ENSG00000148399	0.0973357	3.6702	2.73677	TRUE	TRUE	TRUE
ENSG00000165724	0.0915787	3.5924	2.77773	TRUE	TRUE	TRUE
ENSG00000197070	0.0111257	3.7267	2.935	TRUE	TRUE	TRUE
ENSG00000203993	0.0384046	3.7022	2.90506	TRUE	TRUE	TRUE
ENSG00000181090	0.572046	2.4504	1.33669	TRUE	TRUE	TRUE
ENSG00000148408	-0.0161099	0.90554	-0.225173	TRUE	TRUE	TRUE

### Sheet: Table S10
nsnps	PP.H0.abf	PP.H1.abf	PP.H2.abf	PP.H3.abf	PP.H4.abf	Gene	Tissue
2373	0.0199862	0.734816	0.00460045	0.169069	0.0715275	ENSG00000142611	adipose.subcutaneous
2753	0.0198005	0.677185	0.0062334	0.213101	0.0836802	ENSG00000130762	adipose.subcutaneous
2943	0.0199099	0.668123	0.00708972	0.237845	0.0670324	ENSG00000162591	adipose.subcutaneous
2961	0.00092388	0.0310029	0.0278917	0.935964	0.00421775	ENSG00000158109	adipose.subcutaneous
2980	8.05261e-12	2.70225e-10	0.0289353	0.970994	7.02149e-05	ENSG00000116213	adipose.subcutaneous
2006	2.269e-06	0.792402	4.27875e-07	0.149368	0.0582273	ENSG00000162426	adipose.subcutaneous
1794	3.8375e-14	1.34016e-08	2.85812e-06	0.998137	0.00186016	ENSG00000142599	adipose.subcutaneous
1871	0.00109792	0.644194	0.000216293	0.126679	0.227813	ENSG00000127124	adipose.subcutaneous
1840	0.00115868	0.679841	0.000251453	0.147366	0.171383	ENSG00000198815	adipose.subcutaneous
1846	0.00185509	0.817555	0.000312312	0.137596	0.0426812	ENSG00000184588	adipose.subcutaneous
1898	2.7101e-10	0.810194	4.87647e-11	0.14574	0.0440662	ENSG00000065243	adipose.subcutaneous
1790	2.45465e-10	0.733828	4.89668e-11	0.146268	0.119904	ENSG00000137947	adipose.subcutaneous
1763	2.24694e-21	6.7173e-12	3.34085e-10	0.998758	0.00124171	ENSG00000137944	adipose.subcutaneous
1763	6.84712e-11	0.204697	5.75498e-11	0.171423	0.623879	ENSG00000213516	adipose.subcutaneous
1751	6.6126e-132	1.97686e-122	3.345e-10	1	2.08002e-13	ENSG00000117226	adipose.subcutaneous
1755	2.76126e-10	0.825489	4.23614e-11	0.126593	0.0479185	ENSG00000117228	adipose.subcutaneous
1833	2.75597e-10	0.823907	4.55257e-11	0.136061	0.0400317	ENSG00000162645	adipose.subcutaneous
1705	0.0260862	0.757648	0.00411981	0.119563	0.0925833	ENSG00000134243	adipose.subcutaneous
1745	0.0266405	0.773759	0.00423365	0.122891	0.0724753	ENSG00000143106	adipose.subcutaneous
1815	0.0181263	0.526475	0.0130548	0.379111	0.0632327	ENSG00000143028	adipose.subcutaneous
1827	0.026331	0.76478	0.0050545	0.14675	0.0570849	ENSG00000162650	adipose.subcutaneous
1838	0.0258646	0.751234	0.0048397	0.140491	0.0775713	ENSG00000174151	adipose.subcutaneous
1844	3.3324e-14	9.67892e-13	0.0332822	0.966678	3.9515e-05	ENSG00000181754	adipose.subcutaneous
1860	0.0228065	0.662414	0.00427582	0.124005	0.186499	ENSG00000065135	adipose.subcutaneous
1893	0.0269896	0.783923	0.00456998	0.132685	0.0518328	ENSG00000116337	adipose.subcutaneous
1898	0.0257921	0.74914	0.00468689	0.136048	0.0843327	ENSG00000134183	adipose.subcutaneous
1900	1.04911e-11	3.04717e-10	0.0332813	0.96667	4.86855e-05	ENSG00000168765	adipose.subcutaneous
1897	8.27852e-05	0.00240453	0.0331941	0.964135	0.000183736	ENSG00000213366	adipose.subcutaneous
1911	2.19715e-06	6.38174e-05	0.0332791	0.966608	4.6442e-05	ENSG00000134184	adipose.subcutaneous
1928	2.7687e-18	8.04185e-17	0.0332821	0.966698	1.96242e-05	ENSG00000134201	adipose.subcutaneous
1937	2.87762e-29	8.35804e-28	0.0332825	0.96669	2.70432e-05	ENSG00000134202	adipose.subcutaneous
2010	0.0458057	0.479132	0.0381549	0.399066	0.0378411	ENSG00000134245	adipose.subcutaneous
1950	0.000136016	0.00143555	0.0863967	0.911855	0.00017622	ENSG00000116489	adipose.subcutaneous
1946	6.27763e-35	6.62559e-34	0.0865439	0.913408	4.79318e-05	ENSG00000007341	adipose.subcutaneous
1900	0.0613062	0.706447	0.0143177	0.164933	0.052996	ENSG00000155363	adipose.subcutaneous
1879	0.0635843	0.732687	0.0112859	0.129985	0.0624573	ENSG00000155366	adipose.subcutaneous
1870	0.0642397	0.740246	0.0107039	0.123282	0.0615283	ENSG00000155367	adipose.subcutaneous
1659	0.010659	0.122823	0.031584	0.363467	0.471468	ENSG00000155380	adipose.subcutaneous
1718	0.000372242	0.767692	7.85102e-05	0.161845	0.0700118	ENSG00000116830	adipose.subcutaneous
1699	0.000391566	0.807546	6.24547e-05	0.12874	0.0632604	ENSG00000134253	adipose.subcutaneous
1737	0.000383228	0.790348	7.70902e-05	0.158936	0.0502556	ENSG00000198162	adipose.subcutaneous
1669	0.0093722	0.757678	0.00194868	0.157464	0.0735375	ENSG00000116667	adipose.subcutaneous
1614	1.29304e-09	1.04536e-07	0.00016262	0.0121594	0.987678	ENSG00000116406	adipose.subcutaneous
1393	0.009888	0.799399	0.00188855	0.152644	0.0361799	ENSG00000135842	adipose.subcutaneous
2279	1.36882e-06	0.767886	2.70256e-07	0.151529	0.0805835	ENSG00000134369	adipose.subcutaneous
2145	1.42307e-06	0.798319	2.83493e-07	0.158992	0.0426874	ENSG00000198700	adipose.subcutaneous
2145	1.28041e-06	0.718287	4.05686e-07	0.227529	0.0541816	ENSG00000198892	adipose.subcutaneous
2134	1.44053e-10	8.08114e-05	6.17175e-08	0.0336563	0.966263	ENSG00000163431	adipose.subcutaneous
2138	9.87013e-07	0.553699	4.61233e-07	0.258557	0.187743	ENSG00000134375	adipose.subcutaneous
2134	2.71213e-11	1.52146e-05	1.78252e-06	0.999963	1.95968e-05	ENSG00000176393	adipose.subcutaneous
2141	1.37518e-06	0.771455	3.28719e-07	0.184362	0.0441814	ENSG00000163435	adipose.subcutaneous
2178	1.40306e-06	0.787094	2.76505e-07	0.155057	0.0578471	ENSG00000170075	adipose.subcutaneous
2534	1.20848e-07	0.619995	4.10497e-08	0.21043	0.169576	ENSG00000082497	adipose.subcutaneous
2609	1.36105e-07	0.698266	3.96374e-08	0.203255	0.0984783	ENSG00000054392	adipose.subcutaneous
2282	0.00121195	0.246437	0.000593559	0.120063	0.631695	ENSG00000181450	adipose.subcutaneous
2137	0.000340197	0.0691753	0.00451013	0.917075	0.00889964	ENSG00000143740	adipose.subcutaneous
2138	0.00383601	0.780007	0.000760668	0.154612	0.0607839	ENSG00000081692	adipose.subcutaneous
2205	0.0034969	0.71104	0.000867558	0.176296	0.1083	ENSG00000143816	adipose.subcutaneous
2290	0.00355914	0.7237	0.000936854	0.190415	0.0813893	ENSG00000143761	adipose.subcutaneous
2289	0.00373719	0.759904	0.00088512	0.179921	0.055553	ENSG00000143793	adipose.subcutaneous
2298	0.00377492	0.767576	0.000786943	0.159946	0.0679167	ENSG00000162910	adipose.subcutaneous
2280	0.00351037	0.713783	0.000798594	0.162263	0.119645	ENSG00000143774	adipose.subcutaneous
2265	0.00376087	0.764719	0.000753063	0.153047	0.0777208	ENSG00000198835	adipose.subcutaneous
2267	0.00368915	0.750135	0.000942726	0.191636	0.0535972	ENSG00000181873	adipose.subcutaneous
2555	1.58037e-15	5.18683e-06	3.04688e-10	0.999994	4.0069e-07	ENSG00000151353	adipose.subcutaneous
1794	0.00110483	0.758426	0.000186166	0.127683	0.1126	ENSG00000084710	adipose.subcutaneous
1762	0.000478133	0.328219	0.0007899	0.542107	0.128406	ENSG00000115138	adipose.subcutaneous
1757	0.00117499	0.806559	0.000180634	0.123926	0.0681591	ENSG00000119772	adipose.subcutaneous
1623	0.00107929	0.740882	0.000302929	0.207896	0.0498396	ENSG00000138101	adipose.subcutaneous
1625	0.000315432	0.823891	4.98906e-05	0.130266	0.045477	ENSG00000115155	adipose.subcutaneous
1672	0.000299223	0.781557	5.04475e-05	0.13168	0.0864126	ENSG00000157884	adipose.subcutaneous
1634	0.000214771	0.561012	4.48493e-05	0.116831	0.321898	ENSG00000171303	adipose.subcutaneous
1576	1.50817e-12	3.94016e-09	0.000382621	0.999613	4.71138e-06	ENSG00000115163	adipose.subcutaneous
1576	8.03297e-05	0.209864	3.66217e-05	0.0949807	0.695038	ENSG00000213699	adipose.subcutaneous
1395	0.000314926	0.823174	4.53039e-05	0.11836	0.058106	ENSG00000084764	adipose.subcutaneous
1542	0.000278864	0.561899	6.4009e-05	0.128666	0.309092	ENSG00000243147	adipose.subcutaneous
1518	0.00562931	0.84098	0.000715085	0.106783	0.0458922	ENSG00000158019	adipose.subcutaneous
1926	0.0391316	0.757352	0.00690764	0.133627	0.0629812	ENSG00000075426	adipose.subcutaneous
2451	0.000283689	0.666313	7.50309e-05	0.176072	0.157256	ENSG00000008869	adipose.subcutaneous
2451	0.000301456	0.708044	0.000105449	0.24763	0.0439199	ENSG00000152133	adipose.subcutaneous
2491	0.000321935	0.756144	7.75349e-05	0.182049	0.0614084	ENSG00000055332	adipose.subcutaneous
2492	0.000307399	0.722002	0.000100069	0.234994	0.0425963	ENSG00000003509	adipose.subcutaneous
2492	3.86002e-07	0.000906621	0.000232201	0.544928	0.453933	ENSG00000115816	adipose.subcutaneous
2440	0.000245994	0.577778	6.83691e-05	0.16032	0.261587	ENSG00000115825	adipose.subcutaneous
2432	0.000185208	0.435007	5.23769e-05	0.122578	0.442178	ENSG00000115828	adipose.subcutaneous
2812	0.0268972	0.676496	0.0098946	0.248823	0.0378888	ENSG00000068784	adipose.subcutaneous
2806	0.0285798	0.71882	0.00794947	0.199895	0.0447556	ENSG00000171132	adipose.subcutaneous
2249	4.74057e-05	0.70359	1.05491e-05	0.156429	0.139923	ENSG00000115902	adipose.subcutaneous
2276	8.7069e-17	1.29227e-12	2.9975e-07	0.00345231	0.996547	ENSG00000011523	adipose.subcutaneous
2284	3.38659e-05	0.502634	8.16605e-06	0.120823	0.376501	ENSG00000138069	adipose.subcutaneous
2261	5.11923e-05	0.75979	1.36151e-05	0.202036	0.0381092	ENSG00000138071	adipose.subcutaneous
2287	0.000551967	0.524686	0.000463097	0.440175	0.0341247	ENSG00000169621	adipose.subcutaneous
2107	0.000244724	0.232629	0.00079074	0.751644	0.0146916	ENSG00000169618	adipose.subcutaneous
2066	0.000741078	0.704453	0.000164049	0.155803	0.138839	ENSG00000163219	adipose.subcutaneous
1602	0.000819459	0.77896	0.000130561	0.124012	0.0960781	ENSG00000169605	adipose.subcutaneous
1531	0.000883241	0.83959	0.000122912	0.116794	0.0426098	ENSG00000169604	adipose.subcutaneous
1828	5.50428e-05	0.00541374	0.00999417	0.982977	0.00156011	ENSG00000144229	adipose.subcutaneous
1244	0.196125	0.655343	0.0238194	0.0795462	0.0451658	ENSG00000121964	adipose.subcutaneous
1240	0.198342	0.662158	0.0236296	0.0788499	0.0370205	ENSG00000169554	adipose.subcutaneous
2129	2.52046e-06	0.0999648	3.45407e-06	0.136229	0.7638	ENSG00000064989	adipose.subcutaneous
2053	1.61986e-05	0.642459	4.9511e-06	0.196206	0.161314	ENSG00000003436	adipose.subcutaneous
2182	0.0299715	0.745198	0.00717039	0.178242	0.0394182	ENSG00000144410	adipose.subcutaneous
2093	0.0310507	0.771973	0.00573946	0.142644	0.0485926	ENSG00000118263	adipose.subcutaneous
2570	0.000205704	0.736575	5.93709e-05	0.212541	0.0506186	ENSG00000157985	adipose.subcutaneous
2044	0.000208218	0.745576	5.87095e-05	0.21018	0.0439771	ENSG00000132321	adipose.subcutaneous
2332	5.28035e-05	0.773707	1.10452e-05	0.161775	0.0644541	ENSG00000196639	adipose.subcutaneous
2316	1.41212e-06	0.0206914	1.18787e-05	0.173249	0.806046	ENSG00000197548	adipose.subcutaneous
2103	4.39993e-05	0.644707	1.01627e-05	0.148705	0.206533	ENSG00000144560	adipose.subcutaneous
2191	0.0345681	0.56745	0.0102475	0.167998	0.219736	ENSG00000154783	adipose.subcutaneous
2217	0.0449294	0.737557	0.00904977	0.1485	0.0599632	ENSG00000177463	adipose.subcutaneous
2341	0.0425137	0.697975	0.0100805	0.165414	0.084017	ENSG00000131368	adipose.subcutaneous
2366	0.0405242	0.665327	0.00893537	0.146562	0.138651	ENSG00000131381	adipose.subcutaneous
2248	0.0311213	0.761038	0.00656528	0.160506	0.0407698	ENSG00000144566	adipose.subcutaneous
2248	7.49594e-51	1.83305e-49	0.0392844	0.960658	5.74155e-05	ENSG00000163576	adipose.subcutaneous
2348	4.59238e-07	1.12321e-05	0.0392786	0.960681	2.90109e-05	ENSG00000183977	adipose.subcutaneous
2377	0.0270534	0.662294	0.0102627	0.251193	0.0491972	ENSG00000114166	adipose.subcutaneous
598	1.09577e-05	0.897312	5.69158e-07	0.0465514	0.0561247	ENSG00000047849	adipose.subcutaneous
578	1.46766e-27	1.20185e-22	1.11082e-06	0.0900531	0.909946	ENSG00000164045	adipose.subcutaneous
571	2.23369e-09	0.000182913	2.18465e-07	0.0169069	0.98291	ENSG00000164047	adipose.subcutaneous
567	7.84218e-42	6.42184e-37	2.74262e-08	0.00124714	0.998753	ENSG00000164048	adipose.subcutaneous
567	3.21924e-24	2.63618e-19	5.91047e-07	0.0474474	0.952552	ENSG00000172113	adipose.subcutaneous
541	7.58939e-06	0.621483	4.94364e-07	0.0401444	0.338364	ENSG00000164050	adipose.subcutaneous
542	1.03623e-05	0.848555	5.78911e-07	0.047302	0.104133	ENSG00000164051	adipose.subcutaneous
541	9.56757e-06	0.783474	1.76847e-06	0.144746	0.0717694	ENSG00000232112	adipose.subcutaneous
570	0.0687872	0.827275	0.00369175	0.0443433	0.0559028	ENSG00000164077	adipose.subcutaneous
570	4.61628e-13	5.5518e-12	0.00305942	0.0358333	0.961107	ENSG00000004534	adipose.subcutaneous
662	0.0682975	0.820435	0.00415231	0.049823	0.057292	ENSG00000003756	adipose.subcutaneous
739	0.0599397	0.720061	0.00795263	0.0954191	0.116627	ENSG00000001617	adipose.subcutaneous
782	0.0656107	0.788189	0.00506095	0.0607173	0.0804222	ENSG00000114353	adipose.subcutaneous
810	0.0672184	0.80747	0.00512063	0.0614535	0.0587374	ENSG00000179564	adipose.subcutaneous
811	0.0648711	0.779273	0.00501424	0.0601435	0.0906981	ENSG00000214706	adipose.subcutaneous
814	0.0506438	0.608276	0.0121757	0.146058	0.182847	ENSG00000186792	adipose.subcutaneous
814	0.0613807	0.737234	0.00948036	0.113789	0.0781155	ENSG00000243477	adipose.subcutaneous
813	0.0528497	0.634732	0.0202113	0.24269	0.0495173	ENSG00000114378	adipose.subcutaneous
808	0.0664116	0.797615	0.00544949	0.0653842	0.0651397	ENSG00000068001	adipose.subcutaneous
808	0.0661927	0.794987	0.00493477	0.0591928	0.074693	ENSG00000114383	adipose.subcutaneous
814	0.0594402	0.713808	0.0128778	0.154588	0.0592867	ENSG00000068028	adipose.subcutaneous
814	0.0671762	0.806711	0.00537492	0.0644905	0.0562479	ENSG00000004838	adipose.subcutaneous
814	0.0671523	0.806423	0.00489001	0.0586606	0.062874	ENSG00000114388	adipose.subcutaneous
814	0.0635153	0.762747	0.00616664	0.0739607	0.09361	ENSG00000114395	adipose.subcutaneous
817	0.0640132	0.768727	0.00767273	0.0920734	0.067514	ENSG00000126062	adipose.subcutaneous
833	0.065955	0.79115	0.00630978	0.0756268	0.0609579	ENSG00000007402	adipose.subcutaneous
2129	0.015977	0.702672	0.00309396	0.135931	0.142327	ENSG00000186451	adipose.subcutaneous
2115	0.0177595	0.781067	0.0035091	0.154288	0.0433764	ENSG00000163947	adipose.subcutaneous
2023	0.0169289	0.744533	0.00431965	0.189934	0.0442837	ENSG00000144730	adipose.subcutaneous
1985	0.0159798	0.702861	0.00292719	0.128601	0.149631	ENSG00000157500	adipose.subcutaneous
1985	0.0177041	0.7787	0.00356865	0.156921	0.0431054	ENSG00000163666	adipose.subcutaneous
1983	0.0318264	0.600134	0.0099147	0.186785	0.17134	ENSG00000160145	adipose.subcutaneous
2379	0.0386082	0.728668	0.00979209	0.184772	0.0381593	ENSG00000114491	adipose.subcutaneous
2479	0.0382173	0.721293	0.0090772	0.171258	0.0601542	ENSG00000082781	adipose.subcutaneous
2575	0.0388757	0.733766	0.00926572	0.174844	0.0432486	ENSG00000173706	adipose.subcutaneous
2765	0.0383199	0.723323	0.0101826	0.192169	0.0360054	ENSG00000221955	adipose.subcutaneous
1522	9.38861e-58	3.56127e-52	2.6363e-06	0.999995	2.03101e-06	ENSG00000118017	adipose.subcutaneous
1543	2.03761e-06	0.772902	3.71226e-07	0.140726	0.0863698	ENSG00000138231	adipose.subcutaneous
1565	2.16283e-06	0.820402	3.48088e-07	0.131988	0.0476077	ENSG00000114098	adipose.subcutaneous
1617	2.18385e-06	0.828374	3.42806e-07	0.129991	0.0416325	ENSG00000181322	adipose.subcutaneous
1624	2.14713e-06	0.814445	3.72374e-07	0.141204	0.044349	ENSG00000158186	adipose.subcutaneous
1634	2.13845e-06	0.811152	3.39463e-07	0.128704	0.0601417	ENSG00000158220	adipose.subcutaneous
1605	2.01322e-06	0.763651	4.76995e-07	0.180877	0.0554689	ENSG00000114107	adipose.subcutaneous
1584	2.16753e-06	0.822182	3.60989e-07	0.136889	0.0409264	ENSG00000158234	adipose.subcutaneous
2180	0.00135362	0.794438	0.00025398	0.149005	0.0549495	ENSG00000196428	adipose.subcutaneous
2224	0.001342	0.787614	0.000260444	0.152796	0.0579872	ENSG00000144895	adipose.subcutaneous
2258	0.00130457	0.765649	0.000303191	0.177887	0.0548562	ENSG00000120742	adipose.subcutaneous
2129	0.00314076	0.639808	0.00110981	0.22595	0.129991	ENSG00000125386	adipose.subcutaneous
1956	0.00392143	0.798793	0.000717519	0.146108	0.0504605	ENSG00000168884	adipose.subcutaneous
1962	0.00385573	0.785389	0.000762229	0.155207	0.0547858	ENSG00000087266	adipose.subcutaneous
2052	0.0030527	0.621817	0.00138048	0.281103	0.0926462	ENSG00000087274	adipose.subcutaneous
2158	0.00364135	0.741723	0.000926566	0.188672	0.0650371	ENSG00000109736	adipose.subcutaneous
2207	0.00356551	0.726276	0.00083094	0.169158	0.100169	ENSG00000087269	adipose.subcutaneous
2207	1.08903e-67	2.2183e-65	0.00278142	0.566129	0.431089	ENSG00000125388	adipose.subcutaneous
2338	0.00335538	0.683475	0.00111474	0.226982	0.0850733	ENSG00000197386	adipose.subcutaneous
2717	0.00320586	0.653017	0.000952582	0.193887	0.148938	ENSG00000159788	adipose.subcutaneous
2682	0.00356537	0.726244	0.00107297	0.218508	0.0506097	ENSG00000109758	adipose.subcutaneous
2681	2.35255e-06	0.000479196	0.00488271	0.994571	6.4939e-05	ENSG00000163956	adipose.subcutaneous
2878	5.15758e-05	0.730394	1.52176e-05	0.215451	0.0540885	ENSG00000002549	adipose.subcutaneous
2859	1.34065e-10	1.89857e-06	7.06085e-05	0.999927	3.05228e-07	ENSG00000118579	adipose.subcutaneous
2965	5.3091e-05	0.751852	1.42653e-05	0.201972	0.0461083	ENSG00000109805	adipose.subcutaneous
2964	7.95351e-13	1.12634e-08	6.68868e-07	0.0084807	0.991519	ENSG00000163257	adipose.subcutaneous
2919	3.86577e-05	0.547428	1.15254e-05	0.16292	0.289602	ENSG00000178177	adipose.subcutaneous
3488	0.0107207	0.659158	0.00403774	0.248181	0.0779019	ENSG00000145147	adipose.subcutaneous
2854	0.00169512	0.733685	0.000452701	0.195871	0.0682968	ENSG00000065882	adipose.subcutaneous
2174	0.000424085	0.643468	0.000110275	0.167132	0.188866	ENSG00000138792	adipose.subcutaneous
3168	0.0191938	0.702252	0.00623146	0.227949	0.044374	ENSG00000189184	adipose.subcutaneous
2059	0.119625	0.687661	0.0229353	0.131805	0.0379738	ENSG00000085871	adipose.subcutaneous
2132	0.119766	0.688391	0.0217907	0.125204	0.0448484	ENSG00000196782	adipose.subcutaneous
1949	0.0125941	0.134453	0.0148933	0.158319	0.679741	ENSG00000170185	adipose.subcutaneous
1941	0.0704379	0.751827	0.0118555	0.126501	0.0393783	ENSG00000109458	adipose.subcutaneous
1999	0.0686065	0.732299	0.0122906	0.131133	0.0556706	ENSG00000153147	adipose.subcutaneous
1685	0.0805663	0.753908	0.0114508	0.107105	0.0469695	ENSG00000145425	adipose.subcutaneous
1821	0.0678249	0.634664	0.011556	0.107956	0.177999	ENSG00000109686	adipose.subcutaneous
1845	0.0790967	0.740053	0.012189	0.113989	0.0546723	ENSG00000164142	adipose.subcutaneous
2489	3.01565e-07	0.509793	6.5815e-08	0.11088	0.379326	ENSG00000164116	adipose.subcutaneous
2576	4.47243e-07	0.75606	1.05193e-07	0.177762	0.0661776	ENSG00000061918	adipose.subcutaneous
2499	4.27098e-07	0.722005	1.29323e-07	0.21856	0.0594338	ENSG00000256043	adipose.subcutaneous
1139	6.86775e-06	0.851622	7.04104e-07	0.0872499	0.06112	ENSG00000081189	adipose.subcutaneous
2321	0.0231149	0.513519	0.0159146	0.353464	0.0939877	ENSG00000168944	adipose.subcutaneous
2329	0.0333182	0.740191	0.00726822	0.161412	0.0578104	ENSG00000151292	adipose.subcutaneous
1233	0.0736913	0.76905	0.0083759	0.0873501	0.0615327	ENSG00000015479	adipose.subcutaneous
1233	0.000125926	0.00131418	0.0872173	0.910207	0.00113528	ENSG00000120725	adipose.subcutaneous
1250	0.0732452	0.763166	0.00795512	0.0828143	0.0728194	ENSG00000120727	adipose.subcutaneous
1255	0.0737473	0.767381	0.00896385	0.0932171	0.0566912	ENSG00000170482	adipose.subcutaneous
1253	0.0672484	0.69973	0.00756097	0.0785262	0.146934	ENSG00000170476	adipose.subcutaneous
1253	0.0548294	0.570509	0.0143959	0.149581	0.210686	ENSG00000228672	adipose.subcutaneous
1249	0.0727557	0.757036	0.00837056	0.0870223	0.0748157	ENSG00000170469	adipose.subcutaneous
1241	0.069918	0.726841	0.0129904	0.134988	0.0552624	ENSG00000170464	adipose.subcutaneous
1224	0.0747374	0.776432	0.00799152	0.0829645	0.0578742	ENSG00000249751	adipose.subcutaneous
1216	0.045623	0.47395	0.037455	0.389043	0.0539296	ENSG00000184584	adipose.subcutaneous
1210	0.071295	0.740619	0.00900609	0.0934706	0.085609	ENSG00000131508	adipose.subcutaneous
1529	0.000931613	0.827304	0.000142936	0.126888	0.0447338	ENSG00000164330	adipose.subcutaneous
1578	0.000942307	0.836797	0.000131502	0.116733	0.0453963	ENSG00000145860	adipose.subcutaneous
1617	0.00056963	0.505849	0.00047669	0.423245	0.0698594	ENSG00000164332	adipose.subcutaneous
1472	0.00458245	0.78739	0.000869335	0.149318	0.0578399	ENSG00000187837	adipose.subcutaneous
1463	0.00427924	0.735292	0.00074403	0.127713	0.131972	ENSG00000010704	adipose.subcutaneous
1459	0.00488076	0.838659	0.000559033	0.0959985	0.0599027	ENSG00000197061	adipose.subcutaneous
1430	0.00464783	0.798637	0.000821568	0.141115	0.0547782	ENSG00000180596	adipose.subcutaneous
1431	0.00486856	0.836565	0.000613243	0.105321	0.0526321	ENSG00000180573	adipose.subcutaneous
1404	0.00478027	0.821401	0.00070686	0.121409	0.051703	ENSG00000168298	adipose.subcutaneous
1401	0.00468307	0.804699	0.000688493	0.118233	0.0716968	ENSG00000158373	adipose.subcutaneous
1360	0.00455167	0.782191	0.000575257	0.0987423	0.11394	ENSG00000124575	adipose.subcutaneous
1332	0.00490565	0.843235	0.000548699	0.0942591	0.057052	ENSG00000158406	adipose.subcutaneous
1289	4.431e-93	7.61723e-91	0.0057833	0.994193	2.34269e-05	ENSG00000186470	adipose.subcutaneous
1278	1.31187e-06	0.000225522	0.00578198	0.993969	2.18821e-05	ENSG00000124508	adipose.subcutaneous
1258	1.37025e-07	2.35559e-05	0.00578317	0.994185	8.27187e-06	ENSG00000026950	adipose.subcutaneous
1162	0.00482535	0.829546	0.000654054	0.112388	0.0525864	ENSG00000111801	adipose.subcutaneous
1143	0.000716237	0.123132	0.0048679	0.83683	0.0344541	ENSG00000112763	adipose.subcutaneous
2904	0.00120181	0.760592	0.000287014	0.181587	0.0563318	ENSG00000008196	adipose.subcutaneous
1762	0.0335947	0.78153	0.00528682	0.122933	0.0566551	ENSG00000137309	adipose.subcutaneous
1764	0.032053	0.745742	0.00650157	0.1512	0.0645031	ENSG00000186577	adipose.subcutaneous
1800	0.0333548	0.776063	0.00556614	0.129452	0.0555644	ENSG00000272325	adipose.subcutaneous
1816	0.0318878	0.741934	0.00556385	0.129363	0.0912514	ENSG00000124614	adipose.subcutaneous
1832	0.0330526	0.769038	0.00585162	0.136094	0.0559634	ENSG00000124507	adipose.subcutaneous
1906	0.0330227	0.769312	0.00560278	0.130464	0.0615991	ENSG00000124664	adipose.subcutaneous
1930	0.0327827	0.76377	0.00586369	0.136551	0.0610322	ENSG00000196821	adipose.subcutaneous
2554	0.00527802	0.519063	0.00202155	0.198533	0.275104	ENSG00000112164	adipose.subcutaneous
2635	0.00759639	0.747062	0.00207039	0.203571	0.0396998	ENSG00000112167	adipose.subcutaneous
2712	3.95325e-07	3.8877e-05	0.0100117	0.984569	0.00537981	ENSG00000164626	adipose.subcutaneous
1838	0.00123389	0.825308	0.000195413	0.130662	0.0426	ENSG00000112658	adipose.subcutaneous
1843	0.00110836	0.741342	0.000242203	0.161906	0.0954018	ENSG00000112659	adipose.subcutaneous
1868	0.00116334	0.778116	0.000235815	0.157666	0.0628191	ENSG00000112667	adipose.subcutaneous
1814	0.00112378	0.751659	0.000247826	0.165681	0.0812888	ENSG00000146215	adipose.subcutaneous
1878	0.00121634	0.813566	0.000214155	0.143199	0.0418043	ENSG00000171467	adipose.subcutaneous
1891	0.00113696	0.760475	0.000207789	0.138884	0.0992958	ENSG00000124574	adipose.subcutaneous
1895	0.000116095	0.0776523	0.00102811	0.687437	0.233766	ENSG00000171462	adipose.subcutaneous
1911	0.00116798	0.781222	0.000237724	0.158947	0.0584252	ENSG00000137221	adipose.subcutaneous
1946	0.00119759	0.80103	0.000231841	0.155028	0.042513	ENSG00000171453	adipose.subcutaneous
1943	0.00119767	0.80108	0.000229298	0.153325	0.0441682	ENSG00000204052	adipose.subcutaneous
1945	0.00115852	0.774887	0.000263353	0.1761	0.0475912	ENSG00000137207	adipose.subcutaneous
1967	0.00116638	0.780079	0.000258219	0.172651	0.0458446	ENSG00000124571	adipose.subcutaneous
1968	0.00116558	0.779545	0.000251576	0.168204	0.0508341	ENSG00000170734	adipose.subcutaneous
2014	0.0012024	0.804165	0.000230927	0.154404	0.0399977	ENSG00000172432	adipose.subcutaneous
2013	0.00119115	0.796643	0.000239223	0.15995	0.0419769	ENSG00000124688	adipose.subcutaneous
2018	0.00120167	0.803671	0.000226136	0.151196	0.0437054	ENSG00000172426	adipose.subcutaneous
2031	0.00119388	0.798462	0.000227969	0.152417	0.0476998	ENSG00000096080	adipose.subcutaneous
2510	5.16298e-20	4.33977e-15	6.89877e-06	0.579458	0.420535	ENSG00000146243	adipose.subcutaneous
2782	6.06666e-06	0.509936	2.018e-06	0.169303	0.320753	ENSG00000146247	adipose.subcutaneous
2748	7.92271e-06	0.665947	2.22604e-06	0.186964	0.14708	ENSG00000118418	adipose.subcutaneous
2576	0.00579823	0.632863	0.00252758	0.275797	0.0830142	ENSG00000196591	adipose.subcutaneous
1747	0.049615	0.740478	0.00867032	0.129328	0.0719087	ENSG00000152894	adipose.subcutaneous
2772	0.0767419	0.650814	0.0223213	0.189236	0.0608869	ENSG00000120278	adipose.subcutaneous
3060	0.0758394	0.64319	0.0231291	0.196095	0.0617465	ENSG00000120254	adipose.subcutaneous
2686	0.0929532	0.656395	0.025977	0.183397	0.0412785	ENSG00000131018	adipose.subcutaneous
2726	0.0967409	0.683136	0.0226896	0.160185	0.0372482	ENSG00000120279	adipose.subcutaneous
2770	0.076944	0.543346	0.0427234	0.301659	0.0353273	ENSG00000146469	adipose.subcutaneous
1962	0.0613923	0.415943	0.0573263	0.388319	0.0770194	ENSG00000197081	adipose.subcutaneous
1939	4.04481e-08	2.74021e-07	0.128565	0.87098	0.000454806	ENSG00000175003	adipose.subcutaneous
1900	0.099326	0.673144	0.0188746	0.127834	0.0808212	ENSG00000146477	adipose.subcutaneous
2508	1.21221e-06	0.753597	3.11157e-07	0.193385	0.0530165	ENSG00000073067	adipose.subcutaneous
2469	1.10707e-06	0.687774	4.31133e-07	0.267799	0.0444261	ENSG00000105963	adipose.subcutaneous
2052	7.3086e-10	4.11187e-08	0.0174432	0.981369	0.00118818	ENSG00000164818	adipose.subcutaneous
2211	0.0105974	0.769344	0.0023271	0.168893	0.0488389	ENSG00000164828	adipose.subcutaneous
2053	0.000177883	0.0100078	0.0172706	0.971654	0.000889984	ENSG00000188191	adipose.subcutaneous
2314	1.40758e-06	0.797543	2.74791e-07	0.155651	0.0468049	ENSG00000239857	adipose.subcutaneous
2490	1.13781e-06	0.707173	4.03808e-07	0.250934	0.0418921	ENSG00000240230	adipose.subcutaneous
2576	1.21429e-06	0.75677	3.1641e-07	0.197147	0.0460808	ENSG00000164849	adipose.subcutaneous
2578	3.15313e-13	1.96527e-07	1.60442e-06	0.999998	3.80269e-08	ENSG00000164850	adipose.subcutaneous
2513	9.70255e-07	0.604737	5.69268e-07	0.354771	0.0404909	ENSG00000146540	adipose.subcutaneous
2841	1.22482e-06	0.7634	3.03445e-07	0.189083	0.0475163	ENSG00000225968	adipose.subcutaneous
3764	0.243302	0.460013	0.0901901	0.170487	0.0360087	ENSG00000106460	adipose.subcutaneous
2240	0.286498	0.320496	0.173183	0.193708	0.0261151	ENSG00000048052	adipose.subcutaneous
2339	0.108039	0.658522	0.0245546	0.149607	0.0592775	ENSG00000122691	adipose.subcutaneous
2259	0.0149945	0.680312	0.00380199	0.172371	0.128521	ENSG00000050344	adipose.subcutaneous
2224	0.0156841	0.718038	0.00390653	0.178762	0.0836094	ENSG00000122565	adipose.subcutaneous
2223	0.0163769	0.749757	0.00349252	0.159822	0.0705522	ENSG00000122566	adipose.subcutaneous
2117	3.62779e-63	1.66152e-61	0.00627994	0.286914	0.706806	ENSG00000086300	adipose.subcutaneous
2372	0.00031972	0.778041	6.91863e-05	0.168312	0.0532582	ENSG00000253276	adipose.subcutaneous
2404	0.000321044	0.781263	6.81531e-05	0.165799	0.0525491	ENSG00000105851	adipose.subcutaneous
2305	0.000318046	0.773964	6.56522e-05	0.159699	0.0659534	ENSG00000105865	adipose.subcutaneous
2306	0.000321042	0.781255	7.03904e-05	0.171248	0.0471058	ENSG00000164597	adipose.subcutaneous
2291	0.000314661	0.765728	6.65804e-05	0.161951	0.0719396	ENSG00000075790	adipose.subcutaneous
2321	0.000259462	0.631405	7.52366e-05	0.182904	0.185356	ENSG00000091137	adipose.subcutaneous
2330	0.000316787	0.770906	7.18753e-05	0.174856	0.0538494	ENSG00000105879	adipose.subcutaneous
1204	2.0926e-05	0.0222307	2.38818e-05	0.0244174	0.953307	ENSG00000128573	adipose.subcutaneous
1883	0.000375217	0.0649696	0.000206149	0.0347955	0.899654	ENSG00000105894	adipose.subcutaneous
2167	0.00451056	0.781135	0.000857857	0.148498	0.0649991	ENSG00000157680	adipose.subcutaneous
1948	0.0376306	0.729347	0.00663444	0.128489	0.0978988	ENSG00000157764	adipose.subcutaneous
1918	0.00269844	0.0522985	0.045019	0.872486	0.0274979	ENSG00000090263	adipose.subcutaneous
1872	0.0384004	0.74416	0.00796101	0.154221	0.0552582	ENSG00000261115	adipose.subcutaneous
2045	6.46845e-12	0.682037	2.39219e-12	0.252168	0.0657944	ENSG00000106560	adipose.subcutaneous
2032	7.44845e-12	0.785369	1.32781e-12	0.13993	0.0747008	ENSG00000213203	adipose.subcutaneous
2026	1.34945e-12	0.142287	8.00256e-12	0.843781	0.013932	ENSG00000196329	adipose.subcutaneous
2010	2.54307e-13	0.0268143	9.20455e-12	0.970531	0.00265507	ENSG00000002933	adipose.subcutaneous
2012	2.65853e-15	0.000280317	9.48112e-12	0.999695	2.49122e-05	ENSG00000106565	adipose.subcutaneous
2246	6.57993e-12	0.693792	2.14179e-12	0.225751	0.0804571	ENSG00000055118	adipose.subcutaneous
2272	7.21691e-12	0.760955	1.51224e-12	0.159371	0.0796735	ENSG00000164867	adipose.subcutaneous
2263	7.12743e-12	0.75152	1.71468e-12	0.180729	0.0677504	ENSG00000181652	adipose.subcutaneous
2259	7.05042e-12	0.7434	1.80084e-12	0.189815	0.0667848	ENSG00000197150	adipose.subcutaneous
2263	5.19147e-12	0.547392	3.8154e-12	0.402247	0.0503609	ENSG00000213199	adipose.subcutaneous
2264	7.19017e-12	0.758136	1.64279e-12	0.173148	0.0687157	ENSG00000164889	adipose.subcutaneous
2263	7.29435e-12	0.76912	1.52936e-12	0.161187	0.0696928	ENSG00000164885	adipose.subcutaneous
2252	6.00681e-12	0.633362	2.87635e-12	0.30322	0.0634178	ENSG00000164896	adipose.subcutaneous
2249	7.1962e-12	0.758772	1.64408e-12	0.173285	0.0679427	ENSG00000164897	adipose.subcutaneous
2246	7.14573e-12	0.75345	1.56933e-12	0.16539	0.0811603	ENSG00000133612	adipose.subcutaneous
2998	0.0698826	0.523098	0.04424	0.331121	0.0316585	ENSG00000104626	adipose.subcutaneous
3219	0.0832326	0.65256	0.0252379	0.197829	0.0411398	ENSG00000173281	adipose.subcutaneous
2869	3.06613e-06	0.338972	1.41193e-06	0.155588	0.505435	ENSG00000171056	adipose.subcutaneous
2872	3.16712e-06	0.350136	3.07373e-06	0.339501	0.310356	ENSG00000254093	adipose.subcutaneous
2726	6.44863e-06	0.712918	1.80122e-06	0.199043	0.0880309	ENSG00000171044	adipose.subcutaneous
3720	6.27187e-05	0.669391	2.46467e-05	0.262984	0.0675375	ENSG00000104613	adipose.subcutaneous
3667	6.18968e-05	0.660618	2.4199e-05	0.258192	0.0811034	ENSG00000175445	adipose.subcutaneous
3562	6.48271e-05	0.691893	2.13491e-05	0.227777	0.0802442	ENSG00000147416	adipose.subcutaneous
3580	6.34681e-05	0.677388	2.35989e-05	0.251798	0.0707266	ENSG00000061337	adipose.subcutaneous
2839	0.0336214	0.720296	0.0090322	0.19346	0.0435907	ENSG00000221818	adipose.subcutaneous
3043	0.0316992	0.679179	0.0109949	0.235533	0.0425942	ENSG00000221914	adipose.subcutaneous
2981	0.0296148	0.637397	0.00801355	0.172322	0.152653	ENSG00000104765	adipose.subcutaneous
2349	7.59827e-07	0.738909	2.20658e-07	0.214537	0.0465526	ENSG00000156831	adipose.subcutaneous
2446	7.72537e-07	0.751269	1.74052e-07	0.169181	0.0795489	ENSG00000173334	adipose.subcutaneous
2874	0.116001	0.407027	0.0420679	0.147321	0.287583	ENSG00000164975	adipose.subcutaneous
2807	0.169461	0.59445	0.0448436	0.157273	0.0339728	ENSG00000164985	adipose.subcutaneous
2729	0.000915731	0.00321192	0.211123	0.740468	0.0442806	ENSG00000164989	adipose.subcutaneous
3104	0.00807552	0.444013	0.00861507	0.473613	0.0656826	ENSG00000136810	adipose.subcutaneous
3040	0.0134115	0.73737	0.00366256	0.201325	0.0442308	ENSG00000165124	adipose.subcutaneous
2616	0.0208884	0.708168	0.00664707	0.225314	0.0389825	ENSG00000182752	adipose.subcutaneous
2418	0.0163304	0.664459	0.00675007	0.274612	0.0378483	ENSG00000119401	adipose.subcutaneous
2637	0.00220112	0.0895609	0.0216507	0.880937	0.00565011	ENSG00000148219	adipose.subcutaneous
2612	0.0935074	0.642147	0.0291736	0.200311	0.0348612	ENSG00000136869	adipose.subcutaneous
2953	0.0150781	0.710647	0.00492776	0.232214	0.037133	ENSG00000165995	adipose.subcutaneous
3105	0.0112136	0.528511	0.00896439	0.422475	0.0288362	ENSG00000165997	adipose.subcutaneous
3105	2.06242e-36	9.72047e-35	0.0189006	0.89072	0.0903795	ENSG00000241058	adipose.subcutaneous
2009	0.458143	0.361437	0.0869581	0.0685778	0.0248839	ENSG00000072401	adipose.subcutaneous
2064	0.235363	0.186617	0.248057	0.196549	0.133415	ENSG00000108064	adipose.subcutaneous
2052	0.0223632	0.0180035	0.525111	0.42273	0.0117927	ENSG00000122870	adipose.subcutaneous
1168	2.4364e-05	0.843856	3.20536e-06	0.110974	0.045143	ENSG00000148842	adipose.subcutaneous
1244	1.94138e-05	0.672404	7.60156e-06	0.263218	0.0643506	ENSG00000076685	adipose.subcutaneous
1246	2.43178e-05	0.842262	2.65011e-06	0.0917223	0.065989	ENSG00000156374	adipose.subcutaneous
1243	2.4634e-05	0.853214	2.8702e-06	0.0993638	0.0473951	ENSG00000148835	adipose.subcutaneous
1245	2.33927e-05	0.810222	3.51722e-06	0.121753	0.0679981	ENSG00000148843	adipose.subcutaneous
1245	1.59459e-05	0.552298	2.27705e-06	0.0784977	0.369186	ENSG00000173915	adipose.subcutaneous
1227	2.0246e-05	0.701233	2.94311e-06	0.10174	0.197004	ENSG00000138172	adipose.subcutaneous
1220	2.29391e-05	0.79451	3.01735e-06	0.104407	0.101057	ENSG00000183128	adipose.subcutaneous
1215	5.51745e-06	0.191101	2.29291e-05	0.794149	0.0147224	ENSG00000107954	adipose.subcutaneous
1981	8.75797e-05	0.79202	1.7154e-05	0.155079	0.0527964	ENSG00000196865	adipose.subcutaneous
1981	8.49769e-05	0.768482	1.80929e-05	0.163554	0.0678611	ENSG00000198924	adipose.subcutaneous
1982	8.46266e-05	0.765314	1.82278e-05	0.164772	0.0698111	ENSG00000043591	adipose.subcutaneous
2016	8.74294e-05	0.790662	1.82534e-05	0.165029	0.0442036	ENSG00000165813	adipose.subcutaneous
2028	7.34491e-05	0.664232	1.97174e-05	0.178156	0.157519	ENSG00000165816	adipose.subcutaneous
2038	5.03504e-05	0.455341	5.6444e-05	0.510413	0.034139	ENSG00000169129	adipose.subcutaneous
3265	2.85015e-18	8.05132e-17	0.0341884	0.965781	3.05444e-05	ENSG00000148814	adipose.subcutaneous
3265	8.12936e-11	2.29645e-09	0.0341884	0.965782	2.97236e-05	ENSG00000165752	adipose.subcutaneous
3118	0.0245318	0.692979	0.0084196	0.237802	0.0362674	ENSG00000171813	adipose.subcutaneous
3043	0.0236216	0.667275	0.00686426	0.193797	0.108442	ENSG00000180066	adipose.subcutaneous
2858	0.0105553	0.298169	0.00350681	0.0984717	0.589297	ENSG00000068383	adipose.subcutaneous
1726	0.000401378	0.69968	0.000146798	0.255854	0.0439184	ENSG00000166478	adipose.subcutaneous
1804	0.000451759	0.787505	7.91439e-05	0.137889	0.0740752	ENSG00000166483	adipose.subcutaneous
1805	0.000385782	0.672494	7.5177e-05	0.130852	0.196193	ENSG00000133789	adipose.subcutaneous
2336	0.00043192	0.752922	0.000105009	0.182988	0.0635529	ENSG00000133812	adipose.subcutaneous
2424	0.708167	0.0995457	0.163656	0.0229992	0.00563218	ENSG00000133794	adipose.subcutaneous
2318	0.705102	0.0987035	0.166685	0.0233272	0.00618198	ENSG00000148925	adipose.subcutaneous
2318	0.157405	0.601829	0.0420969	0.160917	0.0377523	ENSG00000149100	adipose.subcutaneous
3100	9.64638e-12	0.722886	3.18242e-12	0.238448	0.0386664	ENSG00000052841	adipose.subcutaneous
3132	2.85625e-165	2.14044e-154	1.33438e-11	0.999964	3.5836e-05	ENSG00000149084	adipose.subcutaneous
1250	2.32268e-05	0.827247	2.94696e-06	0.104891	0.0678358	ENSG00000135365	adipose.subcutaneous
1227	2.3596e-05	0.840396	2.78722e-06	0.0992093	0.0603687	ENSG00000157613	adipose.subcutaneous
1189	2.39311e-05	0.852328	2.67853e-06	0.0953461	0.052299	ENSG00000149091	adipose.subcutaneous
1184	2.24478e-06	0.827378	2.82042e-07	0.103886	0.0687341	ENSG00000110492	adipose.subcutaneous
1169	2.21235e-06	0.815423	2.77964e-07	0.102369	0.082205	ENSG00000180720	adipose.subcutaneous
963	2.24404e-08	0.84991	1.96825e-09	0.0744699	0.0756199	ENSG00000110497	adipose.subcutaneous
729	3.802e-09	0.285048	9.1849e-09	0.688596	0.0263557	ENSG00000165915	adipose.subcutaneous
725	6.28216e-10	0.0470994	1.26531e-08	0.948638	0.00426231	ENSG00000165916	adipose.subcutaneous
725	1.129e-08	0.846451	1.0811e-09	0.0809809	0.072568	ENSG00000165917	adipose.subcutaneous
762	1.09154e-08	0.818366	8.30711e-10	0.0621622	0.119472	ENSG00000110536	adipose.subcutaneous
763	1.12433e-08	0.842955	1.0486e-09	0.0785388	0.0785064	ENSG00000149187	adipose.subcutaneous
762	1.11051e-08	0.832593	8.33659e-10	0.0623976	0.10501	ENSG00000213619	adipose.subcutaneous
766	1.12043e-08	0.840035	8.00479e-10	0.0599156	0.100049	ENSG00000123444	adipose.subcutaneous
765	5.66482e-09	0.424718	9.56627e-10	0.0712187	0.504063	ENSG00000196666	adipose.subcutaneous
766	1.37803e-23	1.03317e-15	1.33378e-08	1	6.38171e-10	ENSG00000172247	adipose.subcutaneous
789	1.14517e-08	0.858736	9.06273e-10	0.0678858	0.073378	ENSG00000109919	adipose.subcutaneous
846	1.14451e-08	0.858265	9.03177e-10	0.0676549	0.07408	ENSG00000165923	adipose.subcutaneous
863	1.12632e-08	0.844638	9.41751e-10	0.0705378	0.0848246	ENSG00000109920	adipose.subcutaneous
878	1.14563e-08	0.859113	8.98255e-10	0.0672872	0.0735999	ENSG00000030066	adipose.subcutaneous
1602	0.000514877	0.80092	9.13916e-05	0.142108	0.0563649	ENSG00000167992	adipose.subcutaneous
1634	0.000503529	0.783267	7.70734e-05	0.119796	0.0963564	ENSG00000149476	adipose.subcutaneous
1640	0.0004853	0.754912	0.000109668	0.170521	0.0739726	ENSG00000167986	adipose.subcutaneous
1633	0.000531096	0.826149	7.38315e-05	0.114791	0.0584551	ENSG00000149483	adipose.subcutaneous
1633	0.000474278	0.737765	6.60407e-05	0.102571	0.159123	ENSG00000162144	adipose.subcutaneous
1645	1.01384e-13	1.57708e-10	0.000642443	0.999357	5.04606e-07	ENSG00000187049	adipose.subcutaneous
1685	0.000504704	0.785097	8.46101e-05	0.131533	0.0827804	ENSG00000149532	adipose.subcutaneous
1685	0.000253692	0.394632	0.000360406	0.560588	0.0441655	ENSG00000167985	adipose.subcutaneous
1704	0.000408868	0.636017	0.000197638	0.307382	0.0559938	ENSG00000162148	adipose.subcutaneous
1626	0.00048864	0.760109	6.78001e-05	0.105333	0.134002	ENSG00000204950	adipose.subcutaneous
1598	0.00052222	0.812343	8.40132e-05	0.130631	0.0564194	ENSG00000011347	adipose.subcutaneous
1558	0.000534157	0.830912	7.26358e-05	0.112934	0.0555471	ENSG00000134780	adipose.subcutaneous
1560	0.00040309	0.627031	0.000212479	0.330482	0.0418713	ENSG00000124920	adipose.subcutaneous
1064	1.77996e-05	0.847145	1.81134e-06	0.0861412	0.0666942	ENSG00000142186	adipose.subcutaneous
1068	1.45532e-07	0.0069264	2.08503e-05	0.992343	0.000709268	ENSG00000168056	adipose.subcutaneous
1078	1.58109e-05	0.752499	1.59332e-06	0.07566	0.171823	ENSG00000173465	adipose.subcutaneous
1078	1.67941e-05	0.79929	2.74803e-06	0.130719	0.0699715	ENSG00000176973	adipose.subcutaneous
1080	1.78203e-05	0.848134	1.8356e-06	0.0872985	0.064548	ENSG00000173442	adipose.subcutaneous
1078	1.73061e-05	0.823659	2.39444e-06	0.113897	0.0624235	ENSG00000173338	adipose.subcutaneous
1073	1.46754e-05	0.698458	1.89173e-06	0.0898226	0.211703	ENSG00000173327	adipose.subcutaneous
1074	1.77686e-05	0.845674	1.85126e-06	0.0880421	0.0662644	ENSG00000197136	adipose.subcutaneous
1075	1.33761e-05	0.636617	1.54309e-06	0.0731512	0.290217	ENSG00000213445	adipose.subcutaneous
1072	1.77135e-05	0.843048	1.92789e-06	0.09169	0.0652419	ENSG00000173039	adipose.subcutaneous
1060	1.75126e-05	0.833488	1.69311e-06	0.0804955	0.0859974	ENSG00000172977	adipose.subcutaneous
1061	1.48167e-08	0.000705182	2.09917e-05	0.999072	0.000201411	ENSG00000172922	adipose.subcutaneous
1061	1.7455e-05	0.830748	1.80808e-06	0.0859701	0.0832622	ENSG00000254470	adipose.subcutaneous
1044	7.09154e-41	3.37513e-36	2.10108e-05	0.999979	1.2857e-07	ENSG00000172803	adipose.subcutaneous
1034	1.74803e-05	0.831952	1.89366e-06	0.0900483	0.0779799	ENSG00000172732	adipose.subcutaneous
1028	1.78116e-05	0.84772	1.83253e-06	0.0871517	0.0651086	ENSG00000172757	adipose.subcutaneous
1021	1.753e-05	0.834319	1.6383e-06	0.0778849	0.0877771	ENSG00000172638	adipose.subcutaneous
1025	1.21945e-06	0.0580382	1.94685e-05	0.926563	0.0153784	ENSG00000172543	adipose.subcutaneous
1037	1.76965e-05	0.84224	1.88641e-06	0.0897133	0.0680275	ENSG00000172500	adipose.subcutaneous
1037	1.68774e-05	0.803257	1.56324e-06	0.0742777	0.122447	ENSG00000175602	adipose.subcutaneous
1042	1.78364e-05	0.848897	1.82106e-06	0.0866066	0.0644764	ENSG00000175592	adipose.subcutaneous
1052	1.78273e-05	0.848467	1.79906e-06	0.0855577	0.0659553	ENSG00000175573	adipose.subcutaneous
2699	0.020362	0.722004	0.00595197	0.211006	0.0406751	ENSG00000137500	adipose.subcutaneous
2354	0.448971	0.331763	0.114042	0.0842497	0.0209741	ENSG00000150672	adipose.subcutaneous
2820	3.5586e-05	0.720641	1.08629e-05	0.219923	0.05939	ENSG00000165895	adipose.subcutaneous
2645	2.14541e-08	0.75708	5.82666e-09	0.205576	0.0373439	ENSG00000152402	adipose.subcutaneous
2642	2.06589e-16	7.29017e-09	3.32869e-10	0.0107572	0.989243	ENSG00000152404	adipose.subcutaneous
2569	2.12807e-08	0.750959	5.6709e-09	0.200068	0.0489729	ENSG00000137760	adipose.subcutaneous
1874	0.00106556	0.77879	0.000184589	0.134827	0.0851329	ENSG00000204381	adipose.subcutaneous
1883	0.000989952	0.723531	0.000189909	0.138663	0.136626	ENSG00000170145	adipose.subcutaneous
1763	8.90108e-05	0.0650556	0.0012728	0.930251	0.00333143	ENSG00000137713	adipose.subcutaneous
1849	0.00109532	0.800538	0.00018664	0.136348	0.0618316	ENSG00000086848	adipose.subcutaneous
1847	0.00103317	0.755113	0.000163513	0.119383	0.124307	ENSG00000137720	adipose.subcutaneous
1846	0.00043008	0.314334	7.68015e-05	0.0555025	0.629657	ENSG00000255561	adipose.subcutaneous
1886	0.00109134	0.79763	0.00021077	0.153999	0.0470685	ENSG00000170276	adipose.subcutaneous
1906	0.00106326	0.777108	0.000244697	0.1788	0.0427845	ENSG00000109846	adipose.subcutaneous
1917	0.00108284	0.791421	0.00022838	0.166877	0.0403912	ENSG00000150764	adipose.subcutaneous
2104	0.00577323	0.757786	0.00122356	0.160528	0.0746891	ENSG00000149294	adipose.subcutaneous
2351	6.69775e-19	8.79155e-17	0.00693373	0.910048	0.0830188	ENSG00000149292	adipose.subcutaneous
2434	1.10067e-06	0.000144476	0.00755067	0.991115	0.00118835	ENSG00000170209	adipose.subcutaneous
2490	0.00525479	0.689752	0.00193894	0.25446	0.0485943	ENSG00000149295	adipose.subcutaneous
2559	0.00571405	0.750038	0.00143732	0.188611	0.0541993	ENSG00000166682	adipose.subcutaneous
2613	0.00533376	0.700121	0.0014428	0.189281	0.103821	ENSG00000086827	adipose.subcutaneous
2512	0.00481452	0.631942	0.00177647	0.233046	0.128421	ENSG00000048028	adipose.subcutaneous
2091	0.192473	0.622342	0.0364217	0.117735	0.0310286	ENSG00000110375	adipose.subcutaneous
2092	0.189114	0.61149	0.0323303	0.104476	0.0625899	ENSG00000186174	adipose.subcutaneous
2169	0.185726	0.601022	0.0432408	0.1399	0.0301118	ENSG00000186166	adipose.subcutaneous
2198	0.0425675	0.137754	0.191766	0.620574	0.00733793	ENSG00000118181	adipose.subcutaneous
2197	1.15902e-34	3.75076e-34	0.236023	0.763801	0.000176946	ENSG00000196655	adipose.subcutaneous
2214	0.0687932	0.22263	0.0266712	0.0857177	0.596188	ENSG00000137700	adipose.subcutaneous
2179	0.192222	0.622067	0.0361073	0.116818	0.0327861	ENSG00000149428	adipose.subcutaneous
2182	0.00023551	0.000762166	0.229332	0.742147	0.0275226	ENSG00000160695	adipose.subcutaneous
2161	4.97763e-11	1.61103e-10	0.000317393	2.76022e-05	0.999655	ENSG00000256269	adipose.subcutaneous
2151	0.192234	0.622175	0.0363567	0.117639	0.0315953	ENSG00000188486	adipose.subcutaneous
2154	0.190094	0.615255	0.0380844	0.12323	0.0333364	ENSG00000172375	adipose.subcutaneous
2155	0.194891	0.630788	0.033448	0.108226	0.0326475	ENSG00000172269	adipose.subcutaneous
2147	9.96385e-06	3.22504e-05	0.235914	0.763593	0.000450672	ENSG00000172273	adipose.subcutaneous
2133	0.192855	0.625513	0.035403	0.114796	0.0314327	ENSG00000172350	adipose.subcutaneous
2125	0.186684	0.605971	0.0386746	0.125494	0.0431767	ENSG00000160703	adipose.subcutaneous
2114	0.182006	0.590776	0.0317327	0.102909	0.092577	ENSG00000172367	adipose.subcutaneous
2096	5.87339e-12	1.90945e-11	0.235147	0.764469	0.000384118	ENSG00000248712	adipose.subcutaneous
2098	0.174993	0.568913	0.0513682	0.166963	0.0377622	ENSG00000110395	adipose.subcutaneous
2040	0.187928	0.610906	0.0377213	0.122581	0.0408636	ENSG00000076706	adipose.subcutaneous
2044	0.184285	0.619923	0.0348448	0.117172	0.0437753	ENSG00000173456	adipose.subcutaneous
2129	4.78372e-08	3.4181e-06	0.0138014	0.986151	4.452e-05	ENSG00000184232	adipose.subcutaneous
2171	0.0109059	0.779265	0.0022917	0.163706	0.0438316	ENSG00000137709	adipose.subcutaneous
2338	6.83576e-11	4.88431e-09	0.0023376	0.166195	0.831467	ENSG00000181264	adipose.subcutaneous
2346	0.0108846	0.777728	0.00241032	0.172186	0.0367911	ENSG00000196914	adipose.subcutaneous
2104	1.02206e-23	3.14217e-20	0.000325167	0.999675	3.08885e-07	ENSG00000111321	adipose.subcutaneous
2104	0.000244163	0.750642	5.83321e-05	0.179263	0.0697921	ENSG00000111319	adipose.subcutaneous
2057	0.000248253	0.763214	5.59204e-05	0.171854	0.0646285	ENSG00000139193	adipose.subcutaneous
2054	8.69842e-33	2.67419e-29	0.000325167	0.999674	1.06327e-06	ENSG00000139192	adipose.subcutaneous
2037	9.80992e-11	3.0159e-07	0.000325163	0.999662	1.29026e-05	ENSG00000139190	adipose.subcutaneous
2016	1.87334e-15	5.7593e-12	0.000325167	0.999675	2.40304e-07	ENSG00000010292	adipose.subcutaneous
2016	1.10834e-57	3.40741e-54	0.000325167	0.999675	2.17067e-07	ENSG00000111639	adipose.subcutaneous
2000	0.000258837	0.795754	5.0449e-05	0.155049	0.048888	ENSG00000111640	adipose.subcutaneous
1991	0.00024956	0.767232	5.78284e-05	0.17773	0.0547309	ENSG00000010295	adipose.subcutaneous
1999	0.000259932	0.799121	4.80617e-05	0.147705	0.052866	ENSG00000111641	adipose.subcutaneous
1992	0.000247157	0.759844	4.59748e-05	0.141244	0.0986188	ENSG00000111642	adipose.subcutaneous
1995	0.000101691	0.312634	2.65558e-05	0.0810354	0.606202	ENSG00000184574	adipose.subcutaneous
1993	0.000254473	0.782337	5.2777e-05	0.162199	0.0551566	ENSG00000111644	adipose.subcutaneous
1996	0.000189656	0.583068	4.10215e-05	0.125823	0.290878	ENSG00000111653	adipose.subcutaneous
2013	0.000228418	0.702235	7.55279e-05	0.232133	0.0653277	ENSG00000126746	adipose.subcutaneous
2017	0.000242103	0.744309	5.41456e-05	0.166373	0.0890217	ENSG00000139200	adipose.subcutaneous
2033	0.000258157	0.793664	4.93271e-05	0.151594	0.054434	ENSG00000111652	adipose.subcutaneous
2085	0.000253962	0.780766	5.5325e-05	0.170039	0.048886	ENSG00000159335	adipose.subcutaneous
2088	0.000245486	0.754709	6.43122e-05	0.197671	0.0473102	ENSG00000089693	adipose.subcutaneous
2084	0.000240074	0.738069	4.99377e-05	0.153417	0.108224	ENSG00000089692	adipose.subcutaneous
2088	0.000225511	0.693297	7.9958e-05	0.245758	0.0606397	ENSG00000010610	adipose.subcutaneous
2084	0.000258554	0.794883	5.09989e-05	0.15674	0.0480675	ENSG00000250510	adipose.subcutaneous
2079	3.79187e-25	1.16575e-21	0.000325167	0.999674	5.87703e-07	ENSG00000111664	adipose.subcutaneous
2078	1.30032e-10	3.99765e-07	0.000325167	0.999674	5.57633e-07	ENSG00000111665	adipose.subcutaneous
2076	0.000226458	0.696209	5.74608e-05	0.176527	0.126979	ENSG00000111667	adipose.subcutaneous
2092	0.00026197	0.805386	4.72346e-05	0.145166	0.0491388	ENSG00000111669	adipose.subcutaneous
2397	0.25958	0.540125	0.0565546	0.117651	0.0260896	ENSG00000111261	adipose.subcutaneous
2399	0.243994	0.5077	0.0719282	0.14964	0.0267373	ENSG00000165714	adipose.subcutaneous
2399	0.241336	0.502168	0.0753139	0.156688	0.024494	ENSG00000205791	adipose.subcutaneous
2543	0.24016	0.49994	0.0751359	0.156382	0.028383	ENSG00000111266	adipose.subcutaneous
2577	0.256251	0.533478	0.0598318	0.124536	0.0259034	ENSG00000111269	adipose.subcutaneous
2578	0.223221	0.469365	0.0549386	0.115382	0.137093	ENSG00000111276	adipose.subcutaneous
2626	0.247826	0.525981	0.0611646	0.129779	0.0352494	ENSG00000178878	adipose.subcutaneous
2566	0.0301091	0.711018	0.00723458	0.170762	0.0808763	ENSG00000111605	adipose.subcutaneous
2559	3.75367e-27	8.86576e-26	0.0406145	0.95927	0.000115182	ENSG00000090382	adipose.subcutaneous
2557	5.06657e-70	1.1967e-68	0.040596	0.958858	0.000546332	ENSG00000127337	adipose.subcutaneous
2595	0.0301777	0.71284	0.00882507	0.208421	0.0397368	ENSG00000166225	adipose.subcutaneous
1976	1.6703e-13	1.77781e-12	0.0858765	0.914038	8.59195e-05	ENSG00000067715	adipose.subcutaneous
699	5.49119e-21	0.880039	4.15103e-22	0.0664726	0.053488	ENSG00000089234	adipose.subcutaneous
699	5.22835e-21	0.837916	3.50678e-22	0.056095	0.105989	ENSG00000111271	adipose.subcutaneous
727	5.5197e-21	0.884609	3.88837e-22	0.0622635	0.0531276	ENSG00000111275	adipose.subcutaneous
741	3.72812e-21	0.597484	1.46387e-21	0.234438	0.168078	ENSG00000089022	adipose.subcutaneous
736	3.12425e-28	5.00705e-08	6.22526e-21	0.997682	0.00231797	ENSG00000198270	adipose.subcutaneous
736	5.20441e-21	0.83408	3.82393e-22	0.061179	0.104741	ENSG00000089248	adipose.subcutaneous
848	4.86984e-21	0.78046	4.76053e-22	0.0761508	0.14339	ENSG00000111300	adipose.subcutaneous
1410	0.00819425	0.70463	0.0010439	0.0895694	0.196562	ENSG00000072609	adipose.subcutaneous
1410	2.09968e-09	1.80553e-07	0.011495	0.988467	3.81122e-05	ENSG00000196458	adipose.subcutaneous
1386	0.00491384	0.42253	0.00199527	0.171169	0.399392	ENSG00000198393	adipose.subcutaneous
1363	0.00916476	0.788034	0.00156766	0.134729	0.066505	ENSG00000198040	adipose.subcutaneous
1349	0.00688894	0.592334	0.00129587	0.111135	0.288347	ENSG00000196387	adipose.subcutaneous
1322	0.0039209	0.33713	0.00107618	0.0919675	0.565905	ENSG00000214029	adipose.subcutaneous
1322	3.2944e-10	2.83262e-08	0.00239812	0.205405	0.792197	ENSG00000256223	adipose.subcutaneous
1277	0.00964674	0.829448	0.00118371	0.10172	0.0580014	ENSG00000090612	adipose.subcutaneous
2390	3.3219e-07	0.787157	7.32604e-08	0.173558	0.0392847	ENSG00000165487	adipose.subcutaneous
2375	3.24933e-07	0.769959	8.07159e-08	0.191225	0.0388151	ENSG00000102678	adipose.subcutaneous
1907	7.71416e-05	0.783454	1.43621e-05	0.145791	0.0706629	ENSG00000165572	adipose.subcutaneous
1903	7.64355e-05	0.776284	1.34133e-05	0.136138	0.0874879	ENSG00000120696	adipose.subcutaneous
1912	7.87059e-05	0.799342	1.39566e-05	0.141685	0.0588805	ENSG00000120662	adipose.subcutaneous
1908	7.67668e-05	0.779648	1.57044e-05	0.159434	0.0608254	ENSG00000172766	adipose.subcutaneous
1887	8.61743e-10	8.75192e-06	9.84528e-05	0.999892	7.46912e-07	ENSG00000102760	adipose.subcutaneous
2306	7.40167e-05	0.751718	1.87068e-05	0.189929	0.0582602	ENSG00000102763	adipose.subcutaneous
1986	0.00205643	0.802122	0.000394665	0.1539	0.0415265	ENSG00000184304	adipose.subcutaneous
2581	6.35975e-06	0.780071	1.42284e-06	0.174476	0.0454457	ENSG00000100664	adipose.subcutaneous
2560	1.00716e-08	0.00123535	5.13821e-07	0.0620873	0.936677	ENSG00000075413	adipose.subcutaneous
2453	5.80191e-06	0.711647	1.5433e-06	0.189199	0.0991465	ENSG00000166165	adipose.subcutaneous
2440	4.86748e-08	0.00597033	3.53025e-07	0.0423495	0.95168	ENSG00000166166	adipose.subcutaneous
2423	2.28568e-06	0.280356	5.0505e-06	0.619382	0.100255	ENSG00000126214	adipose.subcutaneous
2425	6.35552e-06	0.779551	1.42859e-06	0.175182	0.0452592	ENSG00000166170	adipose.subcutaneous
2426	5.22807e-06	0.641262	2.48816e-06	0.305138	0.0535928	ENSG00000256053	adipose.subcutaneous
1974	4.13728e-05	0.804153	7.04674e-06	0.136907	0.0588913	ENSG00000137872	adipose.subcutaneous
2362	0.0272989	0.751564	0.0058309	0.160475	0.0548309	ENSG00000069667	adipose.subcutaneous
1762	3.14254e-05	0.0025339	0.0121475	0.979474	0.00581317	ENSG00000140382	adipose.subcutaneous
1762	0.000759991	0.0612799	0.000712644	0.0565815	0.880666	ENSG00000173517	adipose.subcutaneous
1712	0.00239486	0.193094	0.00921075	0.742594	0.0527073	ENSG00000169783	adipose.subcutaneous
2214	0.171441	0.597929	0.036012	0.125529	0.0690894	ENSG00000103888	adipose.subcutaneous
2021	0.000312525	0.00108949	0.222506	0.775676	0.000415825	ENSG00000117899	adipose.subcutaneous
2021	0.173434	0.604616	0.0356033	0.124056	0.0622907	ENSG00000140406	adipose.subcutaneous
2018	0.175237	0.610905	0.0347892	0.121223	0.0578456	ENSG00000156206	adipose.subcutaneous
2070	0.15604	0.54376	0.0414147	0.144205	0.114581	ENSG00000172349	adipose.subcutaneous
2206	0.0121769	0.748063	0.00314871	0.193391	0.0432199	ENSG00000140519	adipose.subcutaneous
2163	5.08505e-09	3.1243e-07	0.0115468	0.709164	0.279289	ENSG00000140534	adipose.subcutaneous
2183	0.0118646	0.728961	0.00250928	0.154067	0.102598	ENSG00000166813	adipose.subcutaneous
2159	0.0109992	0.67579	0.00251191	0.154174	0.156524	ENSG00000166819	adipose.subcutaneous
2152	0.00830019	0.509961	0.00684792	0.42068	0.0542111	ENSG00000140527	adipose.subcutaneous
2152	0.0111045	0.682259	0.00311446	0.191239	0.112283	ENSG00000166821	adipose.subcutaneous
2041	0.0123965	0.761631	0.00288668	0.17731	0.0457755	ENSG00000166823	adipose.subcutaneous
2041	0.00357191	0.219456	0.0121153	0.744336	0.0205204	ENSG00000188095	adipose.subcutaneous
2109	0.00969652	0.595753	0.00533954	0.328	0.0612116	ENSG00000166825	adipose.subcutaneous
2049	2.13045e-35	1.30978e-33	0.0160052	0.983984	1.06033e-05	ENSG00000157823	adipose.subcutaneous
2031	0.0119736	0.736148	0.00326435	0.200648	0.0479663	ENSG00000242498	adipose.subcutaneous
2515	0.128282	0.524046	0.061053	0.24937	0.0372488	ENSG00000140718	adipose.subcutaneous
2516	0.149079	0.60901	0.0359305	0.146722	0.059258	ENSG00000103494	adipose.subcutaneous
1676	0.00162709	0.798564	0.000258836	0.126962	0.0725886	ENSG00000039068	adipose.subcutaneous
1689	0.00159816	0.784378	0.000295472	0.144949	0.0687794	ENSG00000103047	adipose.subcutaneous
1757	0.00160436	0.787666	0.000240898	0.118178	0.0923112	ENSG00000103044	adipose.subcutaneous
1755	2.98768e-05	0.0146683	0.000165387	0.0802935	0.904843	ENSG00000141076	adipose.subcutaneous
1754	0.00157441	0.772973	0.000300157	0.147287	0.0778658	ENSG00000168802	adipose.subcutaneous
1738	0.00152898	0.750666	0.000302944	0.148634	0.0988681	ENSG00000168807	adipose.subcutaneous
1186	4.44405e-05	0.864803	4.50246e-06	0.0875695	0.0475783	ENSG00000224470	adipose.subcutaneous
1184	1.61333e-05	0.313951	3.39665e-05	0.660957	0.0250427	ENSG00000166747	adipose.subcutaneous
1182	4.26956e-05	0.830849	6.10331e-06	0.118719	0.0503832	ENSG00000182149	adipose.subcutaneous
1208	3.4583e-05	0.672978	4.28846e-06	0.0832089	0.243774	ENSG00000102984	adipose.subcutaneous
1371	2.70928e-10	5.27221e-06	3.22893e-05	0.627972	0.371991	ENSG00000102967	adipose.subcutaneous
1412	3.72292e-09	7.24473e-05	3.06478e-07	0.00496905	0.994958	ENSG00000257017	adipose.subcutaneous
1416	1.54284e-10	3.00235e-06	5.13851e-05	0.999944	1.61931e-06	ENSG00000261701	adipose.subcutaneous
1442	4.07288e-05	0.792574	6.24889e-06	0.121516	0.0858627	ENSG00000140829	adipose.subcutaneous
1442	1.10049e-05	0.214153	1.15698e-05	0.224585	0.561239	ENSG00000140830	adipose.subcutaneous
1545	4.04537e-05	0.787221	5.44239e-06	0.105801	0.106932	ENSG00000118557	adipose.subcutaneous
2271	0.128884	0.635104	0.0277357	0.136602	0.0716747	ENSG00000186187	adipose.subcutaneous
2259	0.133584	0.658274	0.0268436	0.132231	0.0490676	ENSG00000166816	adipose.subcutaneous
2230	7.27963e-23	3.58717e-22	0.168679	0.831195	0.000126245	ENSG00000184517	adipose.subcutaneous
2155	0.129036	0.636426	0.0263165	0.129718	0.0785029	ENSG00000168928	adipose.subcutaneous
2141	0.131523	0.648745	0.0268475	0.132366	0.0605182	ENSG00000168925	adipose.subcutaneous
2162	0.096746	0.47726	0.0209706	0.103149	0.301875	ENSG00000050820	adipose.subcutaneous
2200	0.125393	0.618611	0.0324236	0.159895	0.0636776	ENSG00000153774	adipose.subcutaneous
2223	0.0906024	0.447	0.025962	0.127778	0.308657	ENSG00000166822	adipose.subcutaneous
2925	0.00433459	0.639094	0.00197081	0.290513	0.0640871	ENSG00000159842	adipose.subcutaneous
2789	0.00503954	0.743057	0.00138055	0.203508	0.0470147	ENSG00000184811	adipose.subcutaneous
2680	0.0021112	0.311329	0.000690091	0.10118	0.58469	ENSG00000108953	adipose.subcutaneous
2659	0.003902	0.575411	0.00101417	0.149285	0.270388	ENSG00000167193	adipose.subcutaneous
2671	0.00491626	0.72498	0.00135333	0.1995	0.0692508	ENSG00000197879	adipose.subcutaneous
2684	0.00139543	0.205779	0.00470302	0.69344	0.0946828	ENSG00000132376	adipose.subcutaneous
2691	0.00436222	0.643278	0.00198721	0.292989	0.0573835	ENSG00000174238	adipose.subcutaneous
2650	0.0020368	0.300358	0.000769034	0.112822	0.584014	ENSG00000167703	adipose.subcutaneous
2632	0.00453456	0.668692	0.0016785	0.247443	0.0776513	ENSG00000074660	adipose.subcutaneous
2633	0.00500514	0.738086	0.00138675	0.204447	0.051075	ENSG00000167705	adipose.subcutaneous
2606	0.00376004	0.554477	0.00126325	0.186031	0.254469	ENSG00000174231	adipose.subcutaneous
812	0.0948211	0.7204	0.0106381	0.0807292	0.0934114	ENSG00000109016	adipose.subcutaneous
815	0.0187169	0.142199	0.0963983	0.732364	0.0103213	ENSG00000178307	adipose.subcutaneous
867	0.0987704	0.750403	0.00799805	0.0606827	0.0821454	ENSG00000034152	adipose.subcutaneous
937	0.103423	0.78575	0.00829657	0.062993	0.0395374	ENSG00000184185	adipose.subcutaneous
1117	0.0557422	0.423533	0.0579811	0.440522	0.0222219	ENSG00000212719	adipose.subcutaneous
1378	0.107782	0.728139	0.0132608	0.0895243	0.0612936	ENSG00000109079	adipose.subcutaneous
1378	0.108954	0.736059	0.0134457	0.0907839	0.0507577	ENSG00000109083	adipose.subcutaneous
1374	0.0262227	0.177151	0.0993961	0.67146	0.0257704	ENSG00000004142	adipose.subcutaneous
1374	0.106305	0.718161	0.0166965	0.11275	0.0460875	ENSG00000244045	adipose.subcutaneous
1360	0.0141031	0.0952754	0.114004	0.770163	0.00645408	ENSG00000004139	adipose.subcutaneous
1352	0.108387	0.732227	0.0127442	0.0860349	0.0606072	ENSG00000109072	adipose.subcutaneous
1314	0.104445	0.705596	0.0158482	0.106998	0.0671121	ENSG00000076351	adipose.subcutaneous
1198	0.107232	0.724491	0.0142864	0.0964658	0.0575245	ENSG00000109103	adipose.subcutaneous
1199	0.105235	0.711003	0.0135522	0.0914839	0.0787253	ENSG00000087111	adipose.subcutaneous
1193	0.106704	0.720917	0.0153674	0.103772	0.053239	ENSG00000109107	adipose.subcutaneous
1188	0.107587	0.728027	0.0125168	0.0846322	0.0672364	ENSG00000076382	adipose.subcutaneous
1176	0.109804	0.743001	0.0122648	0.0829396	0.0519908	ENSG00000167524	adipose.subcutaneous
1170	0.103352	0.699362	0.0123072	0.0831779	0.101801	ENSG00000007202	adipose.subcutaneous
1160	0.106724	0.722157	0.0122368	0.0827252	0.0761576	ENSG00000109111	adipose.subcutaneous
1160	0.10947	0.740738	0.0123929	0.083804	0.0535954	ENSG00000132581	adipose.subcutaneous
1078	6.81003e-15	4.60818e-14	0.128704	0.870907	0.000389313	ENSG00000167525	adipose.subcutaneous
1068	0.0854122	0.577961	0.0137773	0.0929974	0.229852	ENSG00000109113	adipose.subcutaneous
1064	0.109547	0.741276	0.0106521	0.0720132	0.0665112	ENSG00000198242	adipose.subcutaneous
1058	0.104497	0.7071	0.0136941	0.0925823	0.0821269	ENSG00000160602	adipose.subcutaneous
1057	0.0679027	0.459478	0.048749	0.329777	0.0940934	ENSG00000160606	adipose.subcutaneous
1048	0.109399	0.740282	0.00983503	0.0664774	0.074006	ENSG00000076604	adipose.subcutaneous
1026	0.11142	0.753932	0.00992776	0.0671193	0.0576007	ENSG00000173065	adipose.subcutaneous
1314	8.13479e-06	0.807073	1.25387e-06	0.124331	0.0685873	ENSG00000125691	adipose.subcutaneous
1313	8.27453e-06	0.820937	1.15159e-06	0.114188	0.0648664	ENSG00000002834	adipose.subcutaneous
777	2.16276e-08	0.827602	2.19527e-09	0.0839157	0.088482	ENSG00000073969	adipose.subcutaneous
996	1.81164e-08	0.693243	2.34702e-09	0.0895942	0.217163	ENSG00000108379	adipose.subcutaneous
996	2.24031e-08	0.857279	2.0528e-09	0.0784882	0.064233	ENSG00000158955	adipose.subcutaneous
1074	2.10544e-08	0.80567	2.79168e-09	0.106739	0.0875911	ENSG00000108433	adipose.subcutaneous
1123	2.59714e-13	9.93826e-06	5.97704e-10	0.0218937	0.978096	ENSG00000179673	adipose.subcutaneous
1330	3.39703e-09	0.130052	2.24803e-08	0.860625	0.00932272	ENSG00000004897	adipose.subcutaneous
1342	5.62478e-13	2.15339e-05	2.612e-08	0.999977	1.69879e-06	ENSG00000198336	adipose.subcutaneous
1731	5.12952e-08	0.829593	7.82197e-09	0.12646	0.0439469	ENSG00000005243	adipose.subcutaneous
1739	5.01792e-08	0.811544	8.97198e-09	0.14506	0.0433965	ENSG00000082641	adipose.subcutaneous
1724	4.93442e-08	0.798023	9.35187e-09	0.151193	0.0507841	ENSG00000108468	adipose.subcutaneous
1722	4.02761e-17	6.51368e-10	6.18331e-08	1	1.60469e-10	ENSG00000002919	adipose.subcutaneous
1668	4.98488e-08	0.807655	7.36906e-09	0.119321	0.0730237	ENSG00000141293	adipose.subcutaneous
1663	1.06761e-08	0.172977	1.97824e-09	0.031256	0.795767	ENSG00000170703	adipose.subcutaneous
1652	5.09469e-08	0.82545	7.54432e-09	0.122182	0.0523678	ENSG00000136436	adipose.subcutaneous
1615	5.05813e-08	0.819526	7.03948e-09	0.113988	0.066486	ENSG00000159199	adipose.subcutaneous
1635	5.11057e-08	0.828022	7.73153e-09	0.12522	0.0467572	ENSG00000159202	adipose.subcutaneous
1684	4.79935e-08	0.777597	1.07318e-08	0.173829	0.0485736	ENSG00000159210	adipose.subcutaneous
1666	5.04487e-08	0.816476	7.88522e-09	0.127561	0.055963	ENSG00000108798	adipose.subcutaneous
1666	4.89004e-08	0.791419	7.41162e-09	0.119863	0.0887175	ENSG00000167083	adipose.subcutaneous
1655	5.03495e-08	0.814707	8.47677e-09	0.137115	0.0481779	ENSG00000173868	adipose.subcutaneous
1649	0.00596437	0.746096	0.000874011	0.109194	0.137871	ENSG00000108387	adipose.subcutaneous
1464	1.30183e-09	1.62849e-07	2.01678e-05	0.00152439	0.998455	ENSG00000121101	adipose.subcutaneous
1463	1.39244e-23	1.74184e-21	0.00793062	0.992059	1.04299e-05	ENSG00000108384	adipose.subcutaneous
1356	0.00673689	0.842731	0.000803802	0.1005	0.0492287	ENSG00000175175	adipose.subcutaneous
1062	7.00255e-19	8.75982e-17	0.00789513	0.987635	0.00446953	ENSG00000108395	adipose.subcutaneous
3411	3.21295e-09	0.0721138	4.1111e-08	0.922721	0.00516508	ENSG00000187775	adipose.subcutaneous
3158	5.2362e-09	0.117525	2.20179e-09	0.0485848	0.83389	ENSG00000108669	adipose.subcutaneous
3108	2.72857e-08	0.612421	7.88223e-09	0.176704	0.210874	ENSG00000055483	adipose.subcutaneous
3090	3.16563e-08	0.710519	1.06962e-08	0.240024	0.0494569	ENSG00000178404	adipose.subcutaneous
3139	3.1108e-08	0.698212	1.18929e-08	0.266898	0.0348906	ENSG00000035862	adipose.subcutaneous
3230	3.12081e-08	0.70046	1.15599e-08	0.25942	0.0401207	ENSG00000108679	adipose.subcutaneous
3241	9.74215e-10	0.021866	4.35296e-08	0.97701	0.00112354	ENSG00000171302	adipose.subcutaneous
3269	3.08653e-08	0.692765	1.05031e-08	0.235668	0.071567	ENSG00000173918	adipose.subcutaneous
1370	3.56085e-11	0.0195228	1.78343e-09	0.977789	0.00268818	ENSG00000134490	adipose.subcutaneous
1385	1.51614e-09	0.831245	2.17632e-10	0.11927	0.0494846	ENSG00000101782	adipose.subcutaneous
1423	1.33219e-18	7.30391e-10	1.8851e-12	3.35638e-05	0.999966	ENSG00000141452	adipose.subcutaneous
1465	3.41745e-22	1.87366e-13	5.003e-10	0.273569	0.726431	ENSG00000141458	adipose.subcutaneous
1510	1.50287e-09	0.823969	2.39793e-10	0.131425	0.0446064	ENSG00000154065	adipose.subcutaneous
1561	1.50146e-09	0.823197	2.22419e-10	0.121889	0.0549138	ENSG00000053747	adipose.subcutaneous
2704	9.23016e-07	9.93025e-06	0.0850364	0.914863	9.01974e-05	ENSG00000167216	adipose.subcutaneous
2738	0.0413324	0.444641	0.0411769	0.442938	0.0299123	ENSG00000167220	adipose.subcutaneous
2751	0.0586893	0.631366	0.0145859	0.156773	0.138586	ENSG00000134049	adipose.subcutaneous
2535	0.137854	0.363952	0.045436	0.119623	0.333135	ENSG00000141627	adipose.subcutaneous
2559	0.213729	0.564298	0.0523032	0.138062	0.0316072	ENSG00000177576	adipose.subcutaneous
2561	0.204951	0.541124	0.0587726	0.155135	0.0400169	ENSG00000265681	adipose.subcutaneous
2592	0.123484	0.326037	0.134409	0.354822	0.0612482	ENSG00000101670	adipose.subcutaneous
2932	1.80275e-07	0.739573	5.25877e-08	0.215695	0.0447321	ENSG00000142002	adipose.subcutaneous
2882	1.26866e-09	0.00520465	2.42399e-07	0.994433	0.000362592	ENSG00000141965	adipose.subcutaneous
2851	1.82481e-07	0.748622	4.95693e-08	0.203308	0.0480693	ENSG00000127666	adipose.subcutaneous
2835	1.61843e-08	0.0663954	2.26012e-07	0.927201	0.00640359	ENSG00000105355	adipose.subcutaneous
2867	1.74399e-07	0.715466	5.79845e-08	0.237833	0.0467005	ENSG00000205784	adipose.subcutaneous
2873	1.29591e-07	0.531641	5.16411e-08	0.211599	0.25676	ENSG00000127663	adipose.subcutaneous
2842	1.68604e-07	0.691692	6.49193e-08	0.266287	0.0420201	ENSG00000105426	adipose.subcutaneous
2783	2.74701e-51	1.94232e-45	1.41429e-06	0.999999	8.36864e-10	ENSG00000090661	adipose.subcutaneous
2798	9.65056e-07	0.682358	3.40988e-07	0.241024	0.0766165	ENSG00000167774	adipose.subcutaneous
2781	4.62466e-07	0.326994	9.19888e-07	0.650399	0.0226059	ENSG00000167775	adipose.subcutaneous
2797	3.68952e-61	2.60873e-55	1.41414e-06	0.99989	0.000108091	ENSG00000233927	adipose.subcutaneous
2798	1.0141e-06	0.717039	3.35685e-07	0.237306	0.0456539	ENSG00000267855	adipose.subcutaneous
2825	7.19054e-07	0.508419	6.07967e-07	0.429811	0.0617691	ENSG00000186994	adipose.subcutaneous
2829	1.04248e-06	0.737103	2.61963e-07	0.185147	0.0777484	ENSG00000167772	adipose.subcutaneous
2835	1.04131e-06	0.736271	2.77547e-07	0.196176	0.0675512	ENSG00000185236	adipose.subcutaneous
2837	6.97912e-41	4.9347e-35	4.46883e-09	0.00216192	0.997838	ENSG00000099785	adipose.subcutaneous
2841	1.05736e-06	0.747626	2.69431e-07	0.190444	0.0619292	ENSG00000099783	adipose.subcutaneous
2831	1.01479e-06	0.717521	3.07846e-07	0.217602	0.0648756	ENSG00000133246	adipose.subcutaneous
2810	5.50325e-07	0.389116	8.35535e-07	0.590758	0.0201249	ENSG00000133250	adipose.subcutaneous
2722	9.26676e-07	0.655221	4.32041e-07	0.305442	0.039336	ENSG00000142347	adipose.subcutaneous
2709	1.08447e-06	0.766791	2.65224e-07	0.187485	0.0457229	ENSG00000142303	adipose.subcutaneous
1763	1.05458e-21	0.751588	2.27966e-22	0.162383	0.0860291	ENSG00000130813	adipose.subcutaneous
1727	1.15357e-21	0.822139	1.72334e-22	0.122766	0.0550952	ENSG00000130812	adipose.subcutaneous
1725	1.00602e-21	0.716979	3.33322e-22	0.23751	0.045511	ENSG00000130810	adipose.subcutaneous
1713	3.9029e-23	0.0278156	1.36017e-21	0.96938	0.00280421	ENSG00000244165	adipose.subcutaneous
1706	1.11428e-21	0.794138	1.94169e-22	0.138315	0.0675477	ENSG00000130811	adipose.subcutaneous
1707	1.15632e-21	0.824099	1.73484e-22	0.123588	0.0523125	ENSG00000130816	adipose.subcutaneous
1707	1.09088e-21	0.77746	2.43419e-22	0.173434	0.0491059	ENSG00000267534	adipose.subcutaneous
1698	7.65691e-25	0.000545702	1.40231e-21	0.999417	3.71516e-05	ENSG00000105364	adipose.subcutaneous
1683	1.09078e-21	0.777388	1.54762e-22	0.110185	0.112427	ENSG00000090339	adipose.subcutaneous
1714	1.15774e-21	0.825113	1.71024e-22	0.121834	0.0530532	ENSG00000105376	adipose.subcutaneous
1716	1.09773e-21	0.782343	2.30906e-22	0.164512	0.0531458	ENSG00000220201	adipose.subcutaneous
1712	1.10483e-21	0.7874	2.07255e-22	0.147644	0.0649557	ENSG00000267673	adipose.subcutaneous
1692	1.13936e-21	0.812015	1.75568e-22	0.125063	0.0629226	ENSG00000161847	adipose.subcutaneous
1691	1.12399e-21	0.801058	1.99234e-22	0.141935	0.0570066	ENSG00000076662	adipose.subcutaneous
1660	1.15122e-21	0.820466	1.65711e-22	0.118039	0.0614949	ENSG00000105397	adipose.subcutaneous
1638	1.13584e-21	0.809501	1.789e-22	0.127437	0.0630617	ENSG00000065989	adipose.subcutaneous
1637	1.16033e-21	0.826955	1.6209e-22	0.115462	0.0575832	ENSG00000105401	adipose.subcutaneous
1556	1.15239e-21	0.821301	1.66809e-22	0.118823	0.0598754	ENSG00000079999	adipose.subcutaneous
1552	1.11567e-21	0.795129	1.64238e-22	0.116963	0.0879076	ENSG00000180739	adipose.subcutaneous
1637	1.10811e-21	0.789744	2.18669e-22	0.155789	0.0544669	ENSG00000079805	adipose.subcutaneous
1710	1.14452e-21	0.815693	1.70807e-22	0.12167	0.0626372	ENSG00000099203	adipose.subcutaneous
1710	1.09629e-21	0.781315	1.9585e-22	0.139501	0.079184	ENSG00000214212	adipose.subcutaneous
1720	1.09103e-21	0.777568	1.6983e-22	0.120935	0.101497	ENSG00000142453	adipose.subcutaneous
1685	1.04856e-21	0.7473	1.75178e-22	0.12472	0.12798	ENSG00000130733	adipose.subcutaneous
1684	1.13802e-21	0.811055	1.87832e-22	0.133811	0.0551336	ENSG00000142444	adipose.subcutaneous
1678	1.0827e-21	0.771634	1.64815e-22	0.117351	0.111015	ENSG00000127616	adipose.subcutaneous
1531	1.16022e-21	0.826877	1.6253e-22	0.115777	0.0573461	ENSG00000130164	adipose.subcutaneous
1533	9.22636e-22	0.657555	4.20263e-22	0.299475	0.0429703	ENSG00000161888	adipose.subcutaneous
1545	1.11287e-21	0.79313	2.16311e-22	0.15411	0.0527594	ENSG00000197256	adipose.subcutaneous
1546	1.13581e-21	0.809481	1.87011e-22	0.133224	0.057295	ENSG00000130173	adipose.subcutaneous
1543	8.34134e-22	0.59448	5.00046e-22	0.356329	0.0491909	ENSG00000130158	adipose.subcutaneous
1584	1.13928e-21	0.811956	1.81547e-22	0.129328	0.0587152	ENSG00000183401	adipose.subcutaneous
1584	1.10771e-21	0.789452	1.60831e-22	0.114527	0.0960206	ENSG00000105514	adipose.subcutaneous
1585	1.10987e-21	0.790995	1.68404e-22	0.119931	0.0890743	ENSG00000105518	adipose.subcutaneous
1579	1.04932e-21	0.747842	2.73949e-22	0.195184	0.0569738	ENSG00000105520	adipose.subcutaneous
1567	1.04554e-21	0.745149	1.53051e-22	0.108933	0.145918	ENSG00000173928	adipose.subcutaneous
1563	1.01812e-21	0.725606	1.55302e-22	0.110519	0.163876	ENSG00000187266	adipose.subcutaneous
1560	1.06057e-21	0.755856	1.63647e-22	0.116502	0.127642	ENSG00000205517	adipose.subcutaneous
1608	1.13336e-21	0.807739	1.95555e-22	0.139318	0.0529429	ENSG00000130175	adipose.subcutaneous
1608	1.14745e-21	0.817776	1.7777e-22	0.12664	0.0555839	ENSG00000198003	adipose.subcutaneous
1639	1.14092e-21	0.813125	1.69145e-22	0.120482	0.066393	ENSG00000161914	adipose.subcutaneous
1653	1.11509e-21	0.794713	1.78988e-22	0.127485	0.0778012	ENSG00000130159	adipose.subcutaneous
1649	1.16549e-21	0.830632	1.57335e-22	0.112074	0.0572944	ENSG00000130176	adipose.subcutaneous
1636	7.52538e-22	0.536327	6.01873e-22	0.428915	0.0347578	ENSG00000130165	adipose.subcutaneous
1636	1.10678e-21	0.788793	1.90383e-22	0.135608	0.0755985	ENSG00000198551	adipose.subcutaneous
1624	1.14965e-21	0.819342	1.74774e-22	0.124504	0.0561536	ENSG00000102575	adipose.subcutaneous
3049	0.00858495	0.722688	0.00269305	0.226664	0.0393704	ENSG00000186529	adipose.subcutaneous
3009	2.96008e-07	2.49181e-05	0.0117381	0.988121	0.000115865	ENSG00000186204	adipose.subcutaneous
2768	7.74803e-48	6.52218e-46	0.01174	0.988254	5.6404e-06	ENSG00000171903	adipose.subcutaneous
2695	5.39876e-11	0.757714	1.26746e-11	0.177823	0.0644628	ENSG00000167460	adipose.subcutaneous
2697	3.81273e-14	0.106966	3.16244e-13	0.887214	0.00582015	ENSG00000167461	adipose.subcutaneous
2519	2.19295e-13	0.61523	1.19908e-13	0.336352	0.0484183	ENSG00000127511	adipose.subcutaneous
2465	2.74372e-13	0.76975	6.74424e-14	0.189168	0.0410823	ENSG00000127533	adipose.subcutaneous
2394	2.66534e-13	0.74776	7.13249e-14	0.200049	0.0521907	ENSG00000160111	adipose.subcutaneous
2405	1.06926e-14	0.0299981	2.08446e-14	0.0575671	0.912435	ENSG00000131351	adipose.subcutaneous
2405	2.73855e-13	0.768298	6.23137e-14	0.174764	0.0569386	ENSG00000099331	adipose.subcutaneous
2360	2.7861e-13	0.781637	6.12727e-14	0.171854	0.046509	ENSG00000053501	adipose.subcutaneous
2349	1.14495e-17	3.21216e-05	3.56431e-13	0.999965	2.44115e-06	ENSG00000099330	adipose.subcutaneous
2346	2.59409e-13	0.727771	7.88528e-14	0.22117	0.0510592	ENSG00000160113	adipose.subcutaneous
2371	2.78526e-13	0.781402	6.18552e-14	0.173489	0.0451088	ENSG00000105393	adipose.subcutaneous
2381	6.28191e-14	0.176239	2.90024e-13	0.813651	0.01011	ENSG00000160117	adipose.subcutaneous
2383	2.70153e-13	0.757913	6.10043e-14	0.171076	0.0710112	ENSG00000130307	adipose.subcutaneous
2389	2.4788e-30	6.95425e-18	3.56444e-13	1	7.9867e-16	ENSG00000130312	adipose.subcutaneous
2391	2.76394e-13	0.775421	6.20263e-14	0.173964	0.0506149	ENSG00000130311	adipose.subcutaneous
2390	4.85362e-19	1.36168e-06	3.56443e-13	0.999999	7.89432e-08	ENSG00000127220	adipose.subcutaneous
2376	2.68044e-13	0.751997	7.1955e-14	0.201823	0.0461802	ENSG00000074855	adipose.subcutaneous
2376	2.69062e-13	0.754851	7.28273e-14	0.204276	0.0408735	ENSG00000130299	adipose.subcutaneous
2409	2.19471e-32	6.15726e-20	3.56444e-13	1	3.85546e-16	ENSG00000130300	adipose.subcutaneous
2294	3.44607e-13	0.725449	8.10163e-14	0.170447	0.104103	ENSG00000099308	adipose.subcutaneous
2289	2.41732e-05	0.770656	5.80921e-06	0.185157	0.0441573	ENSG00000216490	adipose.subcutaneous
2268	1.63953e-05	0.522692	1.30561e-05	0.416177	0.0611018	ENSG00000254858	adipose.subcutaneous
2265	2.38787e-05	0.761266	5.46813e-06	0.174263	0.0644418	ENSG00000105649	adipose.subcutaneous
2231	4.13937e-07	0.0131966	3.09287e-05	0.986024	0.000748037	ENSG00000105650	adipose.subcutaneous
2230	5.52849e-26	1.76251e-21	3.1366e-05	0.999969	2.04152e-08	ENSG00000130518	adipose.subcutaneous
2233	2.3301e-05	0.74285	6.72597e-06	0.214385	0.0427349	ENSG00000130522	adipose.subcutaneous
2192	6.74649e-08	0.00215082	3.12496e-05	0.996255	0.00156238	ENSG00000130520	adipose.subcutaneous
2180	1.48044e-16	4.71973e-12	3.13661e-05	0.999969	2.07569e-08	ENSG00000130517	adipose.subcutaneous
2142	2.50571e-05	0.798835	4.89326e-06	0.155955	0.0451797	ENSG00000130513	adipose.subcutaneous
2131	2.45429e-05	0.782443	5.28797e-06	0.168535	0.0489929	ENSG00000175489	adipose.subcutaneous
2118	2.43746e-05	0.777077	5.53623e-06	0.176452	0.0464412	ENSG00000130511	adipose.subcutaneous
2105	2.49223e-05	0.794539	4.77828e-06	0.152281	0.0531496	ENSG00000105655	adipose.subcutaneous
2094	2.05039e-05	0.653678	9.4016e-06	0.299682	0.0466101	ENSG00000105656	adipose.subcutaneous
2094	2.33586e-05	0.744688	4.46059e-06	0.142093	0.113191	ENSG00000105701	adipose.subcutaneous
2093	2.39448e-05	0.763376	6.01411e-06	0.191688	0.044906	ENSG00000105700	adipose.subcutaneous
2085	1.63227e-05	0.520379	1.39579e-05	0.444952	0.0346388	ENSG00000221983	adipose.subcutaneous
2067	2.41554e-05	0.77009	4.68726e-06	0.149352	0.0805291	ENSG00000006015	adipose.subcutaneous
2032	2.35189e-05	0.749796	4.90313e-06	0.156221	0.0939545	ENSG00000006016	adipose.subcutaneous
3458	1.09212e-21	1.18101e-20	0.0845419	0.91423	0.00122795	ENSG00000197013	adipose.subcutaneous
3317	2.10687e-203	2.27784e-202	0.00134468	0.0135529	0.985102	ENSG00000197020	adipose.subcutaneous
3273	0.0588864	0.636302	0.0212108	0.22914	0.0544604	ENSG00000198521	adipose.subcutaneous
2910	2.70932e-06	2.92314e-05	0.083192	0.897557	0.0192186	ENSG00000160321	adipose.subcutaneous
3200	0.0102762	0.427922	0.0115929	0.482684	0.0675252	ENSG00000125779	adipose.subcutaneous
3320	0.0125607	0.523044	0.0102337	0.426116	0.0280451	ENSG00000101236	adipose.subcutaneous
3307	0.0172174	0.716953	0.00507835	0.211419	0.0493323	ENSG00000088826	adipose.subcutaneous
3232	0.0119106	0.495971	0.0107403	0.447201	0.0341778	ENSG00000171873	adipose.subcutaneous
2495	0.204211	0.393475	0.0519486	0.0998444	0.250521	ENSG00000182621	adipose.subcutaneous
2613	1.16128e-13	1.47867e-09	7.84907e-05	0.999426	0.000495495	ENSG00000125899	adipose.subcutaneous
866	0.0448774	0.81468	0.00354239	0.0642341	0.0726661	ENSG00000078747	adipose.subcutaneous
885	0.0437411	0.794729	0.00325577	0.0590546	0.0992195	ENSG00000125971	adipose.subcutaneous
902	6.9965e-15	1.27123e-13	0.0521641	0.947794	4.23925e-05	ENSG00000101460	adipose.subcutaneous
978	0.0451488	0.824105	0.00402498	0.073415	0.0533065	ENSG00000101464	adipose.subcutaneous
976	0.0396812	0.724295	0.00591888	0.107914	0.122191	ENSG00000078804	adipose.subcutaneous
1068	0.0012399	0.0226423	0.04542	0.82933	0.101367	ENSG00000198646	adipose.subcutaneous
1104	0.0325989	0.595348	0.00721344	0.131504	0.233336	ENSG00000131069	adipose.subcutaneous
1105	0.0434095	0.79278	0.00563329	0.102824	0.0553525	ENSG00000131067	adipose.subcutaneous
1068	0.0438237	0.800369	0.00439441	0.0801856	0.0712271	ENSG00000100983	adipose.subcutaneous
2248	5.45071e-23	1.76499e-20	0.0030786	0.996879	4.20091e-05	ENSG00000124191	adipose.subcutaneous
2248	0.00203961	0.660445	0.000445141	0.143947	0.193123	ENSG00000149596	adipose.subcutaneous
2265	0.00197733	0.640276	0.000708281	0.22922	0.127819	ENSG00000132823	adipose.subcutaneous
2377	0.00241627	0.78215	0.000542235	0.175483	0.0394086	ENSG00000197296	adipose.subcutaneous
2446	0.0134406	0.70269	0.00384747	0.201071	0.0789502	ENSG00000258366	adipose.subcutaneous
2325	0.0141401	0.738543	0.00362919	0.1895	0.0541877	ENSG00000197114	adipose.subcutaneous
2322	0.013046	0.681398	0.00476527	0.24884	0.0519509	ENSG00000101246	adipose.subcutaneous
2289	0.00854868	0.4465	0.008766	0.457772	0.0784137	ENSG00000203896	adipose.subcutaneous
2286	0.0132166	0.690305	0.00319504	0.166751	0.126532	ENSG00000125520	adipose.subcutaneous
2132	0.0146821	0.76679	0.00301102	0.157195	0.0583218	ENSG00000130584	adipose.subcutaneous
2065	0.0148415	0.775111	0.00295983	0.154527	0.0525609	ENSG00000268858	adipose.subcutaneous
2064	0.0146764	0.766488	0.00280098	0.146214	0.0698205	ENSG00000101150	adipose.subcutaneous
2006	0.0146186	0.76347	0.0026282	0.137178	0.0821052	ENSG00000101152	adipose.subcutaneous
1947	0.0116816	0.610073	0.0057901	0.302319	0.0701363	ENSG00000198276	adipose.subcutaneous
1927	0.0152182	0.79477	0.00255413	0.133336	0.0541217	ENSG00000196700	adipose.subcutaneous
1912	0.015075	0.787291	0.00261596	0.13656	0.0584577	ENSG00000130590	adipose.subcutaneous
1910	0.0138923	0.725526	0.00299121	0.156115	0.101476	ENSG00000101161	adipose.subcutaneous
1758	0.00571723	0.298576	0.0120164	0.627489	0.0562012	ENSG00000171703	adipose.subcutaneous
1758	0.0151118	0.789195	0.00250817	0.130924	0.0622603	ENSG00000203883	adipose.subcutaneous
1699	0.0126881	0.662624	0.00229043	0.119412	0.202986	ENSG00000171700	adipose.subcutaneous
2432	0.00420975	0.719482	0.00105929	0.180947	0.0943023	ENSG00000180530	adipose.subcutaneous
2303	8.70631e-06	0.621955	3.99513e-06	0.285309	0.092724	ENSG00000160201	adipose.subcutaneous
1854	1.02735e-05	0.73391	3.09145e-06	0.220799	0.0452776	ENSG00000142178	adipose.subcutaneous
1794	1.13169e-05	0.808444	2.12566e-06	0.151811	0.0397312	ENSG00000160207	adipose.subcutaneous
1824	0.000633496	0.628167	0.000314262	0.311559	0.0593268	ENSG00000186998	adipose.subcutaneous
1824	0.00078459	0.777991	0.00017315	0.171645	0.0494062	ENSG00000100263	adipose.subcutaneous
1823	0.000822597	0.815679	0.000132152	0.130988	0.0523782	ENSG00000182944	adipose.subcutaneous
1820	0.000791716	0.785079	0.000162861	0.161443	0.0525239	ENSG00000185340	adipose.subcutaneous
1814	0.000287181	0.28478	0.000700486	0.694612	0.0196206	ENSG00000100276	adipose.subcutaneous
1830	0.000791627	0.785106	0.000155009	0.153672	0.060275	ENSG00000100280	adipose.subcutaneous
1888	0.000738909	0.732831	0.000181519	0.179939	0.0863093	ENSG00000100285	adipose.subcutaneous
1977	2.0868e-112	2.06962e-109	0.000870712	0.863408	0.135722	ENSG00000100296	adipose.subcutaneous
2006	0.000363748	0.360753	0.000562758	0.558044	0.0802765	ENSG00000184117	adipose.subcutaneous
2042	0.000761765	0.755493	0.00014967	0.148342	0.0952538	ENSG00000186575	adipose.subcutaneous
2101	0.00079869	0.792104	0.000154795	0.153465	0.0534771	ENSG00000100319	adipose.subcutaneous
2384	0.0202301	0.743784	0.00453004	0.166487	0.0649682	ENSG00000142611	adipose.visceral
2766	0.0184267	0.630204	0.00830313	0.283912	0.0591534	ENSG00000130762	adipose.visceral
2956	1.82701e-06	6.13096e-05	0.0289348	0.970977	2.52242e-05	ENSG00000162591	adipose.visceral
2973	0.020178	0.677119	0.00687133	0.230518	0.0653133	ENSG00000158109	adipose.visceral
2990	2.25948e-07	7.58225e-06	0.0289354	0.971	5.72493e-05	ENSG00000116213	adipose.visceral
2011	2.29502e-06	0.801488	4.42472e-07	0.15448	0.0440297	ENSG00000162426	adipose.visceral
1792	1.17321e-08	0.00409719	1.4868e-08	0.00420064	0.991702	ENSG00000142599	adipose.visceral
1857	0.00136046	0.798234	0.000249959	0.146607	0.0535484	ENSG00000127124	adipose.visceral
1817	0.00136381	0.800197	0.000256556	0.150483	0.047699	ENSG00000197273	adipose.visceral
1825	0.00137497	0.806746	0.000228881	0.134236	0.0574145	ENSG00000198815	adipose.visceral
1844	0.00183864	0.810307	0.000309963	0.136553	0.050992	ENSG00000184588	adipose.visceral
1897	1.79894e-10	0.537801	5.25215e-11	0.156709	0.30549	ENSG00000065243	adipose.visceral
1791	2.67125e-10	0.798579	4.96504e-11	0.148379	0.0530423	ENSG00000137947	adipose.visceral
1765	1.62727e-17	4.86479e-08	3.34188e-10	0.999066	0.000934049	ENSG00000137944	adipose.visceral
1765	2.35175e-10	0.703064	7.6448e-11	0.228476	0.0684605	ENSG00000213516	adipose.visceral
1752	5.77135e-110	1.72537e-100	3.345e-10	1	2.08002e-13	ENSG00000117226	adipose.visceral
1754	2.74087e-10	0.819392	4.39199e-11	0.131251	0.0493567	ENSG00000117228	adipose.visceral
1831	2.5055e-10	0.749029	5.96597e-11	0.178282	0.0726891	ENSG00000162645	adipose.visceral
1694	0.0263838	0.766209	0.0044753	0.129894	0.0730377	ENSG00000134243	adipose.visceral
1733	0.0264106	0.767001	0.00441625	0.12818	0.0739921	ENSG00000143106	adipose.visceral
1802	0.0267748	0.777586	0.00445775	0.129399	0.0617824	ENSG00000143028	adipose.visceral
1814	0.023425	0.680304	0.00474533	0.137659	0.153867	ENSG00000162650	adipose.visceral
1824	0.0268101	0.778613	0.00478591	0.138941	0.0508499	ENSG00000174151	adipose.visceral
1830	0.00133308	0.0387153	0.0303069	0.880119	0.0495256	ENSG00000181754	adipose.visceral
1845	0.0268364	0.779382	0.00473355	0.13742	0.0516277	ENSG00000065135	adipose.visceral
1882	0.0262262	0.76167	0.00505251	0.146676	0.060375	ENSG00000116337	adipose.visceral
1887	0.0249415	0.72436	0.00485226	0.140816	0.10503	ENSG00000134183	adipose.visceral
1889	0.00014724	0.00427618	0.0331251	0.96203	0.000421048	ENSG00000168765	adipose.visceral
1886	0.024976	0.725361	0.00663739	0.192715	0.0503107	ENSG00000213366	adipose.visceral
1900	0.000140006	0.00406613	0.0331218	0.961937	0.00073491	ENSG00000134184	adipose.visceral
1919	1.64511e-15	4.77781e-14	0.0332855	0.966695	1.96262e-05	ENSG00000134201	adipose.visceral
1929	2.74429e-28	7.96994e-27	0.033286	0.966689	2.48684e-05	ENSG00000134202	adipose.visceral
1975	0.0676191	0.707303	0.0140635	0.147041	0.063973	ENSG00000134245	adipose.visceral
1913	0.0661277	0.697931	0.0145578	0.153579	0.0678044	ENSG00000116489	adipose.visceral
1909	2.63218e-22	2.77808e-21	0.0865443	0.913414	4.2075e-05	ENSG00000007341	adipose.visceral
1864	0.0621815	0.716533	0.0118885	0.136921	0.0724754	ENSG00000155363	adipose.visceral
1841	0.0628535	0.724266	0.0119462	0.137594	0.0633403	ENSG00000155366	adipose.visceral
1832	0.0632322	0.728638	0.011435	0.131703	0.0649923	ENSG00000155367	adipose.visceral
1827	3.23215e-06	3.72447e-05	0.0798229	0.919813	0.00032347	ENSG00000184599	adipose.visceral
1620	0.0587516	0.676984	0.00949862	0.109305	0.145461	ENSG00000155380	adipose.visceral
1711	0.000394498	0.813591	5.93417e-05	0.12232	0.0636353	ENSG00000116830	adipose.visceral
1692	0.000382932	0.789738	6.49642e-05	0.133903	0.075911	ENSG00000134253	adipose.visceral
1731	0.000328477	0.677434	0.000113854	0.234719	0.0874047	ENSG00000198162	adipose.visceral
1653	0.00948592	0.766871	0.00211839	0.171207	0.0503173	ENSG00000116667	adipose.visceral
1603	2.55229e-05	0.00206341	0.000290083	0.0224767	0.975144	ENSG00000116406	adipose.visceral
1385	0.0102532	0.828927	0.00127508	0.103028	0.0565173	ENSG00000135842	adipose.visceral
2268	1.39432e-06	0.782193	3.00688e-07	0.168632	0.0491733	ENSG00000134369	adipose.visceral
2132	1.41421e-06	0.793348	2.86721e-07	0.1608	0.0458496	ENSG00000198700	adipose.visceral
2134	1.24834e-06	0.700302	4.38503e-07	0.245939	0.0537574	ENSG00000198892	adipose.visceral
2122	7.13064e-07	0.400018	1.82546e-07	0.101908	0.498074	ENSG00000163431	adipose.visceral
2126	1.38753e-06	0.778382	3.15003e-07	0.176667	0.0449489	ENSG00000134375	adipose.visceral
2122	7.39634e-08	0.0414923	1.62901e-06	0.913806	0.0447003	ENSG00000176393	adipose.visceral
2129	1.27619e-06	0.715925	3.83477e-07	0.215056	0.0690171	ENSG00000163435	adipose.visceral
2526	1.32455e-07	0.67954	3.52066e-08	0.180482	0.139978	ENSG00000082497	adipose.visceral
2600	1.38814e-07	0.712167	4.21006e-08	0.215919	0.0719141	ENSG00000054392	adipose.visceral
2272	0.0038019	0.773076	0.000801943	0.163007	0.0593125	ENSG00000181450	adipose.visceral
2128	0.00216501	0.440229	0.00244015	0.496118	0.0590476	ENSG00000143740	adipose.visceral
2129	0.00366872	0.74599	0.000947097	0.192524	0.05687	ENSG00000081692	adipose.visceral
2195	0.00372278	0.756968	0.000893482	0.181619	0.0567967	ENSG00000143816	adipose.visceral
2281	0.00377731	0.768061	0.000815574	0.165774	0.0615721	ENSG00000143761	adipose.visceral
2280	0.00372757	0.757949	0.000767529	0.155984	0.0815718	ENSG00000143793	adipose.visceral
2289	0.00363294	0.738706	0.000955742	0.194274	0.0624313	ENSG00000162910	adipose.visceral
2271	0.00267942	0.544822	0.000743188	0.150815	0.30094	ENSG00000143774	adipose.visceral
2256	0.00352939	0.717651	0.000769105	0.156264	0.121787	ENSG00000198835	adipose.visceral
2258	0.00380525	0.773742	0.000809281	0.164498	0.0571451	ENSG00000181873	adipose.visceral
2548	3.12117e-13	0.00102438	3.04357e-10	0.998909	6.70469e-05	ENSG00000151353	adipose.visceral
1781	0.00116932	0.802695	0.000208821	0.143295	0.052632	ENSG00000084710	adipose.visceral
1748	0.000631619	0.433582	0.000406471	0.27874	0.286641	ENSG00000115138	adipose.visceral
1742	0.00117881	0.809182	0.00018737	0.128558	0.0608943	ENSG00000119772	adipose.visceral
1607	0.00117461	0.806313	0.000195817	0.134361	0.0579553	ENSG00000138101	adipose.visceral
1607	0.000282792	0.738633	8.48168e-05	0.221496	0.039503	ENSG00000115155	adipose.visceral
1652	0.000309825	0.809243	4.96598e-05	0.129648	0.0607496	ENSG00000157884	adipose.visceral
1613	0.000274641	0.717394	5.89058e-05	0.153741	0.128532	ENSG00000171303	adipose.visceral
1554	0.000318116	0.831085	4.43674e-05	0.115858	0.0526942	ENSG00000115163	adipose.visceral
1554	0.000205664	0.537302	3.3341e-05	0.0867283	0.37573	ENSG00000213699	adipose.visceral
1379	0.000322027	0.841727	3.94772e-05	0.103132	0.0547789	ENSG00000084764	adipose.visceral
1519	0.000398563	0.803079	7.00463e-05	0.141083	0.0553693	ENSG00000243147	adipose.visceral
1493	0.00508149	0.75904	0.000952654	0.142209	0.0927173	ENSG00000158019	adipose.visceral
1905	0.0372705	0.721327	0.0076072	0.147142	0.0866535	ENSG00000075426	adipose.visceral
2452	0.000283056	0.664827	6.96949e-05	0.163524	0.171295	ENSG00000008869	adipose.visceral
2452	0.000317533	0.745806	7.26732e-05	0.170608	0.0831959	ENSG00000152133	adipose.visceral
2493	0.000291325	0.68425	7.01907e-05	0.16471	0.150679	ENSG00000055332	adipose.visceral
2494	0.000306458	0.719793	0.000100697	0.236469	0.0433307	ENSG00000003509	adipose.visceral
2494	3.08722e-06	0.0072511	0.000376854	0.885027	0.107342	ENSG00000115816	adipose.visceral
2436	6.30559e-06	0.0148103	0.000403475	0.947624	0.0371564	ENSG00000115825	adipose.visceral
2428	0.000320838	0.753568	7.96593e-05	0.187041	0.0589912	ENSG00000115828	adipose.visceral
2816	0.0179923	0.452526	0.0192799	0.484886	0.0253156	ENSG00000068784	adipose.visceral
2810	0.0285212	0.717346	0.00797589	0.200559	0.0455978	ENSG00000171132	adipose.visceral
2246	5.09303e-05	0.755902	1.15489e-05	0.171335	0.0727005	ENSG00000115902	adipose.visceral
2271	5.24704e-17	7.7876e-13	2.42093e-07	0.00259572	0.997404	ENSG00000011523	adipose.visceral
2276	4.3298e-05	0.642624	9.50613e-06	0.140873	0.216451	ENSG00000138069	adipose.visceral
2252	4.16861e-05	0.618701	1.68942e-05	0.25061	0.13063	ENSG00000138071	adipose.visceral
2281	0.000784046	0.745294	0.000199432	0.189511	0.0642113	ENSG00000169621	adipose.visceral
2104	0.000753747	0.716495	0.000247293	0.235024	0.0474802	ENSG00000169618	adipose.visceral
2063	0.000766375	0.7285	0.000218324	0.207471	0.0630441	ENSG00000163219	adipose.visceral
1603	0.000850415	0.808385	0.00012215	0.116038	0.0746038	ENSG00000169605	adipose.visceral
1532	0.00086485	0.822107	0.000131795	0.12523	0.0516667	ENSG00000169604	adipose.visceral
1824	0.00441861	0.434594	0.00313576	0.308169	0.249683	ENSG00000144229	adipose.visceral
1237	0.195118	0.651899	0.0259862	0.0867812	0.0402158	ENSG00000121964	adipose.visceral
1234	0.198104	0.661353	0.0235534	0.0785929	0.0383971	ENSG00000169554	adipose.visceral
2114	1.91513e-05	0.759567	4.38284e-06	0.173763	0.0666469	ENSG00000064989	adipose.visceral
2037	1.97084e-05	0.781663	4.42057e-06	0.175282	0.0430307	ENSG00000003436	adipose.visceral
2162	0.0271238	0.67434	0.00933498	0.232025	0.057176	ENSG00000144410	adipose.visceral
2072	0.0288769	0.717872	0.00649443	0.161365	0.0853921	ENSG00000118263	adipose.visceral
2561	0.000215558	0.771858	5.0101e-05	0.17935	0.048526	ENSG00000157985	adipose.visceral
2051	0.000215302	0.77094	5.00897e-05	0.179309	0.0494853	ENSG00000132321	adipose.visceral
2323	5.22557e-05	0.765681	1.21263e-05	0.177625	0.0566294	ENSG00000196639	adipose.visceral
2307	2.33573e-06	0.0342247	1.16326e-05	0.169653	0.796108	ENSG00000197548	adipose.visceral
2096	4.06304e-05	0.595345	1.06882e-05	0.156363	0.248241	ENSG00000144560	adipose.visceral
2177	0.0434243	0.712789	0.0107235	0.175964	0.0570993	ENSG00000154783	adipose.visceral
2203	0.0428588	0.703528	0.00972544	0.159559	0.0843284	ENSG00000177463	adipose.visceral
2323	0.0441478	0.72474	0.0102511	0.168232	0.0526289	ENSG00000131368	adipose.visceral
2347	0.043684	0.717142	0.0101429	0.166448	0.0625829	ENSG00000131381	adipose.visceral
2246	0.0310337	0.758895	0.00650808	0.159104	0.0444595	ENSG00000144566	adipose.visceral
2246	4.1893e-30	1.02445e-28	0.0392851	0.960675	3.97404e-05	ENSG00000163576	adipose.visceral
2347	0.028105	0.687394	0.00909105	0.222297	0.0531129	ENSG00000183977	adipose.visceral
2376	0.0290493	0.711155	0.00641693	0.156997	0.0963817	ENSG00000114166	adipose.visceral
2421	0.0303323	0.74263	0.00726044	0.177716	0.0420614	ENSG00000129810	adipose.visceral
599	1.058e-05	0.866378	5.72419e-07	0.0467877	0.0868233	ENSG00000047849	adipose.visceral
578	4.29063e-16	3.51353e-11	1.1357e-07	0.00830838	0.991692	ENSG00000164045	adipose.visceral
572	5.64779e-06	0.462489	4.18049e-07	0.0337296	0.503775	ENSG00000164047	adipose.visceral
568	2.73532e-39	2.23991e-34	2.74442e-08	0.00124861	0.998751	ENSG00000164048	adipose.visceral
569	4.2556e-26	3.48484e-21	4.4337e-08	0.00263333	0.997367	ENSG00000172113	adipose.visceral
556	1.09023e-05	0.892772	5.6886e-07	0.0465224	0.0606943	ENSG00000164049	adipose.visceral
544	9.74136e-06	0.797705	5.14544e-07	0.041975	0.16031	ENSG00000164050	adipose.visceral
545	1.04925e-05	0.859214	8.9625e-07	0.0733251	0.0674497	ENSG00000164051	adipose.visceral
544	1.08839e-05	0.891264	6.97347e-07	0.057053	0.0516709	ENSG00000232112	adipose.visceral
564	0.0686551	0.825662	0.00372236	0.0447087	0.0572519	ENSG00000164077	adipose.visceral
564	7.38387e-09	8.88001e-08	0.00306054	0.0358457	0.961094	ENSG00000004534	adipose.visceral
655	0.0661646	0.79479	0.00447092	0.0536251	0.0809494	ENSG00000003756	adipose.visceral
732	0.00417081	0.0501029	0.000814343	0.00884643	0.936066	ENSG00000001617	adipose.visceral
758	0.0579522	0.696166	0.00451241	0.0540192	0.18735	ENSG00000114349	adipose.visceral
775	0.0660147	0.793018	0.00498374	0.0597922	0.0761914	ENSG00000114353	adipose.visceral
802	0.0665502	0.799419	0.00493825	0.0592498	0.0698431	ENSG00000179564	adipose.visceral
803	0.0665474	0.799385	0.00515026	0.0617992	0.067118	ENSG00000214706	adipose.visceral
806	0.0484687	0.582133	0.0235329	0.282578	0.0632877	ENSG00000186792	adipose.visceral
806	0.0646826	0.77687	0.00626695	0.0751922	0.0769883	ENSG00000243477	adipose.visceral
805	0.0493252	0.592384	0.0235521	0.282803	0.0519357	ENSG00000114378	adipose.visceral
799	0.0668843	0.803262	0.00514175	0.0616879	0.0630242	ENSG00000068001	adipose.visceral
799	0.0665711	0.799499	0.00528113	0.0633595	0.0652894	ENSG00000114383	adipose.visceral
805	0.0652124	0.783094	0.00618233	0.0741683	0.071343	ENSG00000068028	adipose.visceral
805	0.0668312	0.802536	0.00518521	0.0622027	0.063245	ENSG00000004838	adipose.visceral
805	0.0664287	0.797702	0.00489584	0.058719	0.0722547	ENSG00000114388	adipose.visceral
805	0.0622486	0.747506	0.00928977	0.111486	0.0694702	ENSG00000114395	adipose.visceral
808	0.0666791	0.80071	0.00526623	0.0631748	0.0641701	ENSG00000126062	adipose.visceral
823	0.0595137	0.713857	0.00811673	0.0972375	0.121275	ENSG00000007402	adipose.visceral
2103	0.0175701	0.772736	0.00328242	0.144299	0.0621124	ENSG00000163947	adipose.visceral
2010	0.0171786	0.755516	0.00344088	0.151258	0.0726069	ENSG00000144730	adipose.visceral
1971	0.0177826	0.782153	0.00335131	0.147356	0.0493577	ENSG00000157500	adipose.visceral
1971	0.0175001	0.76973	0.00344581	0.151504	0.0578208	ENSG00000163666	adipose.visceral
1972	0.0351727	0.663238	0.013321	0.251152	0.0371159	ENSG00000160145	adipose.visceral
2366	0.0378691	0.714726	0.0104471	0.197135	0.0398231	ENSG00000114491	adipose.visceral
2466	0.0366613	0.69193	0.0113034	0.213289	0.0468163	ENSG00000082781	adipose.visceral
2565	0.0391688	0.739302	0.00909004	0.171532	0.0409072	ENSG00000173706	adipose.visceral
2758	0.0363456	0.68606	0.00879892	0.165986	0.10281	ENSG00000221955	adipose.visceral
1509	8.31416e-36	3.15371e-30	2.6363e-06	0.999995	2.00225e-06	ENSG00000118017	adipose.visceral
1530	1.7398e-06	0.659937	2.53888e-07	0.0960602	0.244	ENSG00000138231	adipose.visceral
1552	2.12009e-06	0.804187	2.97301e-07	0.112689	0.0831218	ENSG00000114098	adipose.visceral
1600	1.82924e-07	0.0693864	1.37436e-07	0.0512525	0.879361	ENSG00000181322	adipose.visceral
1607	2.1841e-06	0.828469	3.13384e-07	0.118819	0.0527096	ENSG00000158186	adipose.visceral
1617	9.76531e-07	0.370415	2.3182e-07	0.0873912	0.542192	ENSG00000158220	adipose.visceral
1588	2.17709e-06	0.82581	3.39332e-07	0.128669	0.045518	ENSG00000114107	adipose.visceral
1567	2.14648e-06	0.814197	3.62088e-07	0.137298	0.0485026	ENSG00000158234	adipose.visceral
2176	0.0013323	0.781926	0.000266894	0.156579	0.0598956	ENSG00000196428	adipose.visceral
2212	0.00129363	0.759227	0.000286308	0.167962	0.0712312	ENSG00000144895	adipose.visceral
2235	0.00121114	0.710813	0.000270645	0.158712	0.128993	ENSG00000120742	adipose.visceral
2118	0.00371581	0.756964	0.000860114	0.175154	0.0633059	ENSG00000125386	adipose.visceral
1944	0.00388637	0.791664	0.000718722	0.146348	0.0573824	ENSG00000168884	adipose.visceral
1950	0.00365733	0.74499	0.000796696	0.162197	0.0883593	ENSG00000087266	adipose.visceral
2040	0.00388509	0.791384	0.000736118	0.149891	0.0541031	ENSG00000087274	adipose.visceral
2147	0.00376168	0.766247	0.000836271	0.170288	0.0588674	ENSG00000109736	adipose.visceral
2196	0.00373346	0.7605	0.000908788	0.185069	0.0497893	ENSG00000087269	adipose.visceral
2196	4.61777e-51	9.40631e-49	0.00257208	0.523454	0.473974	ENSG00000125388	adipose.visceral
2327	0.00304615	0.620496	0.00145106	0.295499	0.0795081	ENSG00000197386	adipose.visceral
2636	0.00375565	0.765018	0.000880833	0.179373	0.0509729	ENSG00000188981	adipose.visceral
2705	0.00280397	0.571162	0.00087855	0.178713	0.246443	ENSG00000159788	adipose.visceral
2671	0.00355354	0.723844	0.000922923	0.187913	0.0837663	ENSG00000109758	adipose.visceral
2658	6.32513e-05	0.0128841	0.00481587	0.980976	0.00126103	ENSG00000175920	adipose.visceral
2669	0.00340202	0.692976	0.00119955	0.244285	0.0581374	ENSG00000163956	adipose.visceral
2876	5.34023e-05	0.756261	1.41363e-05	0.200148	0.0435233	ENSG00000002549	adipose.visceral
2857	3.09405e-06	0.0438165	6.73338e-05	0.953549	0.0025638	ENSG00000118579	adipose.visceral
2968	5.25856e-05	0.744695	1.49217e-05	0.211271	0.0439669	ENSG00000109805	adipose.visceral
2967	9.87034e-06	0.13978	3.38637e-06	0.0471432	0.813064	ENSG00000163257	adipose.visceral
2924	5.09827e-05	0.72196	1.3829e-05	0.195748	0.0822277	ENSG00000178177	adipose.visceral
3473	0.0107548	0.661274	0.00365311	0.224517	0.0998012	ENSG00000145147	adipose.visceral
2847	0.00170688	0.738773	0.00050572	0.218847	0.0401676	ENSG00000065882	adipose.visceral
2139	0.021764	0.774695	0.00436031	0.155162	0.0440178	ENSG00000163285	adipose.visceral
2167	0.000506959	0.769213	0.000115916	0.175826	0.0543379	ENSG00000138792	adipose.visceral
2283	0.000515654	0.782407	0.000111541	0.169195	0.0477709	ENSG00000164093	adipose.visceral
3157	0.0188385	0.689252	0.00653007	0.238871	0.0465084	ENSG00000189184	adipose.visceral
2027	0.118635	0.681646	0.0223486	0.128361	0.0490097	ENSG00000085871	adipose.visceral
2104	0.110998	0.637699	0.0308166	0.177003	0.0434837	ENSG00000196782	adipose.visceral
1945	0.0588862	0.627829	0.0210517	0.22438	0.0678532	ENSG00000170185	adipose.visceral
1939	0.0688112	0.733493	0.0132209	0.140885	0.0435903	ENSG00000109458	adipose.visceral
1999	0.0672661	0.717043	0.0144622	0.154117	0.0471115	ENSG00000153147	adipose.visceral
1687	0.0640439	0.599301	0.0258239	0.241582	0.0692494	ENSG00000145425	adipose.visceral
1821	0.0790259	0.739485	0.012057	0.112767	0.0566652	ENSG00000109686	adipose.visceral
1847	0.0669935	0.62682	0.0258996	0.24229	0.0379965	ENSG00000164142	adipose.visceral
2480	4.58782e-07	0.775566	1.03168e-07	0.174355	0.0500785	ENSG00000164116	adipose.visceral
2567	3.30276e-07	0.558329	7.99654e-08	0.134874	0.306797	ENSG00000061918	adipose.visceral
2511	4.42508e-07	0.748055	1.22977e-07	0.207848	0.0440966	ENSG00000151790	adipose.visceral
2489	4.2491e-07	0.718306	1.39314e-07	0.235463	0.0462306	ENSG00000256043	adipose.visceral
2370	0.0585928	0.684659	0.0170072	0.198688	0.041053	ENSG00000164512	adipose.visceral
1129	6.7119e-06	0.832296	7.37229e-07	0.0913423	0.0763544	ENSG00000081189	adipose.visceral
2316	0.0176835	0.392823	0.0181949	0.404016	0.167283	ENSG00000168944	adipose.visceral
2323	0.0318255	0.706972	0.00810002	0.179861	0.0732418	ENSG00000151292	adipose.visceral
1223	0.073929	0.771525	0.00835277	0.0871106	0.0590831	ENSG00000015479	adipose.visceral
1223	0.0085658	0.0893929	0.0778128	0.812044	0.012185	ENSG00000120725	adipose.visceral
1240	0.0722769	0.753072	0.00965966	0.100582	0.0644095	ENSG00000120727	adipose.visceral
1245	0.0726514	0.755973	0.00915125	0.095156	0.0670687	ENSG00000170482	adipose.visceral
1243	0.0731776	0.761419	0.00943156	0.0980783	0.0578936	ENSG00000170476	adipose.visceral
1243	0.0747846	0.77814	0.00771729	0.0802399	0.0591185	ENSG00000228672	adipose.visceral
1239	0.0699075	0.727394	0.0105321	0.109504	0.0826622	ENSG00000170469	adipose.visceral
1231	0.0628214	0.653062	0.00873093	0.0905779	0.184808	ENSG00000170464	adipose.visceral
1214	0.0745847	0.77484	0.00804005	0.0834668	0.0590689	ENSG00000249751	adipose.visceral
1205	0.0556474	0.578083	0.00782393	0.0809999	0.277446	ENSG00000184584	adipose.visceral
1199	0.0737445	0.76606	0.00791213	0.0821213	0.0701619	ENSG00000131508	adipose.visceral
1526	0.000727706	0.646228	0.000114358	0.101302	0.251628	ENSG00000164330	adipose.visceral
1573	0.000934899	0.830219	0.000135472	0.120255	0.0484561	ENSG00000145860	adipose.visceral
1612	0.000725025	0.643844	0.000122966	0.108951	0.246356	ENSG00000164332	adipose.visceral
1480	0.00481594	0.827538	0.000651779	0.111942	0.0550525	ENSG00000187837	adipose.visceral
1471	0.00468009	0.804195	0.000774185	0.132973	0.0573771	ENSG00000010704	adipose.visceral
1467	0.00424945	0.730204	0.000590873	0.101369	0.163587	ENSG00000197061	adipose.visceral
1438	0.00464662	0.798454	0.000761656	0.130814	0.0653233	ENSG00000180596	adipose.visceral
1439	0.00468735	0.805453	0.000724359	0.124406	0.0647293	ENSG00000180573	adipose.visceral
1412	0.00485672	0.834565	0.000595399	0.102254	0.0577293	ENSG00000168298	adipose.visceral
1409	0.00471199	0.809694	0.000720548	0.123756	0.0611182	ENSG00000158373	adipose.visceral
1384	0.00484848	0.833166	0.000605974	0.104073	0.0573065	ENSG00000196866	adipose.visceral
1366	0.00473292	0.813364	0.000566507	0.0972717	0.0840648	ENSG00000124575	adipose.visceral
1338	0.00482016	0.828566	0.000620133	0.106539	0.0594542	ENSG00000158406	adipose.visceral
1293	2.90384e-62	4.99208e-60	0.00578313	0.994195	2.20855e-05	ENSG00000186470	adipose.visceral
1282	0.00116747	0.200703	0.00441176	0.758406	0.0353119	ENSG00000124508	adipose.visceral
1262	2.10016e-06	0.00036105	0.00578087	0.993822	3.36168e-05	ENSG00000026950	adipose.visceral
1166	0.00463556	0.796943	0.000679421	0.116725	0.0810172	ENSG00000111801	adipose.visceral
1147	0.00453141	0.779041	0.000854971	0.146918	0.0686546	ENSG00000112763	adipose.visceral
1770	0.0294358	0.684781	0.00512708	0.119113	0.161543	ENSG00000137309	adipose.visceral
1772	0.015627	0.363576	0.00289426	0.0667866	0.551116	ENSG00000186577	adipose.visceral
1808	0.0299297	0.696375	0.00654228	0.152104	0.115049	ENSG00000272325	adipose.visceral
1823	0.0327734	0.762542	0.00593177	0.137954	0.060799	ENSG00000124614	adipose.visceral
1837	0.0318193	0.740345	0.00581865	0.135297	0.0867205	ENSG00000124507	adipose.visceral
1909	0.0326977	0.761743	0.00571056	0.13297	0.0668789	ENSG00000124664	adipose.visceral
1930	0.0297967	0.694202	0.00615558	0.143286	0.126559	ENSG00000196821	adipose.visceral
2606	0.00752928	0.740462	0.00204092	0.200663	0.0493047	ENSG00000112167	adipose.visceral
2674	0.00723169	0.711179	0.00192565	0.189282	0.0903819	ENSG00000164626	adipose.visceral
2691	0.00733303	0.721157	0.00221308	0.217591	0.0517057	ENSG00000124780	adipose.visceral
1852	0.00117454	0.785611	0.000210795	0.140921	0.0720826	ENSG00000112658	adipose.visceral
1857	0.00118978	0.795806	0.0002311	0.154527	0.0482468	ENSG00000112659	adipose.visceral
1882	7.26496e-06	0.00485929	0.00148294	0.991888	0.00176244	ENSG00000112667	adipose.visceral
1828	0.000880318	0.588815	0.000187695	0.125258	0.284859	ENSG00000146215	adipose.visceral
1892	0.00117907	0.788644	0.000231947	0.155087	0.0548582	ENSG00000171467	adipose.visceral
1905	0.00117111	0.783315	0.000213418	0.142676	0.0726245	ENSG00000124574	adipose.visceral
1909	0.000441707	0.295443	8.62195e-05	0.0570224	0.647007	ENSG00000171462	adipose.visceral
1924	0.00114768	0.767648	0.000277365	0.185475	0.045452	ENSG00000137221	adipose.visceral
1959	0.00119118	0.796737	0.000224509	0.150115	0.0517328	ENSG00000171453	adipose.visceral
1956	0.00113296	0.757796	0.000263872	0.17643	0.0643771	ENSG00000204052	adipose.visceral
1958	0.00117551	0.786252	0.000234521	0.156807	0.0555316	ENSG00000137207	adipose.visceral
1980	0.00117799	0.787841	0.000226439	0.151384	0.0593708	ENSG00000124571	adipose.visceral
1981	0.00114731	0.767327	0.000243599	0.162851	0.0684308	ENSG00000170734	adipose.visceral
2027	0.00115166	0.770231	0.000252174	0.168594	0.0597713	ENSG00000172432	adipose.visceral
2026	0.00117063	0.782916	0.000219383	0.146654	0.0690399	ENSG00000124688	adipose.visceral
2031	0.00116747	0.780804	0.000250427	0.167435	0.0503432	ENSG00000172426	adipose.visceral
2044	0.00118759	0.794255	0.00023515	0.15722	0.047102	ENSG00000096080	adipose.visceral
2506	4.07934e-18	3.42891e-13	4.49209e-07	0.0367953	0.963204	ENSG00000146243	adipose.visceral
2783	8.88902e-06	0.74717	2.19463e-06	0.184403	0.0684163	ENSG00000146247	adipose.visceral
2745	9.11308e-06	0.766004	2.23218e-06	0.18758	0.0464044	ENSG00000118418	adipose.visceral
2599	0.00671382	0.732797	0.00189642	0.206938	0.0516547	ENSG00000196591	adipose.visceral
1730	0.0498369	0.743783	0.00857681	0.127934	0.0698694	ENSG00000152894	adipose.visceral
2738	0.0783837	0.66473	0.020278	0.171902	0.0647071	ENSG00000120278	adipose.visceral
3021	0.0735421	0.623698	0.0257097	0.21798	0.0590696	ENSG00000120254	adipose.visceral
2681	0.0933706	0.65934	0.0251392	0.177477	0.044674	ENSG00000131018	adipose.visceral
2721	0.0840836	0.593754	0.0307245	0.216886	0.074552	ENSG00000120279	adipose.visceral
2765	0.0878786	0.62056	0.0306218	0.216193	0.044747	ENSG00000146469	adipose.visceral
1954	0.0975365	0.660799	0.0247012	0.167298	0.0496649	ENSG00000197081	adipose.visceral
1930	0.00015737	0.00106608	0.128406	0.869869	0.000500756	ENSG00000175003	adipose.visceral
1890	0.0999524	0.677379	0.0218961	0.148338	0.0524349	ENSG00000146477	adipose.visceral
2472	1.15979e-06	0.720523	3.16531e-07	0.196563	0.0829126	ENSG00000105963	adipose.visceral
2060	8.09165e-09	4.55241e-07	0.0174634	0.982501	3.52044e-05	ENSG00000164818	adipose.visceral
2215	0.00323805	0.235074	0.0027826	0.201452	0.557453	ENSG00000164828	adipose.visceral
2061	0.00662456	0.372702	0.00898237	0.505248	0.106444	ENSG00000188191	adipose.visceral
2318	1.36335e-06	0.772478	2.76371e-07	0.156522	0.0709982	ENSG00000239857	adipose.visceral
2493	1.19202e-06	0.740864	3.37722e-07	0.209853	0.0492824	ENSG00000240230	adipose.visceral
2579	1.18117e-06	0.736132	3.06516e-07	0.190954	0.0729127	ENSG00000164849	adipose.visceral
2581	1.13697e-06	0.708646	3.89781e-07	0.242892	0.0484598	ENSG00000164850	adipose.visceral
2515	1.17931e-06	0.735034	3.4844e-07	0.217126	0.0478381	ENSG00000146540	adipose.visceral
2843	1.20484e-06	0.75095	3.03596e-07	0.189165	0.0598844	ENSG00000225968	adipose.visceral
3764	0.214497	0.405555	0.103638	0.19587	0.0804395	ENSG00000106460	adipose.visceral
2224	0.337607	0.377661	0.109569	0.122516	0.0526464	ENSG00000048052	adipose.visceral
2332	0.102052	0.622032	0.0308258	0.187832	0.0572576	ENSG00000122691	adipose.visceral
2255	0.0164726	0.747374	0.00389832	0.176814	0.0554404	ENSG00000050344	adipose.visceral
2220	0.0164568	0.753412	0.00362229	0.165772	0.0607369	ENSG00000122565	adipose.visceral
2219	0.0148723	0.680872	0.00369809	0.169172	0.131386	ENSG00000122566	adipose.visceral
2113	0.000422659	0.0193578	0.00620547	0.28352	0.690495	ENSG00000086300	adipose.visceral
2380	0.000307333	0.747898	7.35591e-05	0.178934	0.0727871	ENSG00000253276	adipose.visceral
2411	0.000199207	0.484772	5.76537e-05	0.139926	0.375046	ENSG00000105851	adipose.visceral
2305	0.00031906	0.776432	7.12273e-05	0.173282	0.0498955	ENSG00000105865	adipose.visceral
2306	0.000320883	0.780868	6.77068e-05	0.16471	0.0540331	ENSG00000164597	adipose.visceral
2291	0.000312678	0.760902	7.80489e-05	0.189883	0.048824	ENSG00000075790	adipose.visceral
2317	0.000317659	0.77303	7.11889e-05	0.173186	0.0533956	ENSG00000091137	adipose.visceral
2325	0.000318821	0.775855	7.00842e-05	0.170498	0.053258	ENSG00000105879	adipose.visceral
1204	0.00022725	0.241418	5.38863e-05	0.0565441	0.701757	ENSG00000128573	adipose.visceral
1876	0.00463034	0.801754	0.000804322	0.139216	0.0535949	ENSG00000105894	adipose.visceral
2158	0.00460028	0.796671	0.000879185	0.152211	0.045639	ENSG00000157680	adipose.visceral
1945	0.0361451	0.700552	0.00893725	0.173138	0.0812278	ENSG00000157764	adipose.visceral
1914	0.036296	0.703452	0.00997291	0.193227	0.0570519	ENSG00000090263	adipose.visceral
1868	0.0395117	0.765693	0.00694132	0.134462	0.053392	ENSG00000261115	adipose.visceral
2050	7.03306e-12	0.74157	1.80508e-12	0.19026	0.068169	ENSG00000106560	adipose.visceral
2037	3.45612e-12	0.364416	5.66056e-12	0.596814	0.0387702	ENSG00000213203	adipose.visceral
2031	7.06956e-12	0.745419	1.73419e-12	0.182782	0.0717988	ENSG00000196329	adipose.visceral
2016	3.79026e-12	0.399647	5.33462e-12	0.562448	0.0379052	ENSG00000002933	adipose.visceral
2018	2.90661e-15	0.000306475	9.48081e-12	0.999662	3.12033e-05	ENSG00000106565	adipose.visceral
2249	7.32005e-12	0.771831	1.48253e-12	0.156247	0.0719222	ENSG00000055118	adipose.visceral
2275	7.08078e-12	0.746602	1.75146e-12	0.184607	0.0687914	ENSG00000164867	adipose.visceral
2266	7.08133e-12	0.74666	1.75311e-12	0.18478	0.0685601	ENSG00000181652	adipose.visceral
2261	7.15588e-12	0.75452	1.67636e-12	0.176687	0.0687925	ENSG00000197150	adipose.visceral
2265	7.103e-12	0.748944	1.73044e-12	0.18239	0.0686659	ENSG00000213199	adipose.visceral
2266	7.27144e-12	0.766705	1.5468e-12	0.163025	0.07027	ENSG00000164889	adipose.visceral
2265	7.21262e-12	0.760503	1.61418e-12	0.170131	0.0693663	ENSG00000164885	adipose.visceral
2254	4.92924e-12	0.519742	4.07155e-12	0.429256	0.0510028	ENSG00000164896	adipose.visceral
2251	7.28158e-12	0.767774	1.52753e-12	0.160993	0.0712336	ENSG00000164897	adipose.visceral
2248	7.36081e-12	0.776128	1.44317e-12	0.152097	0.0717753	ENSG00000133612	adipose.visceral
2977	0.0790418	0.591645	0.0318655	0.238461	0.0589864	ENSG00000104626	adipose.visceral
3197	0.0809841	0.634919	0.02592	0.203159	0.0550178	ENSG00000173281	adipose.visceral
2851	6.81674e-06	0.753616	1.84266e-06	0.20367	0.0427047	ENSG00000171056	adipose.visceral
2855	6.56891e-06	0.726218	2.05414e-06	0.227047	0.0467271	ENSG00000254093	adipose.visceral
2709	6.99629e-06	0.773463	1.66226e-06	0.183725	0.0428028	ENSG00000171044	adipose.visceral
3703	6.5084e-05	0.694635	2.28299e-05	0.2436	0.0616768	ENSG00000104613	adipose.visceral
3646	5.95493e-05	0.635564	2.64684e-05	0.282413	0.0819368	ENSG00000175445	adipose.visceral
3543	6.6975e-05	0.714817	2.07386e-05	0.221277	0.0638185	ENSG00000147416	adipose.visceral
3563	6.52913e-05	0.696847	2.23839e-05	0.238837	0.0642289	ENSG00000061337	adipose.visceral
2822	0.033424	0.715994	0.00890646	0.190739	0.0509368	ENSG00000221818	adipose.visceral
3023	0.0326465	0.699405	0.00902997	0.193389	0.0655303	ENSG00000221914	adipose.visceral
2960	0.0329336	0.708756	0.0095309	0.205068	0.0437115	ENSG00000104765	adipose.visceral
2336	8.07859e-07	0.785619	1.73971e-07	0.169136	0.0452441	ENSG00000156831	adipose.visceral
2441	7.78607e-07	0.757172	2.05609e-07	0.199906	0.0429206	ENSG00000173334	adipose.visceral
2870	0.167357	0.587309	0.0458951	0.161022	0.0384173	ENSG00000164975	adipose.visceral
2803	0.170754	0.599071	0.0421016	0.147668	0.0404049	ENSG00000164985	adipose.visceral
2724	0.0612421	0.214836	0.126304	0.442918	0.1547	ENSG00000164989	adipose.visceral
3088	0.0128342	0.705658	0.00408257	0.224417	0.053009	ENSG00000136810	adipose.visceral
3020	0.0134295	0.738354	0.00363459	0.199786	0.0447958	ENSG00000165124	adipose.visceral
2614	0.0136489	0.462732	0.00341929	0.115518	0.404682	ENSG00000182752	adipose.visceral
2417	0.00854404	0.347644	0.00298672	0.121005	0.51982	ENSG00000119401	adipose.visceral
2624	0.0182408	0.742197	0.00463852	0.188689	0.0462348	ENSG00000148219	adipose.visceral
2598	0.097724	0.671094	0.0246663	0.169352	0.0371641	ENSG00000136869	adipose.visceral
2936	0.0146051	0.688356	0.00524181	0.247008	0.0447895	ENSG00000165995	adipose.visceral
3087	0.0150807	0.710771	0.0041996	0.19786	0.0720886	ENSG00000165997	adipose.visceral
3087	4.55337e-14	2.14606e-12	0.019355	0.912159	0.0684862	ENSG00000241058	adipose.visceral
2008	0.464573	0.366515	0.0819416	0.0646237	0.0223472	ENSG00000072401	adipose.visceral
2062	0.404132	0.320436	0.118713	0.094065	0.062654	ENSG00000108064	adipose.visceral
2049	0.427244	0.343955	0.0886155	0.0712715	0.0689142	ENSG00000122870	adipose.visceral
1169	1.97066e-05	0.682546	2.10484e-06	0.0726569	0.244776	ENSG00000148842	adipose.visceral
1238	7.01838e-06	0.243084	2.02245e-05	0.700426	0.0564629	ENSG00000076685	adipose.visceral
1241	2.45149e-05	0.84909	3.01371e-06	0.104335	0.0465477	ENSG00000156374	adipose.visceral
1238	2.46829e-05	0.854909	2.84569e-06	0.0985158	0.0465475	ENSG00000148835	adipose.visceral
1240	2.37124e-05	0.821296	3.78933e-06	0.131198	0.0474786	ENSG00000148843	adipose.visceral
1240	2.40267e-05	0.832181	2.89736e-06	0.100284	0.0675081	ENSG00000173915	adipose.visceral
1223	2.21321e-05	0.76656	5.05691e-06	0.175091	0.0583221	ENSG00000138172	adipose.visceral
1208	1.90651e-05	0.660333	8.77825e-06	0.304005	0.0356346	ENSG00000107954	adipose.visceral
1987	8.73426e-05	0.789876	1.54863e-05	0.139979	0.0700421	ENSG00000196865	adipose.visceral
1987	8.63161e-05	0.780593	1.69731e-05	0.153429	0.0658745	ENSG00000198924	adipose.visceral
1989	8.81315e-05	0.797011	1.67524e-05	0.151448	0.0514361	ENSG00000043591	adipose.visceral
2023	8.8677e-05	0.801945	1.64754e-05	0.148945	0.0490047	ENSG00000165813	adipose.visceral
2035	8.78465e-05	0.794435	1.66504e-05	0.150522	0.0549393	ENSG00000165816	adipose.visceral
2042	8.84048e-05	0.799483	1.67493e-05	0.151422	0.0489894	ENSG00000169129	adipose.visceral
3262	1.37864e-07	3.8945e-06	0.0341883	0.965777	3.09674e-05	ENSG00000148814	adipose.visceral
3262	0.0186155	0.525865	0.014547	0.410906	0.0300669	ENSG00000165752	adipose.visceral
3116	0.0190032	0.536806	0.00581836	0.164084	0.274289	ENSG00000171813	adipose.visceral
2857	0.022886	0.646488	0.00811878	0.229247	0.0932601	ENSG00000068383	adipose.visceral
1716	0.000387068	0.674735	0.000157893	0.275189	0.049531	ENSG00000166478	adipose.visceral
1797	0.000417618	0.72799	6.44574e-05	0.112203	0.159325	ENSG00000166483	adipose.visceral
1798	0.000438604	0.764572	9.17103e-05	0.159794	0.0751036	ENSG00000133789	adipose.visceral
2338	0.000442041	0.770565	0.000102394	0.178443	0.0504481	ENSG00000133812	adipose.visceral
2405	0.700278	0.0983766	0.169926	0.023864	0.00755617	ENSG00000133794	adipose.visceral
2298	0.723862	0.101266	0.14709	0.0205703	0.00721115	ENSG00000148925	adipose.visceral
2191	0.155812	0.596012	0.0369237	0.14117	0.0700823	ENSG00000184937	adipose.visceral
2297	0.136164	0.52049	0.0517777	0.197828	0.0937406	ENSG00000149100	adipose.visceral
3121	9.89386e-12	0.741432	2.89981e-12	0.217266	0.0413019	ENSG00000052841	adipose.visceral
3141	2.37847e-98	1.78239e-87	1.33438e-11	0.999964	3.5836e-05	ENSG00000149084	adipose.visceral
1221	2.28495e-05	0.813808	2.55148e-06	0.0907779	0.095389	ENSG00000135365	adipose.visceral
1198	2.38827e-05	0.850606	2.66316e-06	0.0947966	0.0545708	ENSG00000157613	adipose.visceral
1156	2.35355e-05	0.838241	2.56403e-06	0.0912501	0.0704824	ENSG00000149091	adipose.visceral
1150	2.15087e-06	0.792765	3.08908e-07	0.113763	0.0934695	ENSG00000110492	adipose.visceral
1135	2.16187e-06	0.796819	2.48921e-07	0.0916355	0.111543	ENSG00000180720	adipose.visceral
926	2.17257e-08	0.822839	1.93778e-09	0.0732876	0.103874	ENSG00000110497	adipose.visceral
704	6.24995e-09	0.46858	6.54173e-09	0.490414	0.041006	ENSG00000165915	adipose.visceral
701	1.11841e-08	0.838507	9.87937e-10	0.0739814	0.0875116	ENSG00000165916	adipose.visceral
700	1.09552e-08	0.821344	1.16067e-09	0.0869276	0.0917284	ENSG00000165917	adipose.visceral
738	1.13954e-08	0.854355	8.07083e-10	0.0604249	0.0852198	ENSG00000110536	adipose.visceral
739	1.15091e-08	0.862883	8.05172e-10	0.06029	0.0768266	ENSG00000149187	adipose.visceral
738	1.08302e-08	0.811985	1.01987e-09	0.0763519	0.111664	ENSG00000213619	adipose.visceral
741	1.08678e-08	0.814809	8.04604e-10	0.0601999	0.124991	ENSG00000123444	adipose.visceral
741	1.15508e-08	0.86602	7.84114e-10	0.0587134	0.0752667	ENSG00000196666	adipose.visceral
742	1.5993e-10	0.0119907	1.31517e-08	0.986042	0.00196742	ENSG00000172247	adipose.visceral
767	1.15197e-08	0.863834	8.13179e-10	0.060903	0.0752629	ENSG00000109919	adipose.visceral
823	1.14408e-08	0.857945	8.99852e-10	0.0674051	0.0746501	ENSG00000165923	adipose.visceral
844	1.13687e-08	0.852549	8.93611e-10	0.066932	0.0805192	ENSG00000109920	adipose.visceral
866	1.14246e-08	0.856738	8.9147e-10	0.0667755	0.0764863	ENSG00000030066	adipose.visceral
1601	0.00051315	0.798234	8.2495e-05	0.128253	0.0729173	ENSG00000167992	adipose.visceral
1633	0.000502373	0.78147	7.97323e-05	0.123934	0.0940138	ENSG00000149476	adipose.visceral
1639	0.00052129	0.810896	8.33664e-05	0.129622	0.0588767	ENSG00000167986	adipose.visceral
1632	0.000508534	0.791054	8.39948e-05	0.130581	0.0777731	ENSG00000149483	adipose.visceral
1632	0.000450367	0.70057	7.87087e-05	0.122259	0.176641	ENSG00000162144	adipose.visceral
1645	1.03479e-05	0.0160968	0.000631222	0.981901	0.00136111	ENSG00000187049	adipose.visceral
1685	0.000459618	0.714962	7.58839e-05	0.117875	0.166627	ENSG00000149532	adipose.visceral
1685	0.000507381	0.789261	7.82089e-05	0.12157	0.0885833	ENSG00000167985	adipose.visceral
1705	0.000491167	0.764039	9.73193e-05	0.151302	0.0840705	ENSG00000162148	adipose.visceral
1627	0.000510077	0.793455	7.94022e-05	0.123432	0.0825234	ENSG00000204950	adipose.visceral
1597	0.000480919	0.748098	0.000115158	0.179063	0.0722429	ENSG00000011347	adipose.visceral
1557	0.000528149	0.821567	7.68879e-05	0.119545	0.0582829	ENSG00000134780	adipose.visceral
1558	0.000527294	0.820237	7.7833e-05	0.121016	0.0581424	ENSG00000124920	adipose.visceral
1061	1.75462e-05	0.835085	1.96317e-06	0.0933629	0.0715329	ENSG00000142186	adipose.visceral
1065	1.70924e-05	0.813492	2.36803e-06	0.112629	0.0738598	ENSG00000168056	adipose.visceral
1075	1.76483e-05	0.839946	1.92257e-06	0.0914335	0.0686012	ENSG00000173465	adipose.visceral
1075	1.72506e-05	0.821019	2.3924e-06	0.113798	0.0651634	ENSG00000176973	adipose.visceral
1077	1.73686e-05	0.826634	2.20048e-06	0.10466	0.0686864	ENSG00000173442	adipose.visceral
1076	1.75804e-05	0.836714	2.00452e-06	0.0953347	0.0679316	ENSG00000173338	adipose.visceral
1071	1.76766e-05	0.841295	1.93324e-06	0.091943	0.0667426	ENSG00000173327	adipose.visceral
1072	1.7642e-05	0.839649	1.86669e-06	0.0887712	0.0715607	ENSG00000197136	adipose.visceral
1073	1.71273e-05	0.815152	1.71936e-06	0.0817276	0.103102	ENSG00000213445	adipose.visceral
1070	1.65353e-05	0.786977	1.72538e-06	0.0819863	0.131018	ENSG00000173039	adipose.visceral
1058	1.77421e-05	0.84441	1.86223e-06	0.0885634	0.0670066	ENSG00000172977	adipose.visceral
1059	5.82938e-06	0.277442	1.67075e-06	0.0788736	0.643677	ENSG00000172922	adipose.visceral
1059	1.76321e-05	0.839174	1.95264e-06	0.0928653	0.067941	ENSG00000254470	adipose.visceral
1044	3.8889e-36	1.85087e-31	2.10108e-05	0.999979	1.2857e-07	ENSG00000172803	adipose.visceral
1034	1.77555e-05	0.845049	1.78272e-06	0.0847762	0.0701548	ENSG00000172732	adipose.visceral
1028	1.7838e-05	0.848974	1.75358e-06	0.0833915	0.0676144	ENSG00000172757	adipose.visceral
1021	1.77649e-05	0.845495	1.73132e-06	0.0823277	0.0721573	ENSG00000172638	adipose.visceral
1025	1.24439e-08	0.000592249	2.09971e-05	0.99933	5.68483e-05	ENSG00000172543	adipose.visceral
1037	1.77121e-05	0.842982	1.83109e-06	0.0870786	0.0699194	ENSG00000172500	adipose.visceral
1037	1.78202e-05	0.84813	1.70407e-06	0.0810322	0.0708186	ENSG00000175602	adipose.visceral
1042	1.75286e-05	0.834252	1.73699e-06	0.0825864	0.083142	ENSG00000175592	adipose.visceral
1051	1.77187e-05	0.843296	1.75598e-06	0.0835004	0.0731837	ENSG00000175573	adipose.visceral
2679	0.0208571	0.739557	0.00540594	0.191643	0.0425371	ENSG00000137500	adipose.visceral
2349	0.463818	0.342706	0.0980822	0.0724482	0.0229457	ENSG00000150672	adipose.visceral
2806	3.18555e-05	0.644681	1.22357e-05	0.247514	0.107761	ENSG00000165895	adipose.visceral
2638	2.10244e-08	0.741917	6.01185e-09	0.212102	0.0459811	ENSG00000152402	adipose.visceral
2640	5.74373e-11	0.00202686	7.80175e-09	0.274587	0.723386	ENSG00000152404	adipose.visceral
2568	1.80214e-08	0.635946	6.6965e-09	0.23618	0.127874	ENSG00000137760	adipose.visceral
1859	0.0010874	0.794755	0.000214392	0.156647	0.047296	ENSG00000204381	adipose.visceral
1866	0.00104259	0.762002	0.000229841	0.167916	0.0688091	ENSG00000170145	adipose.visceral
1747	0.00105292	0.769548	0.000251671	0.183894	0.0452528	ENSG00000137713	adipose.visceral
1825	0.0011058	0.808201	0.000190878	0.139457	0.0510454	ENSG00000086848	adipose.visceral
1823	0.00090447	0.661053	0.000156024	0.11381	0.224077	ENSG00000137720	adipose.visceral
1822	0.000921369	0.673404	0.000166726	0.121652	0.203856	ENSG00000255561	adipose.visceral
1862	0.00112563	0.822692	0.000176654	0.129065	0.046941	ENSG00000170276	adipose.visceral
1882	0.00108474	0.792806	0.000179335	0.130997	0.0749329	ENSG00000109846	adipose.visceral
1893	0.00107449	0.785316	0.000194069	0.141769	0.071647	ENSG00000150764	adipose.visceral
2089	0.00571931	0.750708	0.00141778	0.186039	0.0561151	ENSG00000149294	adipose.visceral
2342	2.51723e-16	3.30415e-14	0.00214508	0.280849	0.717006	ENSG00000149292	adipose.visceral
2429	6.66837e-06	0.000875305	0.00247888	0.324711	0.671928	ENSG00000170209	adipose.visceral
2555	0.00559724	0.734705	0.00151469	0.198762	0.0594202	ENSG00000166682	adipose.visceral
2608	0.00538796	0.707235	0.00151729	0.199075	0.0867844	ENSG00000086827	adipose.visceral
2516	0.00553096	0.725979	0.00128315	0.168325	0.098882	ENSG00000048028	adipose.visceral
2084	0.168424	0.537804	0.0394689	0.125902	0.128401	ENSG00000186174	adipose.visceral
2160	0.190398	0.608466	0.0402941	0.128738	0.0321034	ENSG00000186166	adipose.visceral
2188	0.188923	0.603764	0.0417379	0.133355	0.0322199	ENSG00000118181	adipose.visceral
2187	3.63335e-19	1.16115e-18	0.23829	0.761532	0.000177381	ENSG00000196655	adipose.visceral
2202	0.145139	0.463851	0.0400814	0.127873	0.223055	ENSG00000137700	adipose.visceral
2165	0.190663	0.609333	0.0399886	0.127766	0.0322497	ENSG00000149428	adipose.visceral
2168	0.0209002	0.0667952	0.123359	0.393851	0.395095	ENSG00000160695	adipose.visceral
2147	1.59725e-11	5.10516e-11	0.000355411	0.000136462	0.999508	ENSG00000256269	adipose.visceral
2137	0.192542	0.615407	0.0380416	0.121557	0.0324524	ENSG00000188486	adipose.visceral
2140	0.194493	0.621648	0.0349345	0.111622	0.0373031	ENSG00000172375	adipose.visceral
2141	0.178318	0.569956	0.0414873	0.132527	0.0777114	ENSG00000172269	adipose.visceral
2133	0.158005	0.505049	0.0298668	0.0952547	0.211825	ENSG00000172273	adipose.visceral
2119	0.173932	0.557121	0.0316785	0.101333	0.135935	ENSG00000172350	adipose.visceral
2111	0.182599	0.585347	0.0475932	0.152535	0.0319263	ENSG00000160703	adipose.visceral
2100	0.190773	0.611537	0.0356007	0.114073	0.0480165	ENSG00000172367	adipose.visceral
2083	0.00620872	0.0199352	0.230831	0.741157	0.00186826	ENSG00000248712	adipose.visceral
2085	0.15054	0.483365	0.0271682	0.0869816	0.251944	ENSG00000110395	adipose.visceral
2026	0.194154	0.62341	0.0353416	0.113445	0.0336499	ENSG00000076706	adipose.visceral
2030	0.181711	0.604025	0.0405643	0.134801	0.0388989	ENSG00000173456	adipose.visceral
2115	0.00528658	0.37774	0.00803606	0.574163	0.0347738	ENSG00000184232	adipose.visceral
2157	0.0105829	0.756182	0.00218406	0.155983	0.0750676	ENSG00000137709	adipose.visceral
2324	5.23395e-09	3.73977e-07	0.00388106	0.276591	0.719528	ENSG00000181264	adipose.visceral
2332	0.0109291	0.780907	0.00227225	0.162313	0.0435785	ENSG00000196914	adipose.visceral
2100	7.80241e-24	2.39873e-20	0.000325167	0.999675	3.08885e-07	ENSG00000111321	adipose.visceral
2100	0.000244009	0.750169	4.7649e-05	0.146386	0.103153	ENSG00000111319	adipose.visceral
2051	0.00025316	0.778301	5.55721e-05	0.170797	0.0505932	ENSG00000139193	adipose.visceral
2048	1.30193e-52	4.00258e-49	0.000325167	0.999674	1.06709e-06	ENSG00000139192	adipose.visceral
2031	1.79065e-07	0.000550508	0.000324973	0.999078	4.61621e-05	ENSG00000139190	adipose.visceral
2010	7.07111e-06	0.021739	0.000317418	0.975848	0.00208835	ENSG00000010292	adipose.visceral
2010	5.38082e-20	1.65425e-16	0.000325167	0.999675	2.21853e-07	ENSG00000111639	adipose.visceral
1994	0.000259836	0.798826	4.82583e-05	0.14831	0.0525559	ENSG00000111640	adipose.visceral
1985	0.000246122	0.756664	4.72032e-05	0.145021	0.0980224	ENSG00000010295	adipose.visceral
1993	0.000258049	0.79333	4.98769e-05	0.153286	0.0530767	ENSG00000111641	adipose.visceral
1985	0.000189499	0.582586	3.75011e-05	0.114989	0.302198	ENSG00000111642	adipose.visceral
1988	0.000258498	0.794711	4.60704e-05	0.141573	0.063412	ENSG00000184574	adipose.visceral
1986	0.000227601	0.699722	4.83638e-05	0.148535	0.151467	ENSG00000111644	adipose.visceral
1989	0.000253188	0.778385	5.44941e-05	0.16748	0.0538272	ENSG00000111653	adipose.visceral
2006	3.72021e-05	0.114372	0.000284407	0.874355	0.0109512	ENSG00000126746	adipose.visceral
2009	0.000231589	0.711984	4.69367e-05	0.144156	0.143582	ENSG00000139200	adipose.visceral
2025	0.00025671	0.789214	4.90134e-05	0.150624	0.0598556	ENSG00000111652	adipose.visceral
2077	0.000255135	0.784372	5.11392e-05	0.157161	0.0581601	ENSG00000159335	adipose.visceral
2080	0.000251871	0.774339	5.58788e-05	0.171737	0.0536164	ENSG00000089693	adipose.visceral
2076	0.000252355	0.775826	4.86445e-05	0.149476	0.0743976	ENSG00000089692	adipose.visceral
2080	0.000189358	0.582152	4.49479e-05	0.137905	0.279708	ENSG00000010610	adipose.visceral
2076	0.000251785	0.774074	5.54267e-05	0.170345	0.0552734	ENSG00000250510	adipose.visceral
2071	5.49168e-13	1.68833e-09	0.000325167	0.999674	5.96774e-07	ENSG00000111664	adipose.visceral
2069	0.000133272	0.409723	0.00018323	0.563285	0.0266757	ENSG00000111665	adipose.visceral
2067	0.000255153	0.784429	4.57195e-05	0.140483	0.0747871	ENSG00000111667	adipose.visceral
2083	0.000248575	0.764204	5.85887e-05	0.180066	0.0554227	ENSG00000111669	adipose.visceral
2394	0.255765	0.532185	0.0564576	0.117436	0.0381565	ENSG00000111261	adipose.visceral
2396	0.232641	0.484075	0.0669966	0.139328	0.0769585	ENSG00000165714	adipose.visceral
2396	0.24606	0.511997	0.0617523	0.128441	0.0517487	ENSG00000205791	adipose.visceral
2539	0.255071	0.530978	0.0603592	0.125621	0.0279708	ENSG00000111266	adipose.visceral
2573	0.254471	0.529771	0.0602824	0.125469	0.0300065	ENSG00000111269	adipose.visceral
2573	0.249205	0.524	0.0642245	0.135016	0.0275542	ENSG00000111276	adipose.visceral
2621	0.241689	0.512954	0.0697909	0.148095	0.0274719	ENSG00000178878	adipose.visceral
2545	0.0286927	0.677565	0.00687778	0.162291	0.124574	ENSG00000111605	adipose.visceral
2536	2.19146e-17	5.17594e-16	0.0403912	0.953982	0.00562681	ENSG00000090382	adipose.visceral
2534	1.42283e-30	3.36063e-29	0.0406005	0.958955	0.000444497	ENSG00000127337	adipose.visceral
2571	0.0307747	0.726934	0.00806052	0.190355	0.0438761	ENSG00000166225	adipose.visceral
1971	0.0594163	0.632389	0.0176998	0.188284	0.102211	ENSG00000067715	adipose.visceral
709	5.36937e-21	0.860517	3.74951e-22	0.0600116	0.0794711	ENSG00000089234	adipose.visceral
709	5.33068e-21	0.854316	3.88698e-22	0.0622108	0.0834729	ENSG00000111271	adipose.visceral
736	5.30686e-21	0.850499	4.49717e-22	0.071996	0.0775055	ENSG00000111275	adipose.visceral
748	3.90082e-21	0.625161	9.47441e-22	0.151617	0.223221	ENSG00000089022	adipose.visceral
735	6.26243e-26	1.00364e-05	6.23121e-21	0.998637	0.00135317	ENSG00000198270	adipose.visceral
735	5.44172e-21	0.872111	4.09235e-22	0.0655233	0.0623652	ENSG00000089248	adipose.visceral
847	4.26852e-21	0.68409	4.51205e-22	0.0720681	0.243842	ENSG00000111300	adipose.visceral
1404	0.00914939	0.786763	0.00117443	0.100888	0.102025	ENSG00000072609	adipose.visceral
1404	0.000630886	0.0542504	0.010481	0.901233	0.0334049	ENSG00000196458	adipose.visceral
1380	0.00875343	0.752686	0.00133211	0.114422	0.122806	ENSG00000198393	adipose.visceral
1357	0.00822298	0.707054	0.00154954	0.133087	0.150087	ENSG00000198040	adipose.visceral
1343	0.00943676	0.811403	0.00136279	0.117117	0.0606811	ENSG00000196387	adipose.visceral
1316	0.00553539	0.475949	0.00127647	0.109347	0.407892	ENSG00000214029	adipose.visceral
1316	0.00903938	0.777232	0.0011743	0.100858	0.111697	ENSG00000256223	adipose.visceral
1276	0.00946554	0.813868	0.00134942	0.115967	0.0593505	ENSG00000090612	adipose.visceral
2386	3.27148e-07	0.775207	7.52112e-08	0.178174	0.0466186	ENSG00000165487	adipose.visceral
2371	3.26188e-07	0.772933	7.17725e-08	0.170015	0.0570521	ENSG00000102678	adipose.visceral
1900	7.8356e-05	0.795788	1.37368e-05	0.139447	0.0646729	ENSG00000165572	adipose.visceral
1897	7.80146e-05	0.792321	1.41666e-05	0.143813	0.0637738	ENSG00000120696	adipose.visceral
1906	7.64038e-05	0.775962	1.33573e-05	0.135569	0.0883793	ENSG00000120662	adipose.visceral
1902	7.67643e-05	0.779622	1.52399e-05	0.154711	0.0655743	ENSG00000172766	adipose.visceral
1879	6.63003e-05	0.67335	2.67887e-05	0.272013	0.0545443	ENSG00000102760	adipose.visceral
2295	6.81847e-05	0.692488	2.03195e-05	0.206265	0.101159	ENSG00000102763	adipose.visceral
1974	0.0020504	0.799769	0.000363846	0.141864	0.0559525	ENSG00000184304	adipose.visceral
2571	6.3483e-06	0.778666	1.45433e-06	0.178342	0.0429841	ENSG00000100664	adipose.visceral
2552	5.95492e-06	0.730416	1.40096e-06	0.17174	0.0978368	ENSG00000075413	adipose.visceral
2447	5.89479e-06	0.72304	1.44439e-06	0.177065	0.0998876	ENSG00000166165	adipose.visceral
2434	1.14681e-06	0.140665	2.52946e-06	0.309707	0.549624	ENSG00000166166	adipose.visceral
2416	1.57053e-06	0.192638	6.3943e-06	0.784285	0.0230691	ENSG00000126214	adipose.visceral
2418	6.28731e-06	0.771186	1.51938e-06	0.186321	0.0424852	ENSG00000166170	adipose.visceral
2419	6.35537e-06	0.779533	1.42475e-06	0.174711	0.0457485	ENSG00000256053	adipose.visceral
1933	4.13799e-05	0.804291	7.82538e-06	0.152056	0.043603	ENSG00000137872	adipose.visceral
2358	0.0273051	0.751738	0.00628136	0.17289	0.0417854	ENSG00000069667	adipose.visceral
1763	0.0063158	0.509258	0.00499478	0.402665	0.0767668	ENSG00000140382	adipose.visceral
1763	5.78087e-05	0.00466126	0.000206716	0.0156886	0.979386	ENSG00000173517	adipose.visceral
1711	0.0101808	0.820858	0.00151754	0.122312	0.0451319	ENSG00000169783	adipose.visceral
2196	0.17516	0.610885	0.0384043	0.133897	0.0416549	ENSG00000103888	adipose.visceral
2002	0.172667	0.601917	0.0332891	0.115969	0.0761572	ENSG00000117899	adipose.visceral
2002	0.178026	0.620607	0.0369389	0.128735	0.0356927	ENSG00000140406	adipose.visceral
1999	0.171012	0.596159	0.0326403	0.1137	0.0864889	ENSG00000156206	adipose.visceral
2052	0.180578	0.629252	0.0334724	0.1166	0.040098	ENSG00000172349	adipose.visceral
2192	0.0128765	0.79104	0.0024576	0.150935	0.0426913	ENSG00000140519	adipose.visceral
2149	0.00922995	0.567095	0.00311908	0.19141	0.229147	ENSG00000140534	adipose.visceral
2167	0.0100902	0.619936	0.0053622	0.329416	0.0351963	ENSG00000166813	adipose.visceral
2144	0.0126859	0.779414	0.00253035	0.155414	0.0499564	ENSG00000166819	adipose.visceral
2137	0.0114675	0.704557	0.00388001	0.238344	0.0417515	ENSG00000140527	adipose.visceral
2137	0.0123922	0.761368	0.00291908	0.179303	0.0440179	ENSG00000166821	adipose.visceral
2024	0.0128289	0.7882	0.00228293	0.140205	0.0564833	ENSG00000166823	adipose.visceral
2024	0.0120235	0.738713	0.00285757	0.175496	0.0709099	ENSG00000188095	adipose.visceral
2093	0.0113989	0.700343	0.00330246	0.20282	0.0821358	ENSG00000166825	adipose.visceral
2033	3.78294e-28	2.3257e-26	0.0160053	0.983984	1.06554e-05	ENSG00000157823	adipose.visceral
2015	0.0110161	0.677277	0.00231337	0.14206	0.167334	ENSG00000242498	adipose.visceral
2505	0.15135	0.618268	0.0379927	0.155164	0.037225	ENSG00000140718	adipose.visceral
2506	0.15115	0.617458	0.0332922	0.135939	0.0621612	ENSG00000103494	adipose.visceral
1667	0.00154928	0.760371	0.000323587	0.158735	0.0790217	ENSG00000039068	adipose.visceral
1680	0.00159502	0.782836	0.000296992	0.145694	0.0695781	ENSG00000103047	adipose.visceral
1751	0.00156457	0.768131	0.000258497	0.126807	0.103239	ENSG00000103044	adipose.visceral
1749	2.43399e-06	0.00119499	0.000208802	0.101616	0.896977	ENSG00000141076	adipose.visceral
1748	0.00162542	0.798014	0.000250392	0.122855	0.0772552	ENSG00000168802	adipose.visceral
1734	0.00153654	0.754376	0.000334929	0.164357	0.0793952	ENSG00000168807	adipose.visceral
1185	4.23678e-05	0.824469	6.59979e-06	0.128384	0.0470986	ENSG00000224470	adipose.visceral
1183	4.04418e-05	0.786989	4.61279e-06	0.0896407	0.123325	ENSG00000166747	adipose.visceral
1182	4.33167e-05	0.842935	5.44521e-06	0.105912	0.051104	ENSG00000182149	adipose.visceral
1206	4.14122e-05	0.805875	7.25289e-06	0.141087	0.0529898	ENSG00000102984	adipose.visceral
1369	2.1804e-06	0.0424302	1.55662e-06	0.0293634	0.928203	ENSG00000102967	adipose.visceral
1410	1.34344e-05	0.261432	1.01606e-05	0.197183	0.541362	ENSG00000257017	adipose.visceral
1414	1.32348e-11	2.57547e-07	5.13852e-05	0.999946	2.38737e-06	ENSG00000261701	adipose.visceral
1440	4.16932e-05	0.811342	6.52681e-06	0.126949	0.0616612	ENSG00000140829	adipose.visceral
1440	3.80046e-05	0.739562	6.5534e-06	0.127395	0.132999	ENSG00000140830	adipose.visceral
1544	4.24867e-05	0.826784	6.094e-06	0.118534	0.054634	ENSG00000118557	adipose.visceral
2265	0.130043	0.640812	0.0318516	0.156914	0.0403787	ENSG00000186187	adipose.visceral
2254	0.120885	0.59569	0.0267848	0.131864	0.124776	ENSG00000166816	adipose.visceral
2226	2.83181e-10	1.39542e-09	0.168679	0.831194	0.000126657	ENSG00000184517	adipose.visceral
2151	0.13064	0.644331	0.031514	0.155393	0.0381231	ENSG00000168928	adipose.visceral
2137	0.124287	0.613052	0.0378579	0.186697	0.0381058	ENSG00000168925	adipose.visceral
2158	0.125887	0.621014	0.026	0.128162	0.0989373	ENSG00000050820	adipose.visceral
2196	0.129262	0.637697	0.0315969	0.155833	0.0456107	ENSG00000153774	adipose.visceral
2218	0.123675	0.610164	0.0282577	0.139314	0.0985892	ENSG00000166822	adipose.visceral
2929	0.00485544	0.715888	0.00156931	0.231334	0.046353	ENSG00000159842	adipose.visceral
2794	0.00496836	0.732562	0.0013755	0.202753	0.0583415	ENSG00000184811	adipose.visceral
2683	0.00487884	0.71946	0.0012883	0.189895	0.0844785	ENSG00000108953	adipose.visceral
2663	0.0050806	0.749214	0.00128262	0.189086	0.0553362	ENSG00000167193	adipose.visceral
2675	0.00485392	0.715787	0.00142233	0.209676	0.0682605	ENSG00000197879	adipose.visceral
2686	0.00495009	0.729969	0.00132105	0.194741	0.0690193	ENSG00000132376	adipose.visceral
2694	0.00495205	0.730258	0.00146559	0.216078	0.0472463	ENSG00000174238	adipose.visceral
2652	4.51207e-05	0.00665376	0.000406554	0.059019	0.933876	ENSG00000167703	adipose.visceral
2634	0.00475153	0.700687	0.00150529	0.221907	0.0711488	ENSG00000074660	adipose.visceral
2635	0.00515116	0.75962	0.00127007	0.187245	0.0467143	ENSG00000167705	adipose.visceral
2607	0.00511977	0.75499	0.00129063	0.190276	0.0483239	ENSG00000174231	adipose.visceral
809	0.100013	0.759847	0.00799581	0.0606763	0.0714678	ENSG00000109016	adipose.visceral
813	0.0957562	0.727495	0.0155412	0.118029	0.0431786	ENSG00000178307	adipose.visceral
865	0.101053	0.767745	0.0100983	0.0766767	0.0444271	ENSG00000034152	adipose.visceral
935	0.0959762	0.729169	0.00962018	0.0729961	0.0922384	ENSG00000184185	adipose.visceral
1114	0.0241714	0.183655	0.0908184	0.69003	0.0113249	ENSG00000212719	adipose.visceral
1371	0.101474	0.685504	0.0164724	0.111193	0.0853559	ENSG00000109079	adipose.visceral
1371	0.10716	0.723914	0.0154436	0.104279	0.0492034	ENSG00000109083	adipose.visceral
1368	0.0964166	0.651337	0.0265973	0.179631	0.0460181	ENSG00000004142	adipose.visceral
1368	0.101663	0.686782	0.0144898	0.0977856	0.0992792	ENSG00000244045	adipose.visceral
1354	0.108454	0.732652	0.0135886	0.0917433	0.0535623	ENSG00000004139	adipose.visceral
1346	0.109709	0.741139	0.0126051	0.085102	0.0514443	ENSG00000109072	adipose.visceral
1308	0.110129	0.743976	0.011445	0.0772591	0.05719	ENSG00000076351	adipose.visceral
1194	0.109781	0.741695	0.0118497	0.0800012	0.056673	ENSG00000109103	adipose.visceral
1196	0.102192	0.69042	0.0137722	0.0929461	0.10067	ENSG00000087111	adipose.visceral
1190	0.108136	0.730574	0.0128436	0.0867103	0.061736	ENSG00000109107	adipose.visceral
1185	0.109304	0.739625	0.0120768	0.0816626	0.0573317	ENSG00000076382	adipose.visceral
1173	0.104733	0.708672	0.0115113	0.077793	0.0972902	ENSG00000167524	adipose.visceral
1167	0.110102	0.745017	0.0111573	0.0754387	0.0582846	ENSG00000007202	adipose.visceral
1157	0.107654	0.728434	0.0135912	0.0919056	0.058415	ENSG00000109111	adipose.visceral
1157	0.106416	0.720056	0.010758	0.0727029	0.0900675	ENSG00000132581	adipose.visceral
1075	2.45076e-09	1.65832e-08	0.128692	0.870804	0.000503566	ENSG00000167525	adipose.visceral
1066	0.110228	0.745865	0.0105355	0.0712266	0.0621448	ENSG00000109113	adipose.visceral
1062	0.106218	0.718732	0.0122027	0.0824897	0.0803572	ENSG00000198242	adipose.visceral
1056	0.107686	0.72866	0.0110918	0.0749756	0.0775868	ENSG00000160602	adipose.visceral
1055	0.0671511	0.454381	0.0192334	0.129814	0.329421	ENSG00000160606	adipose.visceral
1046	0.080394	0.543994	0.00844369	0.0568247	0.310344	ENSG00000076604	adipose.visceral
1026	0.111144	0.752056	0.0104765	0.070834	0.0554897	ENSG00000173065	adipose.visceral
1308	7.82551e-06	0.776386	1.13967e-06	0.112959	0.110646	ENSG00000125691	adipose.visceral
1308	8.33248e-06	0.826684	1.01629e-06	0.100756	0.0725509	ENSG00000002834	adipose.visceral
782	1.71808e-08	0.657443	1.46228e-09	0.0556689	0.286888	ENSG00000073969	adipose.visceral
998	3.57683e-09	0.136871	2.23311e-08	0.854515	0.00861347	ENSG00000108379	adipose.visceral
998	2.25288e-08	0.86209	1.92438e-09	0.0735741	0.0643361	ENSG00000158955	adipose.visceral
1076	2.06254e-08	0.789256	2.09314e-09	0.0799654	0.130779	ENSG00000108433	adipose.visceral
1126	4.8629e-09	0.186084	1.93228e-08	0.739335	0.0745802	ENSG00000179673	adipose.visceral
1331	2.17444e-08	0.83246	3.01622e-09	0.115421	0.0521191	ENSG00000004897	adipose.visceral
1343	2.15517e-08	0.825086	3.33002e-09	0.127439	0.0474754	ENSG00000198336	adipose.visceral
1728	5.10184e-08	0.825117	7.98735e-09	0.129133	0.0457497	ENSG00000005243	adipose.visceral
1736	5.06155e-08	0.8186	8.33046e-09	0.134681	0.0467187	ENSG00000082641	adipose.visceral
1721	4.9744e-08	0.804488	9.05521e-09	0.146397	0.0491146	ENSG00000108468	adipose.visceral
1719	2.01765e-15	3.26306e-08	6.18331e-08	1	2.05399e-09	ENSG00000002919	adipose.visceral
1665	4.77424e-08	0.773527	7.90548e-09	0.127987	0.0984862	ENSG00000141293	adipose.visceral
1662	4.9522e-08	0.802363	7.53907e-09	0.122074	0.0755629	ENSG00000170703	adipose.visceral
1651	5.02873e-08	0.814762	7.97698e-09	0.129188	0.0560494	ENSG00000136436	adipose.visceral
1614	5.00352e-08	0.810678	7.37301e-09	0.119389	0.0699337	ENSG00000159199	adipose.visceral
1634	4.96126e-08	0.80383	7.38447e-09	0.119568	0.0766022	ENSG00000159202	adipose.visceral
1682	4.91521e-08	0.796369	8.50396e-09	0.137716	0.0659149	ENSG00000159210	adipose.visceral
1664	5.04023e-08	0.815726	8.45659e-09	0.136816	0.0474571	ENSG00000108798	adipose.visceral
1664	5.0409e-08	0.815834	8.47647e-09	0.137139	0.0470272	ENSG00000167083	adipose.visceral
1653	4.90022e-08	0.792906	9.96554e-09	0.161207	0.0458872	ENSG00000173868	adipose.visceral
1622	0.00630673	0.788922	0.000954145	0.119271	0.0845456	ENSG00000108387	adipose.visceral
1436	0.000158387	0.019813	5.06316e-05	0.00535899	0.974619	ENSG00000121101	adipose.visceral
1435	0.000259298	0.0324362	0.0076559	0.957691	0.00195757	ENSG00000108384	adipose.visceral
1332	0.00631308	0.789715	0.00094552	0.118192	0.0848343	ENSG00000175175	adipose.visceral
1045	7.47465e-24	9.35039e-22	0.00789555	0.987688	0.0044166	ENSG00000108395	adipose.visceral
3399	2.73399e-08	0.613638	1.49183e-08	0.334787	0.0515747	ENSG00000187775	adipose.visceral
3146	2.76335e-08	0.620227	8.67274e-09	0.194472	0.1853	ENSG00000108669	adipose.visceral
3098	2.88542e-08	0.647625	8.38359e-09	0.188003	0.164371	ENSG00000055483	adipose.visceral
3080	2.94526e-08	0.661058	1.12373e-08	0.252132	0.0868098	ENSG00000178404	adipose.visceral
3130	3.18882e-08	0.715723	1.09395e-08	0.245496	0.0387811	ENSG00000035862	adipose.visceral
3222	3.23396e-08	0.725855	1.04312e-08	0.234086	0.0400583	ENSG00000108679	adipose.visceral
3234	2.79882e-08	0.628189	1.50346e-08	0.337413	0.0343974	ENSG00000171302	adipose.visceral
3262	3.20972e-08	0.720414	9.94274e-09	0.223106	0.0564799	ENSG00000173918	adipose.visceral
1352	1.32351e-09	0.725632	2.37049e-10	0.129821	0.144548	ENSG00000134490	adipose.visceral
1367	1.5283e-09	0.837908	2.07289e-10	0.113601	0.048491	ENSG00000101782	adipose.visceral
1405	7.34808e-12	0.00402868	2.18859e-11	0.0110143	0.984957	ENSG00000141452	adipose.visceral
1444	2.10852e-13	0.000115603	1.41885e-10	0.0768675	0.923017	ENSG00000141458	adipose.visceral
1488	1.39244e-09	0.763422	2.07436e-10	0.113606	0.122972	ENSG00000154065	adipose.visceral
1538	1.48174e-09	0.812381	2.50281e-10	0.137169	0.0504494	ENSG00000053747	adipose.visceral
2710	0.00561821	0.0604433	0.0789394	0.849261	0.00573828	ENSG00000167216	adipose.visceral
2740	0.0572686	0.616075	0.0232483	0.250044	0.0533637	ENSG00000167220	adipose.visceral
2753	0.0626525	0.673998	0.0181163	0.19484	0.0503923	ENSG00000134049	adipose.visceral
2520	0.172462	0.455311	0.0565886	0.149232	0.166408	ENSG00000141627	adipose.visceral
2542	0.214837	0.567213	0.0506498	0.133692	0.0336081	ENSG00000177576	adipose.visceral
2544	0.169179	0.446668	0.0981635	0.259145	0.0268447	ENSG00000265681	adipose.visceral
2573	0.200091	0.528292	0.0519482	0.137074	0.0825946	ENSG00000101670	adipose.visceral
2921	1.71771e-07	0.704686	5.40436e-08	0.221638	0.0736754	ENSG00000142002	adipose.visceral
2871	2.74113e-10	0.00112454	2.43464e-07	0.998804	7.12118e-05	ENSG00000141965	adipose.visceral
2843	1.79899e-07	0.73803	5.20681e-08	0.213559	0.0484109	ENSG00000127666	adipose.visceral
2828	1.73347e-07	0.711149	5.58325e-08	0.228991	0.05986	ENSG00000105355	adipose.visceral
2873	1.56902e-07	0.643684	4.2591e-08	0.174546	0.181769	ENSG00000205784	adipose.visceral
2884	1.80684e-07	0.74125	4.96343e-08	0.203568	0.0551818	ENSG00000127663	adipose.visceral
2854	1.72975e-07	0.709624	6.00423e-08	0.246278	0.0440984	ENSG00000105426	adipose.visceral
2782	1.04325e-44	7.37646e-39	1.41429e-06	0.999999	8.36544e-10	ENSG00000090661	adipose.visceral
2796	1.04015e-06	0.735456	2.90918e-07	0.205639	0.0589037	ENSG00000167774	adipose.visceral
2779	1.05033e-06	0.74265	3.02371e-07	0.213752	0.0435961	ENSG00000167775	adipose.visceral
2795	5.1215e-44	3.62123e-38	1.4141e-06	0.999863	0.00013589	ENSG00000233927	adipose.visceral
2796	9.85657e-07	0.696925	3.66767e-07	0.259284	0.0437898	ENSG00000267855	adipose.visceral
2823	8.75338e-07	0.618922	4.8426e-07	0.342365	0.038712	ENSG00000186994	adipose.visceral
2827	1.01701e-06	0.719095	2.6721e-07	0.188843	0.0920603	ENSG00000167772	adipose.visceral
2833	1.06083e-06	0.750074	2.67193e-07	0.188862	0.0610624	ENSG00000185236	adipose.visceral
2835	1.07707e-20	7.61559e-15	4.26488e-09	0.00201757	0.997982	ENSG00000099785	adipose.visceral
2839	1.01536e-06	0.717924	3.33163e-07	0.235521	0.046553	ENSG00000099783	adipose.visceral
2830	1.05145e-06	0.743442	2.93873e-07	0.207739	0.0488179	ENSG00000133246	adipose.visceral
2810	1.08683e-06	0.768463	2.66724e-07	0.188548	0.0429872	ENSG00000133250	adipose.visceral
2723	1.02479e-06	0.724595	2.96939e-07	0.20989	0.0655145	ENSG00000142347	adipose.visceral
2710	1.06766e-06	0.754908	2.63009e-07	0.185906	0.0591852	ENSG00000142303	adipose.visceral
1772	1.11286e-21	0.793127	1.84316e-22	0.131285	0.0755881	ENSG00000130813	adipose.visceral
1736	1.10767e-21	0.789427	1.8764e-22	0.133652	0.0769206	ENSG00000130812	adipose.visceral
1734	1.1481e-21	0.818239	1.80378e-22	0.128501	0.0532606	ENSG00000130810	adipose.visceral
1722	2.80398e-22	0.199837	1.10267e-21	0.785847	0.0143157	ENSG00000244165	adipose.visceral
1715	1.1363e-21	0.809829	1.91024e-22	0.136087	0.0540838	ENSG00000130811	adipose.visceral
1714	1.10037e-21	0.784226	1.73754e-22	0.123741	0.0920324	ENSG00000130816	adipose.visceral
1714	1.13815e-21	0.811152	1.88658e-22	0.1344	0.0544476	ENSG00000267534	adipose.visceral
1705	1.07162e-21	0.763732	2.5067e-22	0.178592	0.057676	ENSG00000105364	adipose.visceral
1691	1.16291e-21	0.828795	1.59128e-22	0.113351	0.0578539	ENSG00000090339	adipose.visceral
1722	1.09949e-21	0.7836	1.80661e-22	0.128667	0.0877327	ENSG00000105376	adipose.visceral
1724	1.13525e-21	0.809082	1.8768e-22	0.133701	0.0572175	ENSG00000220201	adipose.visceral
1720	1.14067e-21	0.812948	1.74623e-22	0.12439	0.0626628	ENSG00000267673	adipose.visceral
1700	1.13383e-21	0.808074	1.80305e-22	0.128438	0.0634882	ENSG00000161847	adipose.visceral
1699	1.11853e-21	0.79717	2.11218e-22	0.150481	0.0523495	ENSG00000076662	adipose.visceral
1668	1.10188e-21	0.785304	2.1782e-22	0.155179	0.0595176	ENSG00000105397	adipose.visceral
1646	1.0633e-21	0.757805	1.71846e-22	0.122353	0.119842	ENSG00000065989	adipose.visceral
1645	1.12729e-21	0.803413	1.96233e-22	0.139797	0.0567899	ENSG00000105401	adipose.visceral
1564	1.11637e-21	0.795631	1.87169e-22	0.133323	0.0710464	ENSG00000079999	adipose.visceral
1559	1.13622e-21	0.809777	1.77704e-22	0.126584	0.063639	ENSG00000180739	adipose.visceral
1643	1.12764e-21	0.803662	1.99624e-22	0.142216	0.0541219	ENSG00000079805	adipose.visceral
1717	1.1159e-21	0.795295	1.96144e-22	0.139725	0.06498	ENSG00000099203	adipose.visceral
1717	1.14805e-21	0.818207	1.69406e-22	0.120673	0.0611207	ENSG00000214212	adipose.visceral
1727	1.12306e-21	0.800397	1.85579e-22	0.132193	0.0674093	ENSG00000142453	adipose.visceral
1693	9.99974e-22	0.712673	3.14579e-22	0.224134	0.0631925	ENSG00000130733	adipose.visceral
1692	1.11884e-21	0.797389	2.103e-22	0.149826	0.0527848	ENSG00000142444	adipose.visceral
1686	1.13424e-21	0.808361	1.88945e-22	0.134602	0.0570365	ENSG00000127616	adipose.visceral
1533	1.14252e-21	0.814264	1.66207e-22	0.118387	0.0673489	ENSG00000130164	adipose.visceral
1530	1.13307e-21	0.807527	1.93268e-22	0.137686	0.0547874	ENSG00000161888	adipose.visceral
1543	1.11436e-21	0.794196	2.13351e-22	0.152	0.0538037	ENSG00000197256	adipose.visceral
1540	1.15571e-21	0.823664	1.70744e-22	0.121633	0.0547029	ENSG00000130173	adipose.visceral
1537	1.14196e-21	0.813866	1.82163e-22	0.129769	0.0563647	ENSG00000130158	adipose.visceral
1578	1.13003e-21	0.805364	1.75071e-22	0.124701	0.0699345	ENSG00000183401	adipose.visceral
1578	1.08709e-21	0.77476	1.76074e-22	0.125387	0.0998535	ENSG00000105514	adipose.visceral
1579	1.13438e-21	0.808461	1.78449e-22	0.127115	0.064424	ENSG00000105518	adipose.visceral
1573	1.12084e-21	0.79881	2.07345e-22	0.147719	0.0534711	ENSG00000105520	adipose.visceral
1560	1.11098e-21	0.791783	1.60809e-22	0.114514	0.0937029	ENSG00000173928	adipose.visceral
1556	1.10441e-21	0.787104	1.72207e-22	0.12264	0.0902561	ENSG00000187266	adipose.visceral
1553	1.12266e-21	0.800112	1.6982e-22	0.12095	0.0789383	ENSG00000205517	adipose.visceral
1601	1.02801e-21	0.732652	2.61665e-22	0.186405	0.0809425	ENSG00000130175	adipose.visceral
1601	1.13575e-21	0.809442	1.84183e-22	0.131206	0.0593523	ENSG00000198003	adipose.visceral
1631	1.15797e-21	0.825278	1.681e-22	0.119748	0.0549734	ENSG00000161914	adipose.visceral
1645	1.07762e-21	0.768009	1.7274e-22	0.123001	0.10899	ENSG00000130159	adipose.visceral
1641	1.13851e-21	0.811405	1.79713e-22	0.128019	0.0605759	ENSG00000130176	adipose.visceral
1628	1.14439e-21	0.8156	1.82285e-22	0.129858	0.0545417	ENSG00000130165	adipose.visceral
1628	1.12513e-21	0.801869	1.92611e-22	0.137211	0.0609191	ENSG00000198551	adipose.visceral
1616	5.59315e-22	0.398619	8.06539e-22	0.574787	0.0265943	ENSG00000102575	adipose.visceral
3044	0.0085405	0.718946	0.00249222	0.209737	0.0602834	ENSG00000186529	adipose.visceral
3005	0.000429303	0.036139	0.0112203	0.944524	0.0076877	ENSG00000186204	adipose.visceral
2764	9.38409e-44	7.89939e-42	0.01174	0.988254	5.6404e-06	ENSG00000171903	adipose.visceral
2692	5.35204e-11	0.751157	1.36911e-11	0.192098	0.0567458	ENSG00000167460	adipose.visceral
2694	2.47857e-13	0.69536	9.45578e-14	0.265242	0.0393979	ENSG00000167461	adipose.visceral
2518	2.69956e-13	0.757361	7.11413e-14	0.199543	0.0430959	ENSG00000127511	adipose.visceral
2465	2.72206e-13	0.763672	6.86616e-14	0.192586	0.0437417	ENSG00000127533	adipose.visceral
2395	2.60462e-13	0.730724	6.02341e-14	0.168886	0.10039	ENSG00000160111	adipose.visceral
2406	1.07174e-16	0.000300676	1.34112e-15	0.00276556	0.996934	ENSG00000131351	adipose.visceral
2406	2.75476e-13	0.772845	6.48043e-14	0.181763	0.045392	ENSG00000099331	adipose.visceral
2361	2.67421e-13	0.750247	7.10004e-14	0.19914	0.0506123	ENSG00000053501	adipose.visceral
2350	2.32607e-21	6.52577e-09	3.56444e-13	1	6.99846e-10	ENSG00000099330	adipose.visceral
2347	2.62684e-13	0.736959	5.8562e-14	0.164197	0.0988448	ENSG00000160113	adipose.visceral
2371	2.71035e-13	0.760387	6.57823e-14	0.184497	0.0551158	ENSG00000105393	adipose.visceral
2381	2.4159e-13	0.67778	9.92383e-14	0.278368	0.0438514	ENSG00000160117	adipose.visceral
2383	2.56768e-13	0.720362	7.66913e-14	0.215092	0.064546	ENSG00000130307	adipose.visceral
2390	7.54476e-28	2.11668e-15	3.56444e-13	1	1.03291e-15	ENSG00000130312	adipose.visceral
2392	2.75292e-13	0.772329	6.05901e-14	0.169927	0.0577431	ENSG00000130311	adipose.visceral
2391	1.29872e-13	0.364355	2.16811e-13	0.608236	0.0274097	ENSG00000127220	adipose.visceral
2377	2.68957e-13	0.754557	7.0956e-14	0.19902	0.0464232	ENSG00000074855	adipose.visceral
2377	2.59856e-13	0.729024	8.10431e-14	0.227322	0.0436541	ENSG00000130299	adipose.visceral
2410	3.9535e-24	1.10915e-11	3.56444e-13	1	6.43315e-13	ENSG00000130300	adipose.visceral
2288	3.55217e-13	0.747785	9.8548e-14	0.207414	0.0448009	ENSG00000099308	adipose.visceral
2283	1.73614e-05	0.553492	3.96036e-06	0.125938	0.320548	ENSG00000216490	adipose.visceral
2262	2.29136e-05	0.730501	4.7221e-06	0.150424	0.119047	ENSG00000254858	adipose.visceral
2258	1.3746e-05	0.43823	1.67812e-05	0.534969	0.0267707	ENSG00000105649	adipose.visceral
2225	2.47189e-05	0.788055	5.07277e-06	0.161673	0.0502427	ENSG00000105650	adipose.visceral
2224	1.03447e-13	3.29797e-09	3.1366e-05	0.999969	2.10033e-08	ENSG00000130518	adipose.visceral
2227	2.08173e-05	0.663667	8.98109e-06	0.286273	0.0500301	ENSG00000130522	adipose.visceral
2186	2.46483e-07	0.00785801	3.1079e-05	0.990816	0.00129496	ENSG00000130520	adipose.visceral
2175	8.65473e-11	2.75918e-06	3.13659e-05	0.999964	1.93919e-06	ENSG00000130517	adipose.visceral
2137	2.46567e-05	0.786071	4.92362e-06	0.156911	0.0569884	ENSG00000130513	adipose.visceral
2126	2.36631e-05	0.754395	4.71011e-06	0.150066	0.0955106	ENSG00000175489	adipose.visceral
2112	2.47423e-05	0.788801	5.10171e-06	0.162597	0.0485724	ENSG00000130511	adipose.visceral
2099	2.46582e-05	0.786118	5.01836e-06	0.159934	0.0539184	ENSG00000105655	adipose.visceral
2090	2.45678e-05	0.783236	5.27515e-06	0.168126	0.048608	ENSG00000105656	adipose.visceral
2090	2.38588e-05	0.760634	4.96427e-06	0.158183	0.0811548	ENSG00000105701	adipose.visceral
2089	2.40256e-05	0.76595	4.90713e-06	0.156365	0.0776563	ENSG00000105700	adipose.visceral
2081	1.01396e-05	0.323255	2.0535e-05	0.654647	0.0220666	ENSG00000221983	adipose.visceral
2063	2.41255e-05	0.769134	5.76558e-06	0.183763	0.0470724	ENSG00000006015	adipose.visceral
2028	2.44031e-05	0.777986	5.25538e-06	0.16749	0.0544942	ENSG00000006016	adipose.visceral
3445	1.66703e-16	1.8027e-15	0.0845135	0.913914	0.00157221	ENSG00000197013	adipose.visceral
3302	1.9899e-116	2.15136e-115	0.00134461	0.013552	0.985103	ENSG00000197020	adipose.visceral
3257	0.0472943	0.511038	0.023519	0.25397	0.164179	ENSG00000198521	adipose.visceral
2898	0.00011823	0.0012756	0.081643	0.88082	0.0361433	ENSG00000160321	adipose.visceral
3199	0.0151748	0.63191	0.00742197	0.309029	0.0364639	ENSG00000125779	adipose.visceral
3316	0.0159667	0.664878	0.00610372	0.254109	0.058943	ENSG00000101236	adipose.visceral
3303	0.0163321	0.680089	0.00613688	0.255505	0.0419375	ENSG00000088826	adipose.visceral
3228	0.0172345	0.71766	0.00530927	0.221045	0.0387513	ENSG00000171873	adipose.visceral
2495	0.253922	0.489256	0.057991	0.11165	0.0871812	ENSG00000182621	adipose.visceral
2607	4.21487e-06	0.0536686	7.38469e-05	0.940297	0.00595641	ENSG00000125899	adipose.visceral
866	0.0456713	0.829093	0.00340233	0.061704	0.0601292	ENSG00000078747	adipose.visceral
883	0.0454112	0.825068	0.0035334	0.0641359	0.061852	ENSG00000125971	adipose.visceral
900	1.83733e-16	3.33831e-15	0.0521644	0.947794	4.20171e-05	ENSG00000101460	adipose.visceral
974	0.0431057	0.786807	0.00475797	0.0867685	0.0785608	ENSG00000101464	adipose.visceral
972	0.0446099	0.814254	0.00380377	0.0693612	0.0679714	ENSG00000078804	adipose.visceral
1065	0.00817198	0.149231	0.0198619	0.362244	0.460492	ENSG00000198646	adipose.visceral
1101	0.0380248	0.694436	0.00479908	0.0874688	0.175272	ENSG00000131069	adipose.visceral
1102	0.0446283	0.815033	0.00420773	0.0767851	0.0593459	ENSG00000131067	adipose.visceral
1064	0.0412265	0.75293	0.00547585	0.0999065	0.100461	ENSG00000100983	adipose.visceral
2246	1.8086e-15	5.85641e-13	0.00307872	0.996918	3.62003e-06	ENSG00000124191	adipose.visceral
2243	0.00242463	0.785118	0.000498349	0.161319	0.0506401	ENSG00000149596	adipose.visceral
2260	0.00224503	0.726959	0.000636629	0.206082	0.0640772	ENSG00000132823	adipose.visceral
2371	0.00241243	0.780907	0.000517055	0.167322	0.0488414	ENSG00000197296	adipose.visceral
2440	0.013919	0.727701	0.00376738	0.196905	0.0577078	ENSG00000258366	adipose.visceral
2319	0.0136656	0.713756	0.00350201	0.182825	0.0862513	ENSG00000197114	adipose.visceral
2316	0.0145952	0.762309	0.00320676	0.167437	0.0524517	ENSG00000101246	adipose.visceral
2283	0.0140534	0.73401	0.0037673	0.196715	0.0514538	ENSG00000203896	adipose.visceral
2280	0.0118391	0.618358	0.00279645	0.145838	0.221169	ENSG00000125520	adipose.visceral
2129	0.0142758	0.745565	0.00321363	0.167765	0.0691803	ENSG00000130584	adipose.visceral
2062	0.0149601	0.781304	0.00275194	0.143665	0.0573188	ENSG00000268858	adipose.visceral
2061	0.0143502	0.749451	0.00301754	0.157517	0.075664	ENSG00000101150	adipose.visceral
2003	0.0145281	0.75874	0.00283665	0.14807	0.0758251	ENSG00000101152	adipose.visceral
1944	0.0144935	0.756925	0.00310651	0.162174	0.0633012	ENSG00000198276	adipose.visceral
1924	0.0148299	0.774489	0.0027457	0.143329	0.0646058	ENSG00000196700	adipose.visceral
1909	0.0148218	0.774065	0.00260117	0.135773	0.072739	ENSG00000130590	adipose.visceral
1907	0.0147124	0.768353	0.0027184	0.141896	0.0723207	ENSG00000101161	adipose.visceral
1755	0.0122218	0.638267	0.00559386	0.292081	0.051837	ENSG00000171703	adipose.visceral
1755	0.0152647	0.79718	0.00240336	0.125453	0.0596988	ENSG00000203883	adipose.visceral
1696	0.0136592	0.713333	0.00247082	0.128894	0.141643	ENSG00000171700	adipose.visceral
1682	0.0151644	0.791943	0.00245707	0.128255	0.0621806	ENSG00000171695	adipose.visceral
2423	0.00347696	0.594242	0.000863212	0.147276	0.254142	ENSG00000180530	adipose.visceral
2289	7.20469e-06	0.514683	6.33776e-06	0.452719	0.0325843	ENSG00000160201	adipose.visceral
1840	1.09833e-05	0.784614	2.42304e-06	0.173053	0.0423199	ENSG00000142178	adipose.visceral
1783	1.08809e-05	0.7773	2.13275e-06	0.152287	0.0703998	ENSG00000160207	adipose.visceral
1820	0.000771708	0.765218	0.000156663	0.155266	0.0785874	ENSG00000186998	adipose.visceral
1819	0.000690402	0.684596	0.000148652	0.147234	0.16733	ENSG00000100263	adipose.visceral
1818	0.000803462	0.796705	0.000153185	0.151846	0.0504918	ENSG00000182944	adipose.visceral
1815	0.000712029	0.70606	0.000178337	0.176726	0.116324	ENSG00000185340	adipose.visceral
1809	0.000779613	0.773098	0.00017995	0.178398	0.0475441	ENSG00000100276	adipose.visceral
1825	0.00079758	0.791012	0.000158164	0.156811	0.0512217	ENSG00000100280	adipose.visceral
1883	0.000717556	0.711654	0.000219247	0.217374	0.0700346	ENSG00000100285	adipose.visceral
1972	1.12959e-63	1.12029e-60	0.00087073	0.863427	0.135702	ENSG00000100296	adipose.visceral
2001	1.12675e-05	0.0111748	0.000974221	0.96618	0.0216597	ENSG00000184117	adipose.visceral
2035	0.000779216	0.772802	0.000167504	0.166065	0.0601867	ENSG00000186575	adipose.visceral
2095	0.000788589	0.782088	0.000170437	0.168984	0.0479691	ENSG00000100319	adipose.visceral
2377	0.0201408	0.7405	0.00461654	0.169668	0.0650749	ENSG00000142611	artery.aorta
2762	0.0204881	0.700704	0.00544439	0.186114	0.0872497	ENSG00000130762	artery.aorta
2953	0.0208735	0.700459	0.00628228	0.210755	0.0616298	ENSG00000162591	artery.aorta
2972	0.000593818	0.0199269	0.0282432	0.947761	0.00347461	ENSG00000158109	artery.aorta
2991	6.60535e-06	0.000221659	0.0289294	0.970799	4.37059e-05	ENSG00000116213	artery.aorta
2011	3.67559e-07	0.128362	2.45626e-06	0.857784	0.013851	ENSG00000162426	artery.aorta
1794	2.28629e-06	0.798437	4.22043e-07	0.147335	0.0542246	ENSG00000142599	artery.aorta
1864	0.00135909	0.797432	0.000250856	0.147133	0.0538254	ENSG00000127124	artery.aorta
1828	0.0013423	0.787581	0.000257465	0.151005	0.0598142	ENSG00000198815	artery.aorta
1839	0.00178962	0.788702	0.00035228	0.155199	0.053957	ENSG00000184588	artery.aorta
1885	2.60317e-10	0.778228	5.91278e-11	0.17672	0.0450523	ENSG00000065243	artery.aorta
1781	2.42625e-10	0.725337	6.57843e-11	0.196587	0.0780761	ENSG00000137947	artery.aorta
1754	3.58762e-21	1.07253e-11	3.34493e-10	0.999978	2.15195e-05	ENSG00000137944	artery.aorta
1754	4.30046e-11	0.128564	2.89e-10	0.86397	0.0074657	ENSG00000213516	artery.aorta
1742	7.36269e-95	2.2011e-85	3.345e-10	1	2.08002e-13	ENSG00000117226	artery.aorta
1745	5.81331e-11	0.173791	2.6502e-10	0.792253	0.0339558	ENSG00000117228	artery.aorta
1822	2.7232e-10	0.814111	4.48732e-11	0.134098	0.0517901	ENSG00000162645	artery.aorta
1702	0.0254396	0.738867	0.00401067	0.11637	0.115312	ENSG00000134243	artery.aorta
1742	0.0266895	0.775181	0.00447899	0.130026	0.0636244	ENSG00000143106	artery.aorta
1812	1.47491e-14	4.28386e-13	0.0272072	0.790045	0.182748	ENSG00000143028	artery.aorta
1825	0.0182122	0.528971	0.0118827	0.345034	0.0958999	ENSG00000162650	artery.aorta
1835	0.0263561	0.765511	0.00510272	0.148153	0.0548777	ENSG00000174151	artery.aorta
1841	0.0254242	0.738443	0.00500315	0.14523	0.0858997	ENSG00000181754	artery.aorta
1850	0.0265691	0.771697	0.00497238	0.14437	0.0523911	ENSG00000156097	artery.aorta
1857	0.0236868	0.687983	0.00455744	0.132219	0.151554	ENSG00000065135	artery.aorta
1894	0.0253845	0.737301	0.00614963	0.178565	0.0525994	ENSG00000116337	artery.aorta
1899	0.0264128	0.767169	0.00472968	0.137311	0.0643773	ENSG00000134183	artery.aorta
1902	1.90363e-05	0.000552917	0.0331426	0.962636	0.00364963	ENSG00000168765	artery.aorta
1899	0.00985728	0.286309	0.0211525	0.614314	0.0683678	ENSG00000213366	artery.aorta
1913	8.08714e-05	0.00234895	0.0331925	0.964095	0.000282665	ENSG00000134184	artery.aorta
1928	3.60955e-16	1.04842e-14	0.0332821	0.966698	1.96242e-05	ENSG00000134201	artery.aorta
1938	3.01174e-14	8.7476e-13	0.0332827	0.966694	2.29259e-05	ENSG00000134202	artery.aorta
2009	0.0664439	0.695017	0.0154476	0.161524	0.0615676	ENSG00000134245	artery.aorta
1947	0.0640836	0.676362	0.0145576	0.153555	0.0914425	ENSG00000116489	artery.aorta
1943	2.24854e-25	2.37319e-24	0.0865434	0.91341	4.7015e-05	ENSG00000007341	artery.aorta
1895	0.0620517	0.715042	0.0127379	0.14672	0.0634491	ENSG00000155363	artery.aorta
1873	0.0614503	0.708101	0.0117404	0.135203	0.0835049	ENSG00000155366	artery.aorta
1864	0.0637607	0.734732	0.0113656	0.13091	0.059232	ENSG00000155367	artery.aorta
1651	0.0650142	0.74915	0.0099332	0.114397	0.0615054	ENSG00000155380	artery.aorta
1724	3.40664e-06	0.00702568	0.000481012	0.992014	0.000476397	ENSG00000116830	artery.aorta
1705	0.000394557	0.813713	6.479e-05	0.133567	0.05226	ENSG00000134253	artery.aorta
1744	2.68566e-06	0.00553875	0.000449393	0.926737	0.067272	ENSG00000198162	artery.aorta
1657	0.00883857	0.714537	0.00290866	0.235106	0.0386095	ENSG00000116667	artery.aorta
1600	1.60645e-08	1.29874e-06	0.000195447	0.0148159	0.984987	ENSG00000116406	artery.aorta
1382	0.0102283	0.826909	0.00139847	0.113012	0.0484526	ENSG00000135842	artery.aorta
2271	1.06446e-06	0.597145	2.48447e-07	0.139111	0.263742	ENSG00000134369	artery.aorta
2138	1.25374e-06	0.703326	2.72619e-07	0.152791	0.143881	ENSG00000198700	artery.aorta
2140	1.37642e-06	0.772151	2.71321e-07	0.152131	0.0757166	ENSG00000198892	artery.aorta
2129	1.29425e-06	0.726055	2.73942e-07	0.153557	0.120387	ENSG00000163431	artery.aorta
2133	1.16875e-16	6.55651e-11	1.78258e-06	0.999998	1.75317e-09	ENSG00000134375	artery.aorta
2129	8.82845e-07	0.495262	8.47797e-07	0.475571	0.0291647	ENSG00000176393	artery.aorta
2136	1.40009e-06	0.785427	2.91677e-07	0.163575	0.0509966	ENSG00000163435	artery.aorta
2522	1.47735e-07	0.75793	3.5519e-08	0.182165	0.0599054	ENSG00000082497	artery.aorta
2597	1.49294e-07	0.765928	3.52628e-08	0.180857	0.0532145	ENSG00000054392	artery.aorta
2277	0.00252586	0.513608	0.000654147	0.132663	0.350548	ENSG00000181450	artery.aorta
2134	0.00385605	0.784084	0.000735211	0.149435	0.0618901	ENSG00000143740	artery.aorta
2135	0.00369083	0.750486	0.00089089	0.181088	0.063844	ENSG00000081692	artery.aorta
2203	0.00371166	0.754708	0.000844895	0.171727	0.0690085	ENSG00000143816	artery.aorta
2288	0.00340466	0.692288	0.000885916	0.180015	0.123406	ENSG00000143761	artery.aorta
2287	0.00378382	0.769386	0.000818571	0.166385	0.0596269	ENSG00000143793	artery.aorta
2296	0.00371494	0.755381	0.000855439	0.173875	0.066174	ENSG00000162910	artery.aorta
2277	0.0037028	0.752911	0.000857333	0.174258	0.0682708	ENSG00000143774	artery.aorta
2262	0.00318506	0.647635	0.00141872	0.288417	0.0593438	ENSG00000198835	artery.aorta
2264	0.00377803	0.768207	0.000826886	0.168076	0.0591124	ENSG00000181873	artery.aorta
2548	2.6591e-13	0.000872725	3.04305e-10	0.998738	0.000389471	ENSG00000151353	artery.aorta
1759	0.00110368	0.757633	0.000179726	0.123257	0.117826	ENSG00000084710	artery.aorta
1726	0.000221188	0.151836	0.000185579	0.126671	0.721086	ENSG00000115138	artery.aorta
1718	0.0011999	0.823664	0.000177851	0.122031	0.0529272	ENSG00000119772	artery.aorta
1586	0.00119487	0.820217	0.000182512	0.125232	0.0531731	ENSG00000138101	artery.aorta
1648	0.000290203	0.757997	5.99394e-05	0.156474	0.0851793	ENSG00000157884	artery.aorta
1615	0.000292386	0.763754	5.95512e-05	0.155476	0.0804182	ENSG00000171303	artery.aorta
1558	0.000320353	0.836935	4.37134e-05	0.114155	0.0485459	ENSG00000115163	artery.aorta
1558	0.000318202	0.831315	4.62947e-05	0.120899	0.0474213	ENSG00000213699	artery.aorta
1381	0.000311329	0.813771	4.90082e-05	0.128043	0.0578259	ENSG00000084764	artery.aorta
1536	0.000406874	0.819832	6.48856e-05	0.130693	0.0490031	ENSG00000243147	artery.aorta
1512	0.00549962	0.821605	0.000813487	0.121479	0.0506027	ENSG00000158019	artery.aorta
1920	0.0389419	0.75368	0.00713264	0.137982	0.0622626	ENSG00000075426	artery.aorta
2446	0.000317204	0.745033	8.34576e-05	0.195962	0.0586039	ENSG00000008869	artery.aorta
2446	0.000272244	0.639433	0.000121445	0.285168	0.075005	ENSG00000152133	artery.aorta
2487	0.000199731	0.469119	0.00013696	0.321475	0.20907	ENSG00000055332	artery.aorta
2488	0.000324303	0.761707	7.84106e-05	0.184113	0.0537769	ENSG00000003509	artery.aorta
2488	8.57406e-05	0.201383	6.28944e-05	0.147072	0.651396	ENSG00000115816	artery.aorta
2434	6.28756e-12	1.47679e-08	0.000425402	0.999163	0.000411488	ENSG00000115825	artery.aorta
2427	0.000286529	0.672984	9.05416e-05	0.212545	0.114094	ENSG00000115828	artery.aorta
2806	0.028953	0.728201	0.00761177	0.191401	0.0438331	ENSG00000068784	artery.aorta
2801	0.0286243	0.71994	0.00797402	0.200514	0.0429479	ENSG00000171132	artery.aorta
2229	5.10269e-05	0.757335	1.14496e-05	0.169862	0.0727408	ENSG00000115902	artery.aorta
2257	5.48921e-15	8.14703e-11	2.97071e-06	0.0431341	0.956863	ENSG00000011523	artery.aorta
2271	5.32181e-05	0.789858	1.08238e-05	0.160596	0.0494821	ENSG00000138069	artery.aorta
2247	3.10657e-05	0.461074	3.23125e-05	0.479519	0.0593436	ENSG00000138071	artery.aorta
2280	0.000758536	0.721045	0.000199123	0.189193	0.0888045	ENSG00000169621	artery.aorta
2061	0.000747611	0.710663	0.000166356	0.158004	0.130419	ENSG00000163219	artery.aorta
1599	0.000860101	0.817593	0.000136426	0.129632	0.0517784	ENSG00000169605	artery.aorta
1528	0.000843153	0.801483	0.000157365	0.14954	0.0479772	ENSG00000169604	artery.aorta
1815	1.55293e-05	0.00152738	0.0100481	0.988281	0.000127573	ENSG00000144229	artery.aorta
1256	0.181211	0.605449	0.0404644	0.135159	0.0377166	ENSG00000121964	artery.aorta
1247	0.196595	0.656334	0.0230916	0.0770443	0.0469348	ENSG00000169554	artery.aorta
2167	5.63868e-12	2.23637e-07	2.08948e-05	0.828543	0.171436	ENSG00000064989	artery.aorta
2092	1.77632e-05	0.704513	6.06554e-06	0.240513	0.0549506	ENSG00000003436	artery.aorta
2182	0.0291739	0.725365	0.00619415	0.153923	0.0853447	ENSG00000144410	artery.aorta
2097	0.0300385	0.746812	0.00610619	0.151746	0.0652978	ENSG00000118263	artery.aorta
2562	0.000198062	0.709209	6.01971e-05	0.215476	0.075057	ENSG00000157985	artery.aorta
2046	0.000218446	0.782199	4.20076e-05	0.150351	0.0671897	ENSG00000132321	artery.aorta
2323	5.1323e-05	0.752014	1.15916e-05	0.169769	0.0781542	ENSG00000196639	artery.aorta
2314	5.15245e-05	0.754973	1.28424e-05	0.188119	0.0568443	ENSG00000197548	artery.aorta
2107	3.16149e-05	0.463244	7.68171e-06	0.112133	0.424584	ENSG00000144560	artery.aorta
2169	0.0434686	0.713514	0.00996558	0.16351	0.0695418	ENSG00000154783	artery.aorta
2199	0.0435059	0.714148	0.0108418	0.177914	0.0535896	ENSG00000177463	artery.aorta
2324	0.0431253	0.707952	0.00944761	0.155009	0.0844657	ENSG00000131368	artery.aorta
2348	0.0442617	0.726619	0.00995551	0.163378	0.0557855	ENSG00000131381	artery.aorta
2221	0.0304218	0.74393	0.00656858	0.160569	0.0585115	ENSG00000144566	artery.aorta
2221	7.76455e-27	1.89873e-25	0.0392852	0.960675	3.96768e-05	ENSG00000163576	artery.aorta
2319	0.0290395	0.710248	0.00841665	0.205808	0.0464872	ENSG00000183977	artery.aorta
2347	0.0300428	0.735477	0.00623716	0.152616	0.0756271	ENSG00000114166	artery.aorta
605	9.2028e-06	0.753603	5.75244e-07	0.0469064	0.19948	ENSG00000047849	artery.aorta
584	1.77435e-25	1.45299e-20	1.15991e-06	0.0940771	0.905922	ENSG00000164045	artery.aorta
578	4.83176e-06	0.395665	3.36217e-07	0.026955	0.577375	ENSG00000164047	artery.aorta
574	1.07724e-56	8.82138e-52	6.13529e-07	0.0492903	0.950709	ENSG00000164048	artery.aorta
575	5.13359e-27	4.20382e-22	6.13199e-07	0.0492632	0.950736	ENSG00000172113	artery.aorta
553	1.09462e-05	0.896371	5.53274e-07	0.0452484	0.058369	ENSG00000164050	artery.aorta
554	1.09466e-05	0.896402	6.09749e-07	0.0498777	0.0537087	ENSG00000164051	artery.aorta
553	1.08353e-05	0.887287	7.26093e-07	0.0594053	0.0532957	ENSG00000232112	artery.aorta
590	0.0677075	0.814347	0.00384225	0.0461445	0.0679584	ENSG00000164077	artery.aorta
590	4.18953e-14	5.03893e-13	0.0113261	0.135371	0.853303	ENSG00000004534	artery.aorta
681	0.0676455	0.812662	0.00425481	0.0510509	0.064387	ENSG00000003756	artery.aorta
757	0.0655414	0.787411	0.0060811	0.0729901	0.0679762	ENSG00000001617	artery.aorta
798	0.065689	0.789184	0.00540285	0.0648346	0.07489	ENSG00000114353	artery.aorta
825	0.0665978	0.80007	0.00518803	0.0622603	0.0658842	ENSG00000179564	artery.aorta
826	0.0615759	0.739739	0.00555033	0.066552	0.126582	ENSG00000214706	artery.aorta
829	0.0612835	0.736118	0.00935256	0.112259	0.0809874	ENSG00000186792	artery.aorta
829	0.0597777	0.718031	0.00637253	0.0764054	0.139414	ENSG00000243477	artery.aorta
828	0.063893	0.767416	0.00592173	0.0710339	0.0917355	ENSG00000114378	artery.aorta
823	0.0657735	0.790006	0.00507351	0.0608597	0.0782869	ENSG00000068001	artery.aorta
823	0.0662637	0.795894	0.0053173	0.0637974	0.0687275	ENSG00000114383	artery.aorta
829	0.0669483	0.804026	0.00525856	0.0630928	0.0606748	ENSG00000068028	artery.aorta
829	0.0667196	0.801282	0.00545508	0.0654527	0.0610904	ENSG00000004838	artery.aorta
829	0.0636458	0.764366	0.00487797	0.0584743	0.108636	ENSG00000114388	artery.aorta
829	0.0651581	0.782529	0.00677095	0.0812527	0.0642894	ENSG00000114395	artery.aorta
831	0.0636216	0.764076	0.00793261	0.0951991	0.0691706	ENSG00000126062	artery.aorta
843	0.0622088	0.746253	0.00521027	0.0623782	0.123949	ENSG00000007402	artery.aorta
2109	0.0174666	0.768184	0.00365521	0.160707	0.0499872	ENSG00000163947	artery.aorta
2017	0.0173179	0.761644	0.00330699	0.145369	0.0723621	ENSG00000144730	artery.aorta
1978	0.0177417	0.780358	0.00343478	0.151029	0.047437	ENSG00000157500	artery.aorta
1978	0.0176696	0.777183	0.00338498	0.148833	0.0529296	ENSG00000163666	artery.aorta
1977	0.0392139	0.739434	0.0087997	0.165884	0.0466679	ENSG00000160145	artery.aorta
2358	0.0378398	0.714163	0.0103339	0.194992	0.0426718	ENSG00000114491	artery.aorta
2458	0.00497524	0.0938997	0.00259236	0.0480761	0.850457	ENSG00000082781	artery.aorta
2554	0.0381471	0.72001	0.00923629	0.174273	0.0583345	ENSG00000173706	artery.aorta
2744	0.0371709	0.70163	0.00919125	0.173413	0.0785939	ENSG00000221955	artery.aorta
1521	1.02036e-30	3.87039e-25	2.6363e-06	0.999995	1.94095e-06	ENSG00000118017	artery.aorta
1542	2.17027e-06	0.823224	3.16993e-07	0.120184	0.0565896	ENSG00000138231	artery.aorta
1564	2.11706e-06	0.803037	3.34475e-07	0.126802	0.0701583	ENSG00000114098	artery.aorta
1613	2.14822e-06	0.814856	3.50173e-07	0.132775	0.0523666	ENSG00000181322	artery.aorta
1619	1.33701e-16	5.07152e-11	2.78001e-07	0.104555	0.895444	ENSG00000158186	artery.aorta
1628	6.37143e-07	0.24168	3.48525e-07	0.131575	0.626745	ENSG00000158220	artery.aorta
1596	1.99763e-06	0.757737	5.12181e-07	0.194231	0.048029	ENSG00000114107	artery.aorta
1575	2.0989e-06	0.796149	2.99302e-07	0.11344	0.0904086	ENSG00000158234	artery.aorta
2194	0.00128352	0.753294	0.000290183	0.170233	0.0749	ENSG00000196428	artery.aorta
2237	0.00115621	0.678577	0.000414382	0.243123	0.0767294	ENSG00000144895	artery.aorta
2267	0.00131996	0.774679	0.000280729	0.1647	0.0590203	ENSG00000120742	artery.aorta
2123	0.00386011	0.786359	0.000764422	0.15567	0.0533463	ENSG00000125386	artery.aorta
1948	0.0037313	0.760076	0.000860043	0.175133	0.0602003	ENSG00000168884	artery.aorta
1953	0.00379304	0.772632	0.000807973	0.164524	0.0582428	ENSG00000087266	artery.aorta
2042	0.00375993	0.765889	0.000771641	0.157109	0.0724707	ENSG00000087274	artery.aorta
2149	0.00354074	0.721242	0.000844122	0.171843	0.10253	ENSG00000109736	artery.aorta
2198	0.00376409	0.766738	0.000839645	0.170977	0.057682	ENSG00000087269	artery.aorta
2198	6.71597e-60	1.36803e-57	0.00289336	0.588965	0.408142	ENSG00000125388	artery.aorta
2328	0.00276417	0.563057	0.000642561	0.130586	0.30295	ENSG00000197386	artery.aorta
2638	0.00346471	0.705754	0.000905925	0.18443	0.105446	ENSG00000188981	artery.aorta
2708	0.00356651	0.726492	0.00106608	0.217107	0.0517683	ENSG00000159788	artery.aorta
2674	0.00363824	0.741099	0.000952666	0.193995	0.0603152	ENSG00000109758	artery.aorta
2661	9.63801e-06	0.00196323	0.00487496	0.993013	0.000139131	ENSG00000175920	artery.aorta
2677	5.09099e-14	1.03701e-11	0.00488528	0.995109	5.84995e-06	ENSG00000163956	artery.aorta
2866	5.04722e-05	0.714765	1.38439e-05	0.195963	0.0892082	ENSG00000002549	artery.aorta
2847	8.94061e-06	0.126613	6.09134e-05	0.862618	0.010699	ENSG00000118579	artery.aorta
2956	5.30428e-05	0.751169	1.39268e-05	0.197173	0.0515902	ENSG00000109805	artery.aorta
2955	3.43717e-08	0.000486758	5.31099e-07	0.00652821	0.992984	ENSG00000163257	artery.aorta
2911	5.25031e-05	0.743489	1.46966e-05	0.208069	0.0483749	ENSG00000178177	artery.aorta
3479	0.0112517	0.691827	0.0039368	0.242009	0.050975	ENSG00000145147	artery.aorta
2851	0.00163515	0.70773	0.000461963	0.199857	0.0903159	ENSG00000065882	artery.aorta
2161	0.000511713	0.776399	0.000106904	0.16214	0.0608416	ENSG00000138792	artery.aorta
3161	0.0195532	0.715405	0.00584958	0.213977	0.0452153	ENSG00000189184	artery.aorta
2048	0.0885659	0.509102	0.0498945	0.286742	0.0656961	ENSG00000085871	artery.aorta
2115	0.118903	0.683402	0.0228699	0.131403	0.0434219	ENSG00000196782	artery.aorta
1957	0.0661457	0.706225	0.0117165	0.125004	0.0909089	ENSG00000170185	artery.aorta
1950	0.0579166	0.618234	0.0103339	0.110106	0.20341	ENSG00000109458	artery.aorta
2007	0.0684103	0.730269	0.0131427	0.140248	0.0479299	ENSG00000153147	artery.aorta
1662	0.0783905	0.733543	0.0130222	0.121802	0.0532417	ENSG00000145425	artery.aorta
1799	0.0797889	0.746617	0.0125435	0.117331	0.0437192	ENSG00000109686	artery.aorta
1775	0.0779198	0.729034	0.0133547	0.124894	0.0547977	ENSG00000164142	artery.aorta
2471	4.21537e-07	0.712603	1.08688e-07	0.183632	0.103764	ENSG00000164116	artery.aorta
2556	4.32481e-07	0.731105	1.06178e-07	0.179404	0.0894906	ENSG00000061918	artery.aorta
2477	3.31111e-07	0.55974	8.33738e-08	0.140643	0.299616	ENSG00000256043	artery.aorta
1131	6.73733e-06	0.83545	7.85365e-07	0.0973204	0.0672219	ENSG00000081189	artery.aorta
2313	0.0175982	0.39096	0.0198144	0.440063	0.131565	ENSG00000168944	artery.aorta
2321	0.0329642	0.732326	0.00745235	0.165498	0.0617595	ENSG00000151292	artery.aorta
1234	0.0719194	0.750562	0.00863238	0.0900099	0.0788765	ENSG00000015479	artery.aorta
1234	7.79812e-05	0.000813823	0.0873477	0.911573	0.000187722	ENSG00000120725	artery.aorta
1251	0.0727554	0.758066	0.00912751	0.0950381	0.0650128	ENSG00000120727	artery.aorta
1256	0.0740791	0.770838	0.0081663	0.0849132	0.0620037	ENSG00000170482	artery.aorta
1254	0.0674473	0.701803	0.00808499	0.0839874	0.138677	ENSG00000170476	artery.aorta
1254	0.0712679	0.741557	0.00887324	0.0922418	0.0860597	ENSG00000228672	artery.aorta
1250	0.0675835	0.703221	0.00907904	0.0943436	0.125773	ENSG00000170469	artery.aorta
1242	0.0720519	0.749027	0.00909569	0.0944803	0.0753446	ENSG00000170464	artery.aorta
1225	0.0743988	0.772918	0.00808621	0.0839458	0.060651	ENSG00000249751	artery.aorta
1216	1.82848e-07	1.8995e-06	0.0877931	0.912032	0.000172509	ENSG00000184584	artery.aorta
1210	0.0743489	0.772347	0.00763005	0.0791956	0.0664782	ENSG00000131508	artery.aorta
1525	0.000910477	0.808533	0.000134459	0.119332	0.0710893	ENSG00000164330	artery.aorta
1575	0.00092084	0.817734	0.000129877	0.115268	0.0659471	ENSG00000145860	artery.aorta
1614	0.000922409	0.819126	0.000136956	0.121562	0.0582519	ENSG00000164332	artery.aorta
1463	0.00479897	0.824596	0.000647082	0.111128	0.0588298	ENSG00000187837	artery.aorta
1454	0.00481906	0.828051	0.000615926	0.105773	0.0607416	ENSG00000010704	artery.aorta
1450	0.00452713	0.777897	0.000670346	0.115084	0.101822	ENSG00000197061	artery.aorta
1422	0.00481231	0.826901	0.000573604	0.0984933	0.0692199	ENSG00000180596	artery.aorta
1423	0.00398281	0.684368	0.00151662	0.260551	0.0495813	ENSG00000180573	artery.aorta
1397	0.00477712	0.820862	0.000669361	0.114959	0.0587326	ENSG00000168298	artery.aorta
1394	0.00474029	0.814533	0.000709459	0.12185	0.0581673	ENSG00000158373	artery.aorta
1352	0.00473207	0.813193	0.00061724	0.105996	0.0754616	ENSG00000124575	artery.aorta
1329	0.00472329	0.81189	0.000725352	0.124623	0.0580379	ENSG00000158406	artery.aorta
1288	1.92518e-73	3.30953e-71	0.00578329	0.994193	2.39906e-05	ENSG00000186470	artery.aorta
1277	3.14941e-05	0.00541411	0.00574866	0.988242	0.000564031	ENSG00000124508	artery.aorta
1257	0.00458622	0.788419	0.000874957	0.150359	0.055761	ENSG00000026950	artery.aorta
1161	0.00478619	0.822814	0.000632189	0.108619	0.0631481	ENSG00000111801	artery.aorta
1142	0.00416277	0.715644	0.00123309	0.21192	0.0670404	ENSG00000112763	artery.aorta
1763	0.0324886	0.755793	0.00553287	0.128635	0.0775497	ENSG00000137309	artery.aorta
1765	0.0326656	0.759989	0.00544899	0.126699	0.0751974	ENSG00000186577	artery.aorta
1802	0.0328152	0.763504	0.00556646	0.129445	0.0686691	ENSG00000272325	artery.aorta
1818	0.032945	0.766525	0.00571243	0.132848	0.0619692	ENSG00000124614	artery.aorta
1833	0.0328	0.763156	0.0058798	0.136743	0.061421	ENSG00000124507	artery.aorta
1906	0.0303187	0.706313	0.00714395	0.166338	0.0898864	ENSG00000124664	artery.aorta
1930	0.0319538	0.744453	0.00595914	0.138756	0.0788781	ENSG00000196821	artery.aorta
2624	0.0075163	0.739158	0.00208635	0.205127	0.0461123	ENSG00000112167	artery.aorta
2704	0.00767167	0.75443	0.00194008	0.190742	0.0452167	ENSG00000164626	artery.aorta
2722	0.0074383	0.731498	0.00207172	0.203682	0.0553105	ENSG00000124780	artery.aorta
3077	0.00719407	0.70748	0.00231203	0.227314	0.0557001	ENSG00000164627	artery.aorta
1847	0.00117123	0.783398	0.00024064	0.160901	0.0542884	ENSG00000112658	artery.aorta
1852	0.00113314	0.757922	0.000222769	0.148911	0.091811	ENSG00000112659	artery.aorta
1877	0.00114984	0.769091	0.000247154	0.165249	0.0642636	ENSG00000112667	artery.aorta
1823	0.00119947	0.802284	0.000209109	0.13981	0.0564977	ENSG00000146215	artery.aorta
1887	0.00119559	0.799692	0.000224809	0.150319	0.0485688	ENSG00000171467	artery.aorta
1900	0.00104083	0.696176	0.000193635	0.129343	0.173247	ENSG00000124574	artery.aorta
1904	0.00101043	0.675843	0.000220269	0.147155	0.175771	ENSG00000171462	artery.aorta
1920	0.00119245	0.797588	0.000219191	0.146555	0.054445	ENSG00000137221	artery.aorta
1955	0.00110135	0.736653	0.000279994	0.187204	0.0747616	ENSG00000171453	artery.aorta
1952	0.00111853	0.748146	0.000233123	0.155833	0.0946698	ENSG00000204052	artery.aorta
1954	0.0011666	0.780297	0.000238771	0.159646	0.0586514	ENSG00000137207	artery.aorta
1976	0.00118203	0.790543	0.000230571	0.154153	0.0538921	ENSG00000124571	artery.aorta
1977	0.00118597	0.793182	0.000227105	0.151835	0.0535695	ENSG00000170734	artery.aorta
2023	0.00116566	0.779591	0.000235032	0.157128	0.0618811	ENSG00000172432	artery.aorta
2022	0.00118447	0.79217	0.000235462	0.157428	0.048982	ENSG00000124688	artery.aorta
2028	0.00115138	0.770038	0.000237494	0.158765	0.069808	ENSG00000172426	artery.aorta
2043	0.0011641	0.778545	0.00022818	0.152538	0.067525	ENSG00000096080	artery.aorta
2497	4.40975e-09	0.000370663	6.31658e-07	0.0521468	0.947482	ENSG00000146243	artery.aorta
2774	8.52671e-06	0.716716	2.35885e-06	0.198189	0.0850845	ENSG00000146247	artery.aorta
2739	9.07865e-06	0.76311	2.23907e-06	0.188158	0.0487211	ENSG00000118418	artery.aorta
2584	0.00644753	0.703733	0.00151975	0.165754	0.122545	ENSG00000196591	artery.aorta
1731	0.0445766	0.665278	0.0140141	0.209085	0.0670468	ENSG00000152894	artery.aorta
2763	0.238616	0.508545	0.0627823	0.133747	0.0563096	ENSG00000120278	artery.aorta
3046	0.231212	0.492853	0.0736533	0.156955	0.0453268	ENSG00000120254	artery.aorta
2680	0.0805735	0.568972	0.02067	0.145778	0.184007	ENSG00000131018	artery.aorta
2719	0.0930206	0.656861	0.0258605	0.182571	0.0416865	ENSG00000120279	artery.aorta
2762	0.0947157	0.668838	0.0243681	0.172036	0.0400425	ENSG00000146469	artery.aorta
1951	0.0900335	0.609985	0.0323353	0.219026	0.0486208	ENSG00000197081	artery.aorta
1930	0.101935	0.690563	0.0194445	0.131671	0.0563868	ENSG00000175003	artery.aorta
1790	0.104532	0.708404	0.0164846	0.111656	0.0589234	ENSG00000112499	artery.aorta
1890	0.0993147	0.673062	0.0222746	0.150902	0.0544473	ENSG00000146477	artery.aorta
2466	1.18506e-06	0.736223	3.22283e-07	0.200156	0.0636192	ENSG00000105963	artery.aorta
2054	1.00152e-09	5.63462e-08	0.0174534	0.981942	0.000604956	ENSG00000164818	artery.aorta
2212	0.0104429	0.758126	0.00215179	0.156141	0.0731381	ENSG00000164828	artery.aorta
2055	2.63804e-14	1.48418e-12	0.0174636	0.982512	2.44049e-05	ENSG00000188191	artery.aorta
2314	1.27357e-06	0.72161	2.83622e-07	0.160584	0.117805	ENSG00000239857	artery.aorta
2486	1.21508e-06	0.755196	3.05231e-07	0.189652	0.0551507	ENSG00000240230	artery.aorta
2572	1.17501e-06	0.73229	3.20745e-07	0.199827	0.0678816	ENSG00000164849	artery.aorta
2573	9.11432e-09	0.00568074	1.59457e-06	0.993859	0.000459153	ENSG00000164850	artery.aorta
2510	1.11328e-06	0.693882	4.14146e-07	0.25808	0.0480367	ENSG00000146540	artery.aorta
2836	1.18211e-06	0.736782	3.40542e-07	0.212201	0.0510153	ENSG00000225968	artery.aorta
3726	0.251131	0.474788	0.0834116	0.157665	0.0330043	ENSG00000106460	artery.aorta
2215	0.369747	0.413547	0.0885582	0.0990198	0.0291275	ENSG00000048052	artery.aorta
2316	0.103537	0.631052	0.0232855	0.141823	0.100302	ENSG00000122691	artery.aorta
2258	0.0166904	0.757257	0.00359456	0.163029	0.0594297	ENSG00000050344	artery.aorta
2223	0.0161464	0.739201	0.00349147	0.159763	0.0813982	ENSG00000122565	artery.aorta
2222	0.0160067	0.732809	0.00355084	0.162477	0.0851569	ENSG00000122566	artery.aorta
2116	0.0168157	0.770158	0.00323663	0.148176	0.0616135	ENSG00000086300	artery.aorta
2374	0.000222978	0.542619	0.000149625	0.36402	0.0929884	ENSG00000253276	artery.aorta
2407	0.000313498	0.7629	7.42259e-05	0.180573	0.0561393	ENSG00000105851	artery.aorta
2300	0.000315288	0.767254	7.2438e-05	0.176222	0.056137	ENSG00000105865	artery.aorta
2301	0.000318184	0.7743	6.78546e-05	0.165064	0.0602501	ENSG00000164597	artery.aorta
2286	0.000273241	0.664932	7.74658e-05	0.188367	0.146351	ENSG00000075790	artery.aorta
2313	0.000312512	0.760504	6.85266e-05	0.166688	0.0724272	ENSG00000091137	artery.aorta
2320	0.000309667	0.75358	7.83875e-05	0.190702	0.0553304	ENSG00000105879	artery.aorta
1200	0.000795836	0.845453	9.72595e-05	0.103273	0.0503816	ENSG00000128573	artery.aorta
1877	0.00457067	0.791421	0.00079681	0.137904	0.0653074	ENSG00000105894	artery.aorta
2157	0.00454626	0.787316	0.000901884	0.156136	0.0510997	ENSG00000157680	artery.aorta
1948	0.0391276	0.758364	0.00705702	0.136719	0.0587316	ENSG00000157764	artery.aorta
1919	0.037455	0.725921	0.0090482	0.175312	0.0522637	ENSG00000090263	artery.aorta
2039	6.55782e-12	0.691461	2.30605e-12	0.243086	0.0654533	ENSG00000106560	artery.aorta
2025	7.37964e-12	0.778114	1.41374e-12	0.148993	0.0728931	ENSG00000213203	artery.aorta
2019	6.97916e-12	0.735887	1.52665e-12	0.160868	0.103245	ENSG00000196329	artery.aorta
2008	4.90611e-12	0.517304	4.11977e-12	0.434342	0.0483542	ENSG00000002933	artery.aorta
2010	1.9492e-14	0.00205525	9.46267e-12	0.997749	0.000195577	ENSG00000106565	artery.aorta
2244	2.72819e-17	2.87662e-06	9.48356e-12	0.999952	4.4912e-05	ENSG00000055118	artery.aorta
2270	7.04717e-12	0.743058	1.75228e-12	0.184689	0.0722533	ENSG00000164867	artery.aorta
2261	7.02059e-12	0.740255	1.71659e-12	0.180919	0.0788258	ENSG00000181652	artery.aorta
2257	6.91185e-12	0.72879	1.67831e-12	0.176867	0.0943428	ENSG00000197150	artery.aorta
2261	6.86718e-12	0.72408	1.58781e-12	0.167311	0.10861	ENSG00000213199	artery.aorta
2262	7.21871e-12	0.761145	1.53745e-12	0.162033	0.0768221	ENSG00000164889	artery.aorta
2261	7.23179e-12	0.762524	1.57038e-12	0.16551	0.0719661	ENSG00000164885	artery.aorta
2250	7.12253e-12	0.751004	1.53035e-12	0.161274	0.0877222	ENSG00000164896	artery.aorta
2247	7.26348e-12	0.765866	1.54351e-12	0.162677	0.071457	ENSG00000164897	artery.aorta
2244	7.28597e-12	0.768237	1.49669e-12	0.157738	0.0740246	ENSG00000133612	artery.aorta
2982	0.00226544	0.0169573	0.108629	0.81305	0.0590986	ENSG00000104626	artery.aorta
3204	0.0831443	0.651856	0.024042	0.188438	0.0525198	ENSG00000173281	artery.aorta
2869	6.72307e-06	0.743261	1.93997e-06	0.214428	0.0423023	ENSG00000171056	artery.aorta
2873	6.90057e-06	0.762884	1.73028e-06	0.191243	0.0458638	ENSG00000254093	artery.aorta
2727	6.75605e-06	0.746904	1.81927e-06	0.201074	0.0520136	ENSG00000171044	artery.aorta
3694	6.0549e-05	0.646234	2.45512e-05	0.26194	0.0917403	ENSG00000104613	artery.aorta
3641	6.51999e-05	0.695872	2.18012e-05	0.232611	0.0714305	ENSG00000175445	artery.aorta
3538	6.56784e-05	0.700979	2.20149e-05	0.234898	0.0640349	ENSG00000147416	artery.aorta
3558	6.63387e-05	0.708026	2.13493e-05	0.227794	0.0640919	ENSG00000061337	artery.aorta
2826	0.0326094	0.698607	0.00903836	0.193567	0.0661787	ENSG00000221818	artery.aorta
3030	0.0324152	0.694513	0.010078	0.215878	0.0471155	ENSG00000221914	artery.aorta
2967	0.0327548	0.70497	0.00959625	0.206491	0.0461883	ENSG00000104765	artery.aorta
2341	7.89355e-07	0.767625	1.91252e-07	0.18594	0.046434	ENSG00000156831	artery.aorta
2444	7.84192e-07	0.762603	1.93242e-07	0.187872	0.0495233	ENSG00000173334	artery.aorta
2864	0.169935	0.596332	0.0435502	0.152788	0.0373955	ENSG00000164975	artery.aorta
2802	0.168021	0.589479	0.045421	0.159316	0.0377633	ENSG00000164985	artery.aorta
2725	0.063785	0.223757	0.126164	0.442437	0.143857	ENSG00000164989	artery.aorta
3097	0.0125476	0.689898	0.00422333	0.232148	0.0611823	ENSG00000136810	artery.aorta
3033	0.0131458	0.72276	0.00362268	0.199115	0.0613568	ENSG00000165124	artery.aorta
3012	0.0129009	0.709313	0.00409547	0.225128	0.048563	ENSG00000030304	artery.aorta
2606	0.0215723	0.731353	0.00525688	0.178158	0.0636604	ENSG00000182752	artery.aorta
2409	0.0181783	0.739647	0.00435073	0.176964	0.0608602	ENSG00000119401	artery.aorta
2623	0.0179284	0.729484	0.00472629	0.192251	0.05561	ENSG00000148219	artery.aorta
2595	0.0675379	0.463802	0.0544963	0.374202	0.0399619	ENSG00000136869	artery.aorta
2945	0.0137748	0.649221	0.00610855	0.28786	0.043036	ENSG00000165995	artery.aorta
3101	0.0130188	0.613594	0.00687539	0.324003	0.0425087	ENSG00000165997	artery.aorta
3101	1.4096e-18	6.64365e-17	0.0192874	0.90897	0.0717423	ENSG00000241058	artery.aorta
2011	0.455611	0.359446	0.0883662	0.069688	0.0268898	ENSG00000072401	artery.aorta
2066	0.156381	0.123995	0.396244	0.314176	0.0092041	ENSG00000108064	artery.aorta
2051	0.000477521	0.000384431	0.551634	0.444093	0.0034111	ENSG00000122870	artery.aorta
1156	2.39733e-05	0.830323	2.66714e-06	0.0922998	0.0773502	ENSG00000148842	artery.aorta
1229	2.29758e-05	0.795776	4.20346e-06	0.14553	0.0586674	ENSG00000076685	artery.aorta
1232	2.41165e-05	0.83529	3.08294e-06	0.106722	0.0579611	ENSG00000156374	artery.aorta
1229	2.39783e-05	0.830504	2.91457e-06	0.100879	0.0685901	ENSG00000148835	artery.aorta
1231	2.443e-05	0.84615	2.93556e-06	0.101623	0.0521999	ENSG00000148843	artery.aorta
1231	8.33031e-06	0.288526	1.24274e-06	0.0423741	0.669091	ENSG00000173915	artery.aorta
1213	2.00002e-05	0.692718	2.76019e-06	0.0953891	0.21187	ENSG00000138172	artery.aorta
1199	7.75794e-07	0.0268701	2.80506e-05	0.971549	0.00155224	ENSG00000107954	artery.aorta
1981	8.87595e-05	0.80269	1.61539e-05	0.146035	0.0511693	ENSG00000196865	artery.aorta
1981	8.67766e-05	0.784758	1.65176e-05	0.14931	0.0658289	ENSG00000198924	artery.aorta
1976	7.67219e-05	0.693829	1.56575e-05	0.141433	0.164646	ENSG00000043591	artery.aorta
2008	8.70323e-05	0.787071	1.61839e-05	0.146292	0.0665339	ENSG00000165813	artery.aorta
2004	8.57929e-05	0.775863	1.70272e-05	0.153915	0.0701199	ENSG00000095627	artery.aorta
2016	8.296e-05	0.750244	1.674e-05	0.151289	0.0983679	ENSG00000165816	artery.aorta
2029	8.65366e-05	0.782588	1.84381e-05	0.166693	0.0506138	ENSG00000169129	artery.aorta
3261	4.25968e-08	1.2033e-06	0.0341885	0.965779	3.10279e-05	ENSG00000148814	artery.aorta
3261	0.000138576	0.00391459	0.0340386	0.961546	0.000362685	ENSG00000165752	artery.aorta
3113	0.0253475	0.716018	0.00738443	0.208553	0.0426974	ENSG00000171813	artery.aorta
2853	0.024413	0.68962	0.00709242	0.200269	0.0786065	ENSG00000068383	artery.aorta
1716	1.01704e-05	0.0177289	0.000562489	0.980526	0.00117238	ENSG00000166478	artery.aorta
1794	0.000453552	0.790629	7.7609e-05	0.135214	0.0736263	ENSG00000166483	artery.aorta
1796	0.000266449	0.464472	7.21468e-05	0.125356	0.409834	ENSG00000133789	artery.aorta
2339	0.000442621	0.771575	9.87997e-05	0.172171	0.0557125	ENSG00000133812	artery.aorta
2414	0.662162	0.0930261	0.20827	0.0292522	0.0072897	ENSG00000133794	artery.aorta
2306	0.654357	0.091544	0.21767	0.0304458	0.00598388	ENSG00000148925	artery.aorta
2164	0.157013	0.600678	0.0315072	0.120445	0.0903568	ENSG00000184937	artery.aorta
2265	0.159674	0.610426	0.0388159	0.148349	0.0427349	ENSG00000149100	artery.aorta
3126	9.74578e-12	0.730335	3.03342e-12	0.227278	0.0423871	ENSG00000052841	artery.aorta
3146	4.18811e-114	3.13851e-103	1.33438e-11	0.999964	3.5836e-05	ENSG00000149084	artery.aorta
1241	2.34306e-05	0.834504	2.86709e-06	0.102051	0.0634194	ENSG00000135365	artery.aorta
1218	2.3644e-05	0.842103	2.75433e-06	0.0980384	0.059832	ENSG00000157613	artery.aorta
1176	2.36443e-05	0.842116	2.75386e-06	0.0980217	0.0598364	ENSG00000149091	artery.aorta
1170	2.16592e-06	0.798312	2.74733e-07	0.10116	0.100525	ENSG00000110492	artery.aorta
946	2.22919e-08	0.844285	1.99885e-09	0.0756246	0.0800909	ENSG00000110497	artery.aorta
717	1.13419e-08	0.850343	1.00068e-09	0.0749498	0.0747067	ENSG00000165915	artery.aorta
713	1.08916e-08	0.81658	1.44669e-09	0.108388	0.0750322	ENSG00000165916	artery.aorta
713	1.15113e-08	0.86304	7.94352e-10	0.0594777	0.0774824	ENSG00000165917	artery.aorta
749	1.13898e-08	0.853937	8.34099e-10	0.062452	0.0836114	ENSG00000110536	artery.aorta
750	1.13947e-08	0.854307	8.46515e-10	0.0633842	0.0823091	ENSG00000149187	artery.aorta
749	1.08745e-08	0.815304	8.27299e-10	0.061903	0.122793	ENSG00000213619	artery.aorta
753	1.10454e-08	0.828128	8.39181e-10	0.0628082	0.109064	ENSG00000123444	artery.aorta
752	1.13222e-08	0.848874	8.78497e-10	0.0657796	0.0853459	ENSG00000196666	artery.aorta
753	1.902e-10	0.0142602	1.31175e-08	0.983477	0.00226302	ENSG00000172247	artery.aorta
776	1.14021e-08	0.855018	8.91243e-10	0.0667538	0.0782284	ENSG00000109919	artery.aorta
831	1.1395e-08	0.854509	9.27313e-10	0.0694629	0.0760279	ENSG00000165923	artery.aorta
851	1.1445e-08	0.858267	8.81248e-10	0.0660097	0.0757232	ENSG00000109920	artery.aorta
873	1.02904e-08	0.771684	1.05109e-09	0.0786725	0.149643	ENSG00000030066	artery.aorta
1594	0.000526158	0.818469	7.73326e-05	0.120235	0.0606929	ENSG00000167992	artery.aorta
1627	0.000509544	0.792624	7.64213e-05	0.11879	0.0880001	ENSG00000149476	artery.aorta
1633	0.000516267	0.803082	8.80901e-05	0.13697	0.0593443	ENSG00000167986	artery.aorta
1625	0.000493764	0.768078	0.000109944	0.170963	0.0603548	ENSG00000149483	artery.aorta
1625	0.000502174	0.78116	7.5262e-05	0.116973	0.101289	ENSG00000162144	artery.aorta
1637	3.70551e-07	0.000576413	0.000642035	0.998721	5.99468e-05	ENSG00000187049	artery.aorta
1675	0.000459079	0.714125	0.000125374	0.194937	0.0903536	ENSG00000149532	artery.aorta
1675	0.000511594	0.795815	9.25866e-05	0.143964	0.0596167	ENSG00000167985	artery.aorta
1694	0.000433207	0.673879	6.84435e-05	0.106249	0.219371	ENSG00000162148	artery.aorta
1616	0.000437027	0.679821	7.2758e-05	0.112973	0.206697	ENSG00000204950	artery.aorta
1587	0.000492183	0.76562	8.31243e-05	0.1292	0.104605	ENSG00000011347	artery.aorta
1547	0.000515824	0.802394	7.91243e-05	0.123009	0.0740028	ENSG00000134780	artery.aorta
1549	0.000506228	0.787467	8.02255e-05	0.124708	0.0872385	ENSG00000124920	artery.aorta
1054	1.7335e-05	0.825035	1.89475e-06	0.0900931	0.084853	ENSG00000142186	artery.aorta
1058	1.77214e-05	0.843426	1.81839e-06	0.0864738	0.0700804	ENSG00000168056	artery.aorta
1068	1.63798e-05	0.779574	1.9183e-06	0.0911697	0.129238	ENSG00000173465	artery.aorta
1068	1.70975e-05	0.813731	1.80706e-06	0.0859042	0.100346	ENSG00000176973	artery.aorta
1070	1.77163e-05	0.843182	1.82256e-06	0.0866723	0.0701259	ENSG00000173442	artery.aorta
1069	1.64028e-05	0.780671	1.95813e-06	0.0930685	0.126242	ENSG00000173338	artery.aorta
1065	1.7481e-05	0.831985	2.10971e-06	0.100341	0.0676544	ENSG00000173327	artery.aorta
1066	1.74512e-05	0.830565	2.13122e-06	0.101365	0.0680503	ENSG00000197136	artery.aorta
1067	1.66872e-05	0.794204	1.71948e-06	0.0817122	0.124066	ENSG00000213445	artery.aorta
1064	1.75283e-05	0.834236	1.81555e-06	0.086329	0.0794156	ENSG00000173039	artery.aorta
1054	1.70911e-05	0.813428	1.80116e-06	0.0856226	0.10093	ENSG00000172977	artery.aorta
1056	1.4592e-05	0.694485	1.85392e-06	0.0880175	0.217481	ENSG00000172922	artery.aorta
1055	1.77152e-05	0.843129	1.80389e-06	0.0857826	0.0710689	ENSG00000254470	artery.aorta
1038	1.19307e-31	5.67828e-27	2.10108e-05	0.999979	1.2857e-07	ENSG00000172803	artery.aorta
1027	1.75543e-05	0.835475	2.02835e-06	0.0964685	0.0680373	ENSG00000172732	artery.aorta
1021	1.68022e-05	0.799678	1.83078e-06	0.0870204	0.113283	ENSG00000172757	artery.aorta
1014	1.73858e-05	0.827455	1.70922e-06	0.0812568	0.091269	ENSG00000172638	artery.aorta
1018	8.01364e-09	0.000381398	2.10012e-05	0.999524	7.33727e-05	ENSG00000172543	artery.aorta
1030	1.74436e-05	0.830205	1.84534e-06	0.0877445	0.0820312	ENSG00000172500	artery.aorta
1030	1.73403e-05	0.82529	1.98256e-06	0.0942768	0.0804144	ENSG00000175602	artery.aorta
1035	1.77139e-05	0.843068	1.82638e-06	0.0868543	0.0700581	ENSG00000175592	artery.aorta
1044	1.75286e-05	0.834251	1.72462e-06	0.0819971	0.0837322	ENSG00000175573	artery.aorta
2690	1.29558e-37	4.59392e-36	0.0272491	0.9662	0.00655107	ENSG00000137500	artery.aorta
2335	0.453112	0.334795	0.108661	0.0802641	0.0231681	ENSG00000150672	artery.aorta
2802	1.63927e-08	0.000331964	1.60565e-07	0.00225414	0.997414	ENSG00000165895	artery.aorta
2651	2.07408e-08	0.731907	5.07781e-09	0.179098	0.088995	ENSG00000152402	artery.aorta
2649	3.84637e-09	0.135732	2.18226e-08	0.76999	0.0942783	ENSG00000152404	artery.aorta
2577	2.17522e-08	0.767599	5.40085e-09	0.190545	0.0418561	ENSG00000137760	artery.aorta
1866	0.000933989	0.682631	0.000171207	0.12494	0.191324	ENSG00000204381	artery.aorta
1873	0.00109052	0.79703	0.000209887	0.153353	0.0483166	ENSG00000170145	artery.aorta
1756	0.000594841	0.434753	0.000503008	0.367438	0.196711	ENSG00000137713	artery.aorta
1840	0.000917722	0.670738	0.000152375	0.111149	0.217042	ENSG00000086848	artery.aorta
1839	0.00111823	0.817282	0.000175549	0.128251	0.0531737	ENSG00000137720	artery.aorta
1838	0.00018215	0.133129	3.39686e-05	0.0239841	0.842671	ENSG00000255561	artery.aorta
1877	0.0010696	0.781745	0.000188201	0.137471	0.0795263	ENSG00000170276	artery.aorta
1884	0.00109422	0.799734	0.000199819	0.14599	0.052982	ENSG00000149300	artery.aorta
1897	0.00108376	0.79209	0.000214299	0.156576	0.0500366	ENSG00000109846	artery.aorta
1908	0.00111038	0.811548	0.000191945	0.140241	0.0469088	ENSG00000150764	artery.aorta
2099	6.96776e-18	9.14579e-16	0.00756086	0.992428	1.11643e-05	ENSG00000149294	artery.aorta
2349	4.71352e-09	6.18703e-07	0.00196994	0.257837	0.740193	ENSG00000149292	artery.aorta
2434	6.80579e-09	8.93342e-07	0.00183722	0.240399	0.757763	ENSG00000170209	artery.aorta
2490	0.00564774	0.741332	0.00151292	0.198536	0.0529718	ENSG00000149295	artery.aorta
2564	0.00563952	0.740256	0.00150903	0.198024	0.0545718	ENSG00000166682	artery.aorta
2617	0.00571914	0.750707	0.00143853	0.188771	0.0533648	ENSG00000086827	artery.aorta
2518	0.00553198	0.726114	0.00146532	0.19226	0.0746292	ENSG00000048028	artery.aorta
2085	0.186588	0.602409	0.0358044	0.115536	0.0596622	ENSG00000186174	artery.aorta
2161	0.187938	0.607256	0.0383381	0.123833	0.042634	ENSG00000186166	artery.aorta
2190	0.0138775	0.0448412	0.22171	0.71639	0.00318067	ENSG00000118181	artery.aorta
2189	5.20458e-11	1.68171e-10	0.236277	0.763461	0.000262407	ENSG00000196655	artery.aorta
2206	0.0471783	0.152447	0.0108914	0.0344382	0.755045	ENSG00000137700	artery.aorta
2171	0.188769	0.609964	0.0388252	0.125418	0.0370246	ENSG00000149428	artery.aorta
2174	2.01015e-05	6.49543e-05	0.017535	0.0557345	0.926645	ENSG00000160695	artery.aorta
2153	1.4501e-05	4.68619e-05	0.000322115	4.13819e-05	0.999575	ENSG00000256269	artery.aorta
2143	0.191735	0.619618	0.0360577	0.116489	0.0360996	ENSG00000188486	artery.aorta
2146	0.169268	0.547018	0.0527816	0.170512	0.0604209	ENSG00000172375	artery.aorta
2147	0.1752	0.566194	0.053072	0.171478	0.0340555	ENSG00000172269	artery.aorta
2139	0.160997	0.520313	0.0572006	0.184785	0.076704	ENSG00000172273	artery.aorta
2126	0.189499	0.613697	0.0368665	0.119352	0.0405843	ENSG00000172350	artery.aorta
2118	0.180361	0.584562	0.0473755	0.153513	0.0341879	ENSG00000160703	artery.aorta
2090	6.0511e-05	0.000196434	0.235302	0.763846	0.000595152	ENSG00000248712	artery.aorta
2092	0.189597	0.615484	0.0373029	0.121059	0.0365573	ENSG00000110395	artery.aorta
2035	0.191861	0.622844	0.0347723	0.112845	0.0376776	ENSG00000076706	artery.aorta
2039	0.186197	0.625534	0.0344404	0.115665	0.0381637	ENSG00000173456	artery.aorta
2137	0.0107385	0.767297	0.00247813	0.177027	0.04246	ENSG00000184232	artery.aorta
2345	2.33515e-05	0.00166852	0.00215364	0.153039	0.843115	ENSG00000181264	artery.aorta
2353	0.0107088	0.765169	0.00245529	0.175389	0.0462779	ENSG00000196914	artery.aorta
2106	2.91335e-18	8.95664e-15	0.000325167	0.999675	3.08922e-07	ENSG00000111321	artery.aorta
2106	0.00025885	0.795795	4.8295e-05	0.14842	0.0554783	ENSG00000111319	artery.aorta
2058	0.000245945	0.75612	5.07687e-05	0.155993	0.0875904	ENSG00000139193	artery.aorta
2055	4.42871e-89	1.36154e-85	0.000325167	0.999674	1.09869e-06	ENSG00000139192	artery.aorta
2039	3.5274e-11	1.08444e-07	0.000325164	0.999666	9.00312e-06	ENSG00000139190	artery.aorta
2018	7.32294e-05	0.225132	0.000244557	0.75183	0.0227197	ENSG00000010292	artery.aorta
2018	0.00025515	0.784418	5.14523e-05	0.158125	0.0571505	ENSG00000111639	artery.aorta
2003	0.000259605	0.798113	4.76752e-05	0.146515	0.0550645	ENSG00000111640	artery.aorta
1994	0.000220644	0.678335	4.62645e-05	0.142054	0.179345	ENSG00000010295	artery.aorta
2002	0.000253129	0.778205	4.66115e-05	0.143221	0.0782743	ENSG00000111641	artery.aorta
1995	0.000257666	0.792152	4.80284e-05	0.147596	0.059946	ENSG00000111642	artery.aorta
1998	0.000255922	0.786793	4.87385e-05	0.149776	0.063127	ENSG00000184574	artery.aorta
1997	0.00018404	0.565802	3.87874e-05	0.118931	0.315044	ENSG00000111644	artery.aorta
2000	0.000250649	0.77058	5.41519e-05	0.166419	0.0626968	ENSG00000111653	artery.aorta
2018	0.000227571	0.699631	5.68814e-05	0.174748	0.125337	ENSG00000126746	artery.aorta
2022	0.000144184	0.443271	3.33632e-05	0.102115	0.454436	ENSG00000139200	artery.aorta
2038	0.000248806	0.764916	5.2229e-05	0.160496	0.0742868	ENSG00000111652	artery.aorta
2091	0.00025154	0.773321	5.65746e-05	0.173877	0.052494	ENSG00000159335	artery.aorta
2094	0.000248722	0.764657	5.42614e-05	0.16675	0.06829	ENSG00000089693	artery.aorta
2090	0.000249272	0.766348	4.83521e-05	0.148566	0.084788	ENSG00000089692	artery.aorta
2094	0.000220816	0.678863	6.19366e-05	0.190284	0.13057	ENSG00000010610	artery.aorta
2091	0.000243524	0.748678	5.39925e-05	0.165906	0.0851181	ENSG00000250510	artery.aorta
2086	1.55822e-12	4.79049e-09	0.000325167	0.999674	5.82137e-07	ENSG00000111664	artery.aorta
2085	1.67506e-09	5.1497e-06	0.000325165	0.999669	1.17888e-06	ENSG00000111665	artery.aorta
2083	0.00024551	0.754782	5.56205e-05	0.170923	0.0739942	ENSG00000111667	artery.aorta
2099	0.000255799	0.786415	4.98669e-05	0.153248	0.0600315	ENSG00000111669	artery.aorta
2391	0.249902	0.519975	0.0653207	0.135885	0.0289174	ENSG00000111261	artery.aorta
2393	0.220148	0.458072	0.0782273	0.16269	0.0808628	ENSG00000165714	artery.aorta
2393	0.253213	0.52687	0.0618431	0.12865	0.0294239	ENSG00000205791	artery.aorta
2536	0.245435	0.510909	0.0649008	0.135057	0.0436987	ENSG00000111266	artery.aorta
2570	0.244373	0.50874	0.0707335	0.147225	0.0289282	ENSG00000111269	artery.aorta
2571	0.248282	0.522051	0.0579278	0.121752	0.0499874	ENSG00000111276	artery.aorta
2619	0.247825	0.525969	0.0606784	0.128743	0.0367844	ENSG00000178878	artery.aorta
2550	0.0294742	0.696024	0.00903922	0.213406	0.0520559	ENSG00000111605	artery.aorta
2543	1.12742e-11	2.66283e-10	0.000714841	0.0159003	0.983385	ENSG00000090382	artery.aorta
2541	9.09627e-09	2.14849e-07	0.0354548	0.837296	0.127249	ENSG00000127337	artery.aorta
2583	0.0314066	0.741867	0.00747869	0.176614	0.0426337	ENSG00000166225	artery.aorta
1965	0.0645964	0.687521	0.0158213	0.168328	0.0637341	ENSG00000067715	artery.aorta
730	5.30712e-21	0.85054	3.68538e-22	0.058973	0.0904868	ENSG00000089234	artery.aorta
730	5.42482e-21	0.869404	4.08422e-22	0.0653901	0.0652061	ENSG00000111271	artery.aorta
756	1.64866e-21	0.264221	2.03276e-22	0.0318739	0.703905	ENSG00000111275	artery.aorta
768	5.37634e-21	0.861633	4.56913e-22	0.0731615	0.0652057	ENSG00000089022	artery.aorta
755	4.82137e-22	0.0772693	3.28539e-22	0.0517819	0.870949	ENSG00000198270	artery.aorta
755	2.02396e-21	0.324368	2.31332e-22	0.0364349	0.639197	ENSG00000089248	artery.aorta
865	5.39e-21	0.863822	4.40997e-22	0.0706104	0.0655672	ENSG00000111300	artery.aorta
1409	0.00500298	0.43021	0.000802457	0.0685084	0.495476	ENSG00000072609	artery.aorta
1409	0.00395296	0.339918	0.00478089	0.410872	0.240477	ENSG00000196458	artery.aorta
1385	0.00921346	0.792243	0.00128549	0.110449	0.0868091	ENSG00000198393	artery.aorta
1362	0.00870384	0.748401	0.0012902	0.110807	0.130798	ENSG00000198040	artery.aorta
1348	0.00856865	0.73676	0.00119607	0.102692	0.150784	ENSG00000196387	artery.aorta
1321	0.00942581	0.810458	0.00131832	0.113288	0.06551	ENSG00000214029	artery.aorta
1321	2.80573e-06	0.000241245	0.00134434	0.114706	0.883705	ENSG00000256223	artery.aorta
1276	0.00911826	0.784008	0.00159606	0.137164	0.0681138	ENSG00000090612	artery.aorta
2389	3.11738e-07	0.738693	9.01305e-08	0.213525	0.0477812	ENSG00000165487	artery.aorta
2373	3.14836e-07	0.746033	8.15974e-08	0.193292	0.060674	ENSG00000102678	artery.aorta
1863	7.82952e-05	0.79517	1.34624e-05	0.136657	0.0680815	ENSG00000165572	artery.aorta
1861	7.78836e-05	0.79099	1.38423e-05	0.140515	0.0684029	ENSG00000120696	artery.aorta
1870	7.63211e-05	0.775121	1.4977e-05	0.152035	0.0727526	ENSG00000120662	artery.aorta
1866	7.15446e-05	0.726611	1.36408e-05	0.138402	0.134902	ENSG00000172766	artery.aorta
1845	7.75418e-05	0.787519	1.41403e-05	0.143541	0.0688484	ENSG00000102760	artery.aorta
2286	7.06303e-05	0.717325	2.19897e-05	0.223269	0.059313	ENSG00000102763	artery.aorta
1975	0.00205389	0.801133	0.000383663	0.149603	0.046826	ENSG00000184304	artery.aorta
2597	5.83713e-06	0.715967	1.46943e-06	0.180133	0.103892	ENSG00000100664	artery.aorta
2577	5.77437e-06	0.708269	1.78476e-06	0.218842	0.0728815	ENSG00000075413	artery.aorta
2470	2.94303e-07	0.0360984	6.21288e-07	0.075317	0.888584	ENSG00000166165	artery.aorta
2457	8.76838e-07	0.107551	7.54842e-07	0.0917863	0.800661	ENSG00000166166	artery.aorta
2437	5.18404e-06	0.635862	2.50807e-06	0.307577	0.056554	ENSG00000126214	artery.aorta
2439	6.22513e-06	0.763559	1.43421e-06	0.175856	0.0605769	ENSG00000166170	artery.aorta
2440	1.0674e-06	0.130925	3.30572e-06	0.405007	0.464063	ENSG00000256053	artery.aorta
1936	4.13331e-05	0.803381	7.4841e-06	0.145415	0.0511547	ENSG00000137872	artery.aorta
2356	0.0261847	0.720888	0.00591029	0.162631	0.0843858	ENSG00000069667	artery.aorta
1750	7.15579e-05	0.00576988	0.0121565	0.980201	0.00180091	ENSG00000140382	artery.aorta
1750	0.0017687	0.142614	0.00377992	0.304236	0.547601	ENSG00000173517	artery.aorta
1699	0.00801922	0.646574	0.00247406	0.199335	0.143597	ENSG00000169783	artery.aorta
2202	0.156841	0.547001	0.0331771	0.115562	0.14742	ENSG00000103888	artery.aorta
2009	0.180578	0.6295	0.0329954	0.114981	0.041945	ENSG00000117899	artery.aorta
2009	0.166711	0.581167	0.0407442	0.141968	0.0694096	ENSG00000140406	artery.aorta
2058	0.161092	0.561352	0.0336225	0.117037	0.126897	ENSG00000172349	artery.aorta
2196	0.0119445	0.733786	0.00243664	0.149587	0.102246	ENSG00000140519	artery.aorta
2154	2.16976e-06	0.000133312	0.00356531	0.218277	0.778022	ENSG00000140534	artery.aorta
2172	0.0103606	0.636551	0.00200999	0.123265	0.227813	ENSG00000166813	artery.aorta
2150	0.0111896	0.687487	0.00360214	0.221237	0.0764842	ENSG00000166819	artery.aorta
2143	0.0122262	0.751171	0.00246273	0.151226	0.0829144	ENSG00000166821	artery.aorta
2030	0.0125521	0.77119	0.00272326	0.167269	0.0462654	ENSG00000166823	artery.aorta
2098	0.00995127	0.611403	0.00545581	0.335165	0.0380245	ENSG00000166825	artery.aorta
2039	5.36222e-42	3.29663e-40	0.0160053	0.983984	1.09625e-05	ENSG00000157823	artery.aorta
2021	0.0127821	0.785856	0.00239379	0.14712	0.0518482	ENSG00000242498	artery.aorta
2511	0.150844	0.616208	0.0383014	0.156426	0.038221	ENSG00000140718	artery.aorta
2512	0.145546	0.594571	0.0366793	0.149766	0.0734389	ENSG00000103494	artery.aorta
1656	0.00156349	0.767349	0.000255727	0.125403	0.105428	ENSG00000039068	artery.aorta
1672	0.00162364	0.796882	0.000262203	0.128616	0.0726161	ENSG00000103047	artery.aorta
1739	0.00155509	0.76348	0.000286131	0.140383	0.0942954	ENSG00000103044	artery.aorta
1738	0.00107066	0.525649	0.000533115	0.261526	0.211221	ENSG00000141076	artery.aorta
1737	0.00160968	0.790286	0.000275652	0.135261	0.0725677	ENSG00000168802	artery.aorta
1722	0.0016098	0.790345	0.000272047	0.13349	0.0742838	ENSG00000168807	artery.aorta
1186	3.98916e-05	0.776284	5.32926e-06	0.103586	0.120084	ENSG00000224470	artery.aorta
1184	1.93047e-05	0.375665	3.01284e-05	0.586256	0.0380297	ENSG00000166747	artery.aorta
1182	4.27862e-05	0.832612	5.60227e-06	0.108961	0.0583793	ENSG00000182149	artery.aorta
1207	4.24713e-05	0.826484	4.87152e-06	0.0947201	0.078749	ENSG00000102984	artery.aorta
1370	5.99996e-08	0.00116758	1.53034e-05	0.297099	0.701718	ENSG00000102967	artery.aorta
1410	1.8795e-05	0.365747	5.2271e-06	0.101185	0.533044	ENSG00000257017	artery.aorta
1414	2.7175e-15	5.2882e-11	5.13853e-05	0.999948	4.13906e-07	ENSG00000261701	artery.aorta
1440	3.7363e-05	0.727077	5.54388e-06	0.107718	0.165162	ENSG00000140829	artery.aorta
1440	2.42228e-05	0.471372	2.40472e-05	0.467893	0.0606874	ENSG00000140830	artery.aorta
1544	4.19498e-05	0.816335	6.41065e-06	0.124691	0.0589254	ENSG00000118557	artery.aorta
2258	0.12647	0.623202	0.0270867	0.133385	0.089857	ENSG00000186187	artery.aorta
2248	0.133297	0.656856	0.027879	0.137336	0.0446316	ENSG00000166816	artery.aorta
2219	3.75657e-06	1.85111e-05	0.168678	0.831188	0.000111982	ENSG00000184517	artery.aorta
2144	0.108807	0.536646	0.0512014	0.25248	0.0508655	ENSG00000168928	artery.aorta
2131	0.104243	0.514183	0.0270544	0.133225	0.221294	ENSG00000168925	artery.aorta
2150	0.0270449	0.133415	0.0500664	0.246439	0.543035	ENSG00000050820	artery.aorta
2189	0.117329	0.578825	0.030214	0.148932	0.124701	ENSG00000153774	artery.aorta
2211	0.133698	0.659615	0.0273694	0.134986	0.0443315	ENSG00000166822	artery.aorta
2243	0.127791	0.630521	0.0335811	0.165646	0.04246	ENSG00000183196	artery.aorta
2926	0.00500439	0.737842	0.00141164	0.208083	0.0476581	ENSG00000159842	artery.aorta
2791	0.000719908	0.106146	0.00591999	0.872853	0.0143609	ENSG00000184811	artery.aorta
2680	0.00101757	0.150055	0.000400609	0.0582852	0.790242	ENSG00000108953	artery.aorta
2658	0.00263786	0.38899	0.000956317	0.140556	0.46686	ENSG00000167193	artery.aorta
2670	0.00481555	0.710122	0.00134391	0.198094	0.085625	ENSG00000197879	artery.aorta
2659	8.34226e-10	1.23018e-07	0.00673559	0.993258	6.02129e-06	ENSG00000132376	artery.aorta
2667	0.00511701	0.754576	0.00130111	0.19182	0.0471857	ENSG00000174238	artery.aorta
2626	0.00496178	0.731685	0.00130622	0.192551	0.069496	ENSG00000167703	artery.aorta
2608	0.00398293	0.58734	0.002377	0.350467	0.0558335	ENSG00000074660	artery.aorta
2609	0.00518775	0.765007	0.00124791	0.183978	0.0445796	ENSG00000167705	artery.aorta
2581	0.00509777	0.751737	0.00128744	0.189798	0.0520795	ENSG00000174231	artery.aorta
807	0.101407	0.770437	0.0075823	0.0575432	0.0630301	ENSG00000109016	artery.aorta
810	0.102613	0.779586	0.00803329	0.0609831	0.0487852	ENSG00000178307	artery.aorta
862	0.103049	0.782906	0.00775487	0.0588698	0.0474202	ENSG00000034152	artery.aorta
932	0.0793894	0.603154	0.00703402	0.0531831	0.25724	ENSG00000184185	artery.aorta
1112	0.101407	0.770498	0.0093965	0.0713477	0.0473503	ENSG00000212719	artery.aorta
1384	0.107857	0.728654	0.0141381	0.0954598	0.0538912	ENSG00000109079	artery.aorta
1384	0.106547	0.719809	0.0127236	0.0858826	0.075038	ENSG00000109083	artery.aorta
1380	0.105733	0.714306	0.0151954	0.102594	0.0621716	ENSG00000004142	artery.aorta
1380	0.102344	0.691408	0.0191878	0.129571	0.0574901	ENSG00000244045	artery.aorta
1366	0.0975055	0.658719	0.024044	0.162377	0.0573539	ENSG00000004139	artery.aorta
1357	0.109168	0.737513	0.012617	0.085182	0.0555198	ENSG00000109072	artery.aorta
1318	0.109563	0.740183	0.0123648	0.0834792	0.0544096	ENSG00000076351	artery.aorta
1201	0.107786	0.728241	0.0128962	0.0870677	0.0640094	ENSG00000109103	artery.aorta
1202	0.108821	0.735236	0.0130373	0.0880306	0.0548752	ENSG00000087111	artery.aorta
1196	0.0944076	0.637848	0.0284578	0.192223	0.0470637	ENSG00000109107	artery.aorta
1189	0.107166	0.725166	0.0111506	0.0753719	0.0811455	ENSG00000076382	artery.aorta
1177	0.107257	0.725757	0.0133032	0.0899522	0.0637306	ENSG00000167524	artery.aorta
1169	0.102348	0.692526	0.0194194	0.131344	0.0543617	ENSG00000007202	artery.aorta
1159	0.109858	0.743322	0.0118631	0.080213	0.0547438	ENSG00000109111	artery.aorta
1159	0.109371	0.740026	0.0123005	0.0831724	0.0551299	ENSG00000132581	artery.aorta
1077	0.0204998	0.138709	0.101657	0.687792	0.0513429	ENSG00000167525	artery.aorta
1067	0.106641	0.721565	0.0113084	0.076432	0.084054	ENSG00000109113	artery.aorta
1063	0.110203	0.745669	0.0107195	0.0724706	0.0609378	ENSG00000198242	artery.aorta
1057	0.11044	0.747273	0.0111473	0.07537	0.0557699	ENSG00000160602	artery.aorta
1056	0.101359	0.685824	0.0156066	0.105507	0.0917039	ENSG00000160606	artery.aorta
1047	0.108529	0.734348	0.0114311	0.0772788	0.0684131	ENSG00000076604	artery.aorta
1023	0.0992895	0.671768	0.0119789	0.0809103	0.136053	ENSG00000173065	artery.aorta
1313	8.2013e-06	0.813671	1.06981e-06	0.106058	0.0802614	ENSG00000125691	artery.aorta
1312	6.02619e-06	0.597873	3.5456e-06	0.351718	0.0503992	ENSG00000002834	artery.aorta
778	2.1721e-08	0.83118	1.6773e-09	0.064079	0.104741	ENSG00000073969	artery.aorta
995	4.20111e-11	0.0016076	2.60877e-08	0.998273	0.000119481	ENSG00000108379	artery.aorta
995	2.27145e-08	0.869197	2.00166e-09	0.0765413	0.0542622	ENSG00000158955	artery.aorta
1074	2.16255e-08	0.827525	2.75027e-09	0.105175	0.0673002	ENSG00000108433	artery.aorta
1124	1.11658e-09	0.0427273	2.41763e-08	0.9251	0.0321725	ENSG00000179673	artery.aorta
1331	1.7126e-08	0.655652	2.34302e-09	0.0894453	0.254902	ENSG00000004897	artery.aorta
1343	1.54044e-08	0.58974	9.6644e-09	0.369951	0.0403092	ENSG00000198336	artery.aorta
1722	4.90817e-08	0.793795	9.68277e-09	0.156549	0.0496559	ENSG00000005243	artery.aorta
1730	5.0439e-08	0.815746	7.84891e-09	0.126882	0.0573711	ENSG00000082641	artery.aorta
1712	4.31509e-08	0.697861	1.59675e-08	0.258191	0.0439473	ENSG00000108468	artery.aorta
1710	6.65924e-13	1.07697e-05	6.18323e-08	0.999988	9.50759e-07	ENSG00000002919	artery.aorta
1654	3.91852e-08	0.634882	2.00268e-08	0.324436	0.040682	ENSG00000141293	artery.aorta
1640	4.97316e-08	0.805759	8.95147e-09	0.144984	0.0492571	ENSG00000136436	artery.aorta
1600	4.55371e-08	0.737799	7.25969e-09	0.117478	0.144723	ENSG00000159199	artery.aorta
1620	4.86237e-08	0.787809	8.91763e-09	0.144417	0.0677745	ENSG00000159202	artery.aorta
1668	2.34145e-08	0.379365	4.09168e-09	0.0657391	0.554896	ENSG00000159210	artery.aorta
1650	5.05323e-08	0.81783	8.19687e-09	0.132611	0.049559	ENSG00000108798	artery.aorta
1650	5.08116e-08	0.82235	7.87832e-09	0.127455	0.0501953	ENSG00000167083	artery.aorta
1639	4.98823e-08	0.807147	8.34239e-09	0.134931	0.0579222	ENSG00000173868	artery.aorta
1639	0.00643631	0.805132	0.00100276	0.125375	0.0620537	ENSG00000108387	artery.aorta
1455	2.45203e-05	0.0030673	2.49791e-05	0.00212993	0.994753	ENSG00000121101	artery.aorta
1454	0.00570098	0.713148	0.00187669	0.234715	0.0445594	ENSG00000108384	artery.aorta
1047	0.000373588	0.0467339	0.00597249	0.746928	0.199992	ENSG00000108395	artery.aorta
3405	2.81022e-08	0.630747	1.48717e-08	0.333755	0.0354974	ENSG00000187775	artery.aorta
3154	3.22049e-08	0.722832	1.05665e-08	0.237122	0.0400462	ENSG00000108669	artery.aorta
3103	6.84369e-12	0.000153605	3.00525e-10	0.00575112	0.994095	ENSG00000055483	artery.aorta
3086	3.11352e-08	0.698823	9.21698e-09	0.206779	0.0943987	ENSG00000178404	artery.aorta
3135	3.08365e-08	0.692119	9.45007e-09	0.212009	0.0958721	ENSG00000035862	artery.aorta
3224	3.25132e-08	0.729751	9.94751e-09	0.223223	0.0470268	ENSG00000108679	artery.aorta
3235	3.05985e-08	0.686776	1.09971e-08	0.24676	0.0664635	ENSG00000171302	artery.aorta
3263	2.97102e-08	0.666838	9.50164e-09	0.213142	0.12002	ENSG00000173918	artery.aorta
1360	1.45739e-09	0.799031	2.73651e-10	0.149982	0.0509872	ENSG00000134490	artery.aorta
1375	1.45908e-09	0.799962	2.01813e-10	0.110557	0.0894815	ENSG00000101782	artery.aorta
1413	4.57067e-10	0.250593	7.46516e-11	0.0402195	0.709188	ENSG00000141452	artery.aorta
1456	4.22345e-11	0.0231556	1.34638e-11	0.00641127	0.970433	ENSG00000141458	artery.aorta
1501	1.4935e-09	0.81883	2.39142e-10	0.131063	0.0501075	ENSG00000154065	artery.aorta
1552	1.51688e-09	0.831651	2.15011e-10	0.117832	0.0505168	ENSG00000053747	artery.aorta
2709	0.0014478	0.0155761	0.0834136	0.897402	0.00216084	ENSG00000167216	artery.aorta
2742	0.0616272	0.662967	0.0181222	0.194891	0.0623924	ENSG00000167220	artery.aorta
2755	0.0624478	0.671799	0.0182638	0.196427	0.0510632	ENSG00000134049	artery.aorta
2530	0.20792	0.549013	0.0574235	0.151593	0.0340507	ENSG00000141627	artery.aorta
2554	0.202646	0.535115	0.0579217	0.152898	0.0514188	ENSG00000177576	artery.aorta
2555	0.168409	0.444708	0.0983804	0.259758	0.0287448	ENSG00000265681	artery.aorta
2585	0.175664	0.463876	0.0849852	0.224369	0.0511061	ENSG00000101670	artery.aorta
2913	1.67593e-07	0.687545	6.14256e-08	0.251936	0.0605188	ENSG00000142002	artery.aorta
2864	1.70976e-07	0.701423	5.22601e-08	0.214311	0.0842659	ENSG00000141965	artery.aorta
2839	1.79107e-07	0.734781	5.2429e-08	0.215038	0.0501809	ENSG00000127666	artery.aorta
2824	1.81995e-07	0.746627	4.76763e-08	0.195533	0.0578403	ENSG00000105355	artery.aorta
2868	1.59529e-07	0.654463	5.30466e-08	0.217494	0.128043	ENSG00000205784	artery.aorta
2875	1.80061e-07	0.738693	4.96415e-08	0.203595	0.0577116	ENSG00000127663	artery.aorta
2849	1.73762e-07	0.712853	4.58914e-08	0.188169	0.0989772	ENSG00000105426	artery.aorta
2785	4.34481e-64	3.07207e-58	1.41429e-06	0.999999	8.35146e-10	ENSG00000090661	artery.aorta
2800	1.04734e-06	0.740537	2.98753e-07	0.21119	0.0482721	ENSG00000167774	artery.aorta
2783	6.59361e-09	0.00466212	1.40728e-06	0.995041	0.000295467	ENSG00000167775	artery.aorta
2799	4.71632e-55	3.33475e-49	1.41412e-06	0.999877	0.000121649	ENSG00000233927	artery.aorta
2800	1.04238e-06	0.737028	2.69223e-07	0.190286	0.0726845	ENSG00000267855	artery.aorta
2827	9.43046e-07	0.666796	2.65773e-07	0.187774	0.14543	ENSG00000186994	artery.aorta
2831	8.72695e-07	0.617053	4.16983e-07	0.294746	0.0881992	ENSG00000167772	artery.aorta
2837	6.93549e-07	0.490385	6.65669e-07	0.470633	0.0389808	ENSG00000185236	artery.aorta
2840	4.27434e-36	3.02224e-30	4.76595e-09	0.00237222	0.997628	ENSG00000099785	artery.aorta
2844	6.70997e-07	0.474439	2.23203e-07	0.157451	0.368109	ENSG00000099783	artery.aorta
2834	7.21911e-07	0.510438	2.2566e-07	0.159226	0.330334	ENSG00000133246	artery.aorta
2814	1.0277e-06	0.726653	3.22671e-07	0.228104	0.0452413	ENSG00000133250	artery.aorta
2727	1.02386e-06	0.723936	2.6752e-07	0.189067	0.0869955	ENSG00000142347	artery.aorta
2714	1.04484e-06	0.738768	2.84556e-07	0.20114	0.0600901	ENSG00000142303	artery.aorta
1755	1.13037e-21	0.805605	1.84839e-22	0.13167	0.0627243	ENSG00000130813	artery.aorta
1717	1.07797e-21	0.768261	1.74103e-22	0.123974	0.107765	ENSG00000130810	artery.aorta
1705	9.24451e-22	0.658848	3.72792e-22	0.26561	0.0755416	ENSG00000244165	artery.aorta
1698	1.0643e-21	0.758516	1.73673e-22	0.123657	0.117826	ENSG00000130811	artery.aorta
1699	1.10723e-21	0.789113	1.84955e-22	0.131737	0.0791502	ENSG00000130816	artery.aorta
1699	1.07717e-21	0.76769	2.45387e-22	0.174828	0.057482	ENSG00000267534	artery.aorta
1690	4.25392e-23	0.0303173	1.35488e-21	0.965604	0.00407897	ENSG00000105364	artery.aorta
1674	1.12782e-21	0.803787	1.93172e-22	0.137613	0.0585997	ENSG00000090339	artery.aorta
1705	1.13109e-21	0.806115	1.8966e-22	0.135111	0.058774	ENSG00000105376	artery.aorta
1706	1.11785e-21	0.796682	1.95509e-22	0.139273	0.0640443	ENSG00000220201	artery.aorta
1682	1.13481e-21	0.808772	1.78594e-22	0.127218	0.0640094	ENSG00000161847	artery.aorta
1681	1.03127e-21	0.734976	1.78489e-22	0.12707	0.137954	ENSG00000076662	artery.aorta
1649	1.03409e-21	0.736985	2.11506e-22	0.150626	0.112389	ENSG00000105397	artery.aorta
1626	1.11569e-21	0.795141	1.85695e-22	0.13227	0.072589	ENSG00000065989	artery.aorta
1625	1.13242e-21	0.807066	1.75682e-22	0.125139	0.0677947	ENSG00000105401	artery.aorta
1543	1.13374e-21	0.808008	1.73456e-22	0.123552	0.0684401	ENSG00000079999	artery.aorta
1538	1.09174e-21	0.778077	1.89495e-22	0.134964	0.0869586	ENSG00000180739	artery.aorta
1625	1.14559e-21	0.816453	1.71947e-22	0.122484	0.0610628	ENSG00000079805	artery.aorta
1702	1.11848e-21	0.79713	1.9613e-22	0.139717	0.0631532	ENSG00000099203	artery.aorta
1702	1.13823e-21	0.81121	1.7997e-22	0.128203	0.0605874	ENSG00000214212	artery.aorta
1713	1.11929e-21	0.797707	1.96972e-22	0.140318	0.0619745	ENSG00000142453	artery.aorta
1679	1.08757e-21	0.775105	1.70912e-22	0.121705	0.10319	ENSG00000130733	artery.aorta
1678	1.12473e-21	0.801583	1.91861e-22	0.136676	0.0617415	ENSG00000142444	artery.aorta
1672	1.13917e-21	0.811878	1.79805e-22	0.128085	0.0600367	ENSG00000127616	artery.aorta
1522	1.09849e-21	0.782887	1.57769e-22	0.112336	0.104777	ENSG00000130164	artery.aorta
1522	1.11463e-21	0.794386	1.75089e-22	0.124704	0.0809099	ENSG00000161888	artery.aorta
1534	1.11981e-21	0.798076	1.66594e-22	0.118647	0.0832771	ENSG00000197256	artery.aorta
1532	1.12903e-21	0.804647	1.90043e-22	0.135382	0.0599711	ENSG00000130173	artery.aorta
1529	1.09305e-21	0.779009	2.14179e-22	0.152575	0.0684158	ENSG00000130158	artery.aorta
1569	1.11546e-21	0.794979	1.99968e-22	0.142453	0.0625679	ENSG00000183401	artery.aorta
1569	1.13423e-21	0.808356	1.7056e-22	0.121486	0.0701579	ENSG00000105514	artery.aorta
1569	1.13912e-21	0.811838	1.76217e-22	0.125526	0.0626361	ENSG00000105518	artery.aorta
1563	1.144e-21	0.815319	1.54166e-22	0.109798	0.0748831	ENSG00000105520	artery.aorta
1550	1.13095e-21	0.806017	1.68041e-22	0.119687	0.0742963	ENSG00000173928	artery.aorta
1546	1.13172e-21	0.806569	1.8659e-22	0.13292	0.0605107	ENSG00000187266	artery.aorta
1543	1.04962e-21	0.748056	2.63271e-22	0.187567	0.0643776	ENSG00000205517	artery.aorta
1591	1.12992e-21	0.805281	1.68288e-22	0.119863	0.0748562	ENSG00000130175	artery.aorta
1591	1.13964e-21	0.812213	1.7757e-22	0.126491	0.0612962	ENSG00000198003	artery.aorta
1621	1.1237e-21	0.800848	1.73508e-22	0.123582	0.0755692	ENSG00000161914	artery.aorta
1636	1.07023e-21	0.762746	2.10937e-22	0.150246	0.0870073	ENSG00000130159	artery.aorta
1632	1.14698e-21	0.817444	1.67293e-22	0.119165	0.0633918	ENSG00000130176	artery.aorta
1620	1.14811e-21	0.818249	1.65265e-22	0.117719	0.0640325	ENSG00000130165	artery.aorta
1620	8.41306e-22	0.599591	4.65292e-22	0.331541	0.0688676	ENSG00000198551	artery.aorta
1609	1.07765e-21	0.768031	2.26532e-22	0.161377	0.0705916	ENSG00000102575	artery.aorta
3047	0.00889804	0.749046	0.00233113	0.196194	0.0435318	ENSG00000186529	artery.aorta
3008	0.00864749	0.727952	0.00255644	0.215158	0.0456865	ENSG00000186204	artery.aorta
2767	5.34424e-24	4.49871e-22	0.01174	0.988254	5.64039e-06	ENSG00000171903	artery.aorta
2697	5.37542e-11	0.754439	1.38859e-11	0.194837	0.0507245	ENSG00000167460	artery.aorta
2700	2.70721e-13	0.759507	6.87443e-14	0.192814	0.047679	ENSG00000167461	artery.aorta
2525	2.54375e-13	0.713648	6.96406e-14	0.195285	0.0910666	ENSG00000127511	artery.aorta
2473	2.69781e-13	0.75687	7.04209e-14	0.19752	0.0456105	ENSG00000127533	artery.aorta
2402	1.73554e-17	4.86906e-05	3.56425e-13	0.999948	3.20377e-06	ENSG00000160111	artery.aorta
2411	3.65474e-14	0.102534	1.99283e-14	0.0550663	0.8424	ENSG00000131351	artery.aorta
2411	1.62911e-13	0.457046	4.02032e-14	0.112359	0.430594	ENSG00000099331	artery.aorta
2368	2.57535e-13	0.722512	6.30586e-14	0.17681	0.100678	ENSG00000053501	artery.aorta
2357	1.71906e-13	0.482282	1.74009e-13	0.488151	0.0295671	ENSG00000099330	artery.aorta
2354	2.74031e-13	0.768791	6.50596e-14	0.182476	0.0487331	ENSG00000160113	artery.aorta
2379	2.61961e-13	0.734931	6.07124e-14	0.170233	0.0948359	ENSG00000105393	artery.aorta
2389	2.54252e-13	0.713302	7.22316e-14	0.202561	0.0841369	ENSG00000160117	artery.aorta
2391	2.74012e-13	0.76874	6.58875e-14	0.1848	0.0464598	ENSG00000130307	artery.aorta
2398	8.55497e-43	2.40009e-30	3.56444e-13	1	8.02556e-16	ENSG00000130312	artery.aorta
2400	2.51914e-13	0.706744	5.68698e-14	0.159414	0.133842	ENSG00000130311	artery.aorta
2399	1.33395e-13	0.374239	2.14644e-13	0.602159	0.0236024	ENSG00000127220	artery.aorta
2386	2.53706e-13	0.711771	7.03327e-14	0.197227	0.0910019	ENSG00000074855	artery.aorta
2386	2.76139e-13	0.774706	6.27028e-14	0.175863	0.0494316	ENSG00000130299	artery.aorta
2419	2.63717e-13	0.739855	6.88812e-14	0.193179	0.0669662	ENSG00000130300	artery.aorta
2292	2.30907e-14	0.0486095	4.5055e-13	0.948473	0.00291719	ENSG00000099308	artery.aorta
2287	2.43778e-05	0.777178	5.39408e-06	0.171916	0.0508763	ENSG00000216490	artery.aorta
2267	2.1637e-05	0.689799	5.32525e-06	0.169632	0.140542	ENSG00000254858	artery.aorta
2264	2.04527e-05	0.652045	6.40202e-06	0.203956	0.143972	ENSG00000105649	artery.aorta
2231	1.62985e-09	5.19607e-05	3.13643e-05	0.999913	3.25493e-06	ENSG00000130518	artery.aorta
2234	2.30288e-05	0.734173	6.49275e-06	0.206934	0.0588639	ENSG00000130522	artery.aorta
2194	2.40281e-05	0.766032	5.41927e-06	0.172708	0.0612306	ENSG00000130520	artery.aorta
2182	3.68173e-10	1.17376e-05	3.13626e-05	0.999859	9.78291e-05	ENSG00000130517	artery.aorta
2144	2.47522e-05	0.789114	4.94783e-06	0.157687	0.0531701	ENSG00000130513	artery.aorta
2133	2.35393e-05	0.750446	5.87391e-06	0.187202	0.0623226	ENSG00000175489	artery.aorta
2119	2.40725e-05	0.767445	5.7883e-06	0.184486	0.0480393	ENSG00000130511	artery.aorta
2106	2.43802e-05	0.777255	5.43394e-06	0.173188	0.0495276	ENSG00000105655	artery.aorta
2097	2.47245e-05	0.788231	4.88501e-06	0.155681	0.0560585	ENSG00000105656	artery.aorta
2097	2.41734e-05	0.770662	5.09106e-06	0.162239	0.0670699	ENSG00000105701	artery.aorta
2096	2.38567e-05	0.760567	5.55907e-06	0.177164	0.0622391	ENSG00000105700	artery.aorta
2088	2.08297e-05	0.664063	9.11163e-06	0.290439	0.0454688	ENSG00000221983	artery.aorta
2070	2.4741e-05	0.788759	4.84459e-06	0.154392	0.0568196	ENSG00000006015	artery.aorta
2035	2.21014e-05	0.704607	4.43861e-06	0.141352	0.154015	ENSG00000006016	artery.aorta
3432	4.09218e-19	4.42519e-18	0.0846288	0.915157	0.000214165	ENSG00000197013	artery.aorta
3294	3.08829e-120	3.33885e-119	0.00134295	0.013534	0.985123	ENSG00000197020	artery.aorta
3250	0.0530987	0.573754	0.0250955	0.271091	0.0769618	ENSG00000198521	artery.aorta
2892	1.26351e-06	1.3632e-05	0.0847699	0.914588	0.000627573	ENSG00000160321	artery.aorta
3202	0.0156028	0.649731	0.00508789	0.211752	0.117827	ENSG00000125779	artery.aorta
3319	0.015005	0.62483	0.00583002	0.242659	0.111676	ENSG00000101236	artery.aorta
3306	0.0173306	0.721668	0.00511676	0.213025	0.0428592	ENSG00000088826	artery.aorta
3231	0.0155255	0.646497	0.00602436	0.250779	0.0811736	ENSG00000171873	artery.aorta
2482	0.264088	0.508829	0.0669895	0.12904	0.031054	ENSG00000182621	artery.aorta
863	0.0417943	0.758702	0.00460683	0.0835176	0.111379	ENSG00000078747	artery.aorta
881	0.0445636	0.809657	0.00366026	0.0664261	0.0756933	ENSG00000125971	artery.aorta
898	2.08802e-05	0.000379376	0.0521422	0.947379	7.89372e-05	ENSG00000101460	artery.aorta
974	0.0447907	0.817554	0.00378242	0.0689748	0.0648982	ENSG00000101464	artery.aorta
972	0.0407615	0.744	0.00796213	0.145267	0.0620094	ENSG00000078804	artery.aorta
1065	0.037524	0.685228	0.00525219	0.0957343	0.176262	ENSG00000198646	artery.aorta
1101	0.042756	0.78083	0.00486217	0.0887124	0.0828395	ENSG00000131069	artery.aorta
1102	0.0303508	0.554281	0.00405833	0.0737776	0.337532	ENSG00000131067	artery.aorta
1064	0.0398054	0.726968	0.00529867	0.0966386	0.131289	ENSG00000100983	artery.aorta
2250	0.00229851	0.74428	0.000580191	0.187806	0.0650356	ENSG00000124191	artery.aorta
2246	0.00180225	0.583583	0.000413631	0.133657	0.280544	ENSG00000149596	artery.aorta
2263	0.00226421	0.733172	0.000548325	0.177466	0.0865491	ENSG00000132823	artery.aorta
2375	0.00235075	0.760941	0.000581307	0.188122	0.0480051	ENSG00000197296	artery.aorta
2441	0.0109487	0.572408	0.00704582	0.368322	0.041275	ENSG00000258366	artery.aorta
2321	0.014243	0.743914	0.00342556	0.178859	0.0595586	ENSG00000197114	artery.aorta
2318	0.0138956	0.725774	0.00348622	0.182011	0.0748323	ENSG00000101246	artery.aorta
2285	0.0128599	0.671673	0.00493712	0.257814	0.0527164	ENSG00000203896	artery.aorta
2282	0.0134941	0.704798	0.00360611	0.188257	0.0898449	ENSG00000125520	artery.aorta
2128	0.0128999	0.67371	0.00276444	0.144209	0.166417	ENSG00000130584	artery.aorta
2061	0.0145007	0.757312	0.00300832	0.157044	0.0681351	ENSG00000268858	artery.aorta
2060	0.0143353	0.748673	0.00292951	0.152915	0.0811479	ENSG00000101150	artery.aorta
2003	0.0144407	0.754173	0.00259331	0.135344	0.0934489	ENSG00000101152	artery.aorta
1944	0.0140663	0.734613	0.00256477	0.13383	0.114925	ENSG00000198276	artery.aorta
1924	0.0145915	0.762039	0.00267378	0.139557	0.0811385	ENSG00000196700	artery.aorta
1909	0.0146438	0.764771	0.00262852	0.137193	0.0807634	ENSG00000130590	artery.aorta
1907	0.0149382	0.780147	0.00276426	0.144305	0.0578449	ENSG00000101161	artery.aorta
1755	0.00918909	0.479889	0.00380137	0.198213	0.308907	ENSG00000171703	artery.aorta
1755	0.0148997	0.778119	0.00264064	0.137838	0.066503	ENSG00000203883	artery.aorta
1696	0.0134769	0.703814	0.00261989	0.136677	0.143412	ENSG00000171700	artery.aorta
2421	0.00431596	0.737632	0.00118849	0.203068	0.0537954	ENSG00000180530	artery.aorta
2296	9.60238e-06	0.685967	3.51279e-06	0.25088	0.0631393	ENSG00000160201	artery.aorta
1851	1.11017e-05	0.793075	2.02832e-06	0.144835	0.0620764	ENSG00000142178	artery.aorta
1789	1.12572e-05	0.80418	1.96136e-06	0.140058	0.0557489	ENSG00000160207	artery.aorta
1823	0.000726879	0.720766	0.000232775	0.23077	0.0475048	ENSG00000186998	artery.aorta
1823	0.000783265	0.776679	0.000168741	0.167267	0.0551029	ENSG00000100263	artery.aorta
1822	0.000806079	0.799301	0.00014766	0.146365	0.05338	ENSG00000182944	artery.aorta
1821	0.000575068	0.570248	0.000396302	0.392944	0.0358365	ENSG00000185340	artery.aorta
1815	0.000796533	0.789877	0.000150385	0.149068	0.0601076	ENSG00000100276	artery.aorta
1831	0.000801346	0.794747	0.000144702	0.14345	0.0608572	ENSG00000100280	artery.aorta
1889	0.000739663	0.733579	0.000196554	0.194866	0.0706179	ENSG00000100285	artery.aorta
1978	1.77515e-109	1.76054e-106	0.000850054	0.8429	0.15625	ENSG00000100296	artery.aorta
2007	7.69166e-08	7.62834e-05	0.00100691	0.998619	0.000297746	ENSG00000184117	artery.aorta
2043	0.000798333	0.791761	0.000157804	0.156454	0.0508289	ENSG00000186575	artery.aorta
2093	0.000709408	0.70356	0.000145918	0.144564	0.151021	ENSG00000100319	artery.aorta
2847	0.0144264	0.49314	0.0126835	0.433515	0.0462353	ENSG00000162591	artery.coronary
1978	0.00134313	0.788068	0.000268156	0.157284	0.0530367	ENSG00000127124	artery.coronary
1755	1.40147e-51	4.18974e-42	3.345e-10	1	2.08002e-13	ENSG00000117226	artery.coronary
1801	4.73589e-14	0.000141581	3.3445e-10	0.99985	7.94017e-06	ENSG00000162645	artery.coronary
1896	0.000303135	0.00880467	0.032957	0.957248	0.000687509	ENSG00000116337	artery.coronary
1898	0.0259913	0.754926	0.00537721	0.156125	0.0575796	ENSG00000213366	artery.coronary
1916	6.16006e-06	0.000178922	0.0332748	0.966484	5.6142e-05	ENSG00000134184	artery.coronary
1993	4.76411e-44	4.98947e-43	0.0871572	0.9128	4.25138e-05	ENSG00000007341	artery.coronary
1878	0.0572492	0.659692	0.0150328	0.17313	0.0948957	ENSG00000155363	artery.coronary
1719	0.000356048	0.734295	7.78301e-05	0.160408	0.104863	ENSG00000116830	artery.coronary
1636	2.95539e-08	2.38929e-06	8.73732e-05	0.00606986	0.99384	ENSG00000116406	artery.coronary
2122	1.59462e-08	0.00894557	1.65354e-06	0.927545	0.0635079	ENSG00000134369	artery.coronary
2298	6.95698e-05	0.014146	0.00479933	0.975869	0.00511565	ENSG00000162910	artery.coronary
2547	7.19736e-28	2.3622e-18	3.04689e-10	1	8.00578e-13	ENSG00000151353	artery.coronary
2452	1.71057e-10	4.01771e-07	0.000414556	0.973662	0.0259228	ENSG00000003509	artery.coronary
2802	0.000377961	0.00950621	0.0378307	0.951489	0.000795908	ENSG00000068784	artery.coronary
2196	1.55177e-14	2.54721e-13	0.0574151	0.942464	0.000120736	ENSG00000154783	artery.coronary
2240	0.0257971	0.63084	0.0115874	0.283308	0.0484677	ENSG00000163576	artery.coronary
684	4.15203e-09	0.000340004	1.01248e-05	0.828933	0.170717	ENSG00000047849	artery.coronary
574	2.4236e-51	1.98465e-46	2.74573e-08	0.00124969	0.99875	ENSG00000164048	artery.coronary
2539	9.58364e-09	1.80886e-07	0.0503142	0.949656	2.99536e-05	ENSG00000173706	artery.coronary
1631	2.00999e-16	7.62424e-11	7.982e-08	0.0293065	0.970693	ENSG00000158186	artery.coronary
1570	1.21177e-31	4.59646e-26	2.63101e-06	0.997985	0.00201209	ENSG00000158234	artery.coronary
2137	0.000732093	0.149126	0.00408237	0.831557	0.0145029	ENSG00000087274	artery.coronary
2662	3.23703e-32	6.5937e-30	0.00488502	0.99506	5.47998e-05	ENSG00000175920	artery.coronary
2668	2.95192e-10	6.01294e-08	0.00488513	0.99508	3.44047e-05	ENSG00000163956	artery.coronary
3110	4.35948e-07	0.000188689	0.00230461	0.99749	1.59828e-05	ENSG00000065882	artery.coronary
2064	5.60118e-05	0.000321971	0.148111	0.851381	0.000130125	ENSG00000085871	artery.coronary
1661	0.080339	0.751776	0.0117801	0.110187	0.0459173	ENSG00000145425	artery.coronary
2538	7.50579e-09	0.0126885	2.50425e-08	0.0413882	0.945923	ENSG00000164116	artery.coronary
1221	2.74926e-94	2.85615e-93	0.0877887	0.912019	0.000192616	ENSG00000184584	artery.coronary
1284	3.95647e-17	6.80149e-15	0.00578082	0.993768	0.000450977	ENSG00000186470	artery.coronary
1253	5.35127e-12	9.1994e-10	0.0057833	0.99421	6.28836e-06	ENSG00000026950	artery.coronary
1141	3.38819e-17	5.825e-15	0.00577743	0.993258	0.000964378	ENSG00000112763	artery.coronary
1923	0.00796616	0.185594	0.00982081	0.228235	0.568384	ENSG00000196821	artery.coronary
2721	0.00721327	0.709368	0.00234966	0.23102	0.0500493	ENSG00000124780	artery.coronary
2611	1.87451e-10	1.57563e-05	1.74844e-07	0.0137103	0.986274	ENSG00000146243	artery.coronary
2740	6.64483e-13	5.58534e-08	1.18968e-05	0.999988	2.1781e-08	ENSG00000118418	artery.coronary
3019	0.0570421	0.121592	0.258625	0.55128	0.0114606	ENSG00000120278	artery.coronary
3129	0.229127	0.488425	0.0758796	0.161706	0.0448624	ENSG00000120254	artery.coronary
2900	5.67584e-50	4.04819e-49	0.122927	0.876756	0.00031704	ENSG00000131018	artery.coronary
2018	6.90434e-13	4.67895e-12	0.128485	0.870719	0.0007958	ENSG00000146477	artery.coronary
2744	1.97725e-08	0.0123237	1.58294e-06	0.986608	0.00106641	ENSG00000146540	artery.coronary
2056	9.41788e-10	5.29857e-08	0.0174637	0.982523	1.3578e-05	ENSG00000164818	artery.coronary
2300	1.44318e-09	0.000807907	1.78457e-06	0.999022	0.000167876	ENSG00000164828	artery.coronary
2010	1.66881e-16	1.75961e-05	9.48383e-12	0.999981	1.65305e-06	ENSG00000106565	artery.coronary
2019	5.07884e-14	0.00535516	9.42712e-12	0.994001	0.000644105	ENSG00000002933	artery.coronary
2250	4.85903e-26	5.12339e-15	9.48401e-12	1	2.25423e-13	ENSG00000164896	artery.coronary
3191	0.00659928	0.0496163	0.108214	0.813576	0.0219943	ENSG00000173281	artery.coronary
3186	7.74493e-28	3.65043e-26	0.0207737	0.979127	9.97617e-05	ENSG00000241058	artery.coronary
1176	2.41257e-05	0.835601	2.83481e-06	0.0981183	0.0662533	ENSG00000076685	artery.coronary
1231	1.48026e-39	5.12698e-35	2.88581e-05	0.999517	0.000454033	ENSG00000173915	artery.coronary
2017	4.80684e-06	0.0434704	0.000105433	0.953473	0.00294615	ENSG00000169129	artery.coronary
3306	0.0205766	0.581271	0.0122758	0.346742	0.0391347	ENSG00000165752	artery.coronary
3243	2.80455e-05	0.00079225	0.0341588	0.964941	7.96457e-05	ENSG00000148814	artery.coronary
3010	3.82934e-05	0.00564386	0.0066983	0.987226	0.000393374	ENSG00000159842	artery.coronary
1793	0.000356213	0.620948	0.000191833	0.334358	0.044146	ENSG00000133789	artery.coronary
2270	2.11229e-10	8.0752e-10	0.207271	0.792391	0.000337206	ENSG00000149100	artery.coronary
3138	2.20652e-12	0.165353	1.09331e-11	0.819293	0.0153538	ENSG00000052841	artery.coronary
715	1.873e-39	1.40425e-31	1.33379e-08	0.999985	1.45513e-05	ENSG00000165915	artery.coronary
852	9.39907e-09	0.704843	3.00428e-09	0.225223	0.0699335	ENSG00000109920	artery.coronary
1053	1.22577e-21	5.83389e-17	2.10108e-05	0.999979	3.29655e-08	ENSG00000168056	artery.coronary
1072	4.80357e-06	0.228619	1.40573e-05	0.668935	0.102426	ENSG00000173442	artery.coronary
1056	1.08174e-05	0.514841	9.25477e-06	0.440424	0.0447156	ENSG00000172922	artery.coronary
1055	4.58195e-07	0.0218072	2.04669e-05	0.974092	0.00408006	ENSG00000172977	artery.coronary
1014	1.43629e-05	0.683583	2.28425e-06	0.108508	0.207893	ENSG00000172732	artery.coronary
2672	2.16446e-10	0.00763803	2.81073e-08	0.991859	0.00050333	ENSG00000152404	artery.coronary
1870	1.12356e-13	8.21178e-11	0.00121317	0.886559	0.112228	ENSG00000109846	artery.coronary
2374	0.00527701	0.692671	0.00188062	0.246801	0.0533707	ENSG00000149294	artery.coronary
2451	5.03522e-08	6.60933e-06	0.00755393	0.991543	0.000896276	ENSG00000149292	artery.coronary
2190	3.92956e-36	1.26975e-35	0.236281	0.763489	0.000229706	ENSG00000118181	artery.coronary
2191	2.69335e-09	8.7028e-09	0.236286	0.763492	0.000221923	ENSG00000196655	artery.coronary
2046	0.191545	0.621828	0.0347977	0.112928	0.0389017	ENSG00000076706	artery.coronary
2345	1.18703e-13	8.48156e-12	0.00183108	0.129967	0.868202	ENSG00000181264	artery.coronary
2104	5.36503e-07	0.00164939	0.000324586	0.997888	0.000137805	ENSG00000111321	artery.coronary
2044	3.65243e-88	1.12288e-84	0.000325167	0.999674	1.09873e-06	ENSG00000139192	artery.coronary
2018	2.67752e-14	8.23161e-11	0.000325167	0.999675	2.25267e-07	ENSG00000111639	artery.coronary
2019	2.10331e-05	0.0646631	0.000302711	0.930632	0.00438102	ENSG00000126746	artery.coronary
2092	0.000183785	0.565018	8.24144e-05	0.253189	0.181528	ENSG00000159335	artery.coronary
2083	1.37961e-09	4.24138e-06	0.000325165	0.99967	5.81228e-07	ENSG00000111664	artery.coronary
2455	0.00276975	0.00576419	0.317789	0.661346	0.012331	ENSG00000165714	artery.coronary
756	1.64241e-21	0.263219	2.45541e-22	0.0386533	0.698127	ENSG00000198270	artery.coronary
1450	0.00667192	0.573726	0.00122134	0.104711	0.31367	ENSG00000072609	artery.coronary
1418	0.00386337	0.332215	0.00726964	0.625092	0.0315607	ENSG00000196458	artery.coronary
1353	6.35486e-05	0.00546414	0.000961386	0.0817518	0.911759	ENSG00000198040	artery.coronary
2460	4.5574e-09	0.000558999	8.1335e-06	0.997633	0.0018003	ENSG00000166166	artery.coronary
2325	0.0213305	0.587244	0.0103407	0.284591	0.096493	ENSG00000069667	artery.coronary
2537	1.62631e-16	6.66998e-16	0.196004	0.80387	0.000125531	ENSG00000103494	artery.coronary
1186	2.39447e-07	0.00465959	5.10526e-05	0.993473	0.001816	ENSG00000224470	artery.coronary
1414	1.12443e-09	2.18812e-05	5.13812e-05	0.999868	5.87135e-05	ENSG00000257017	artery.coronary
1445	2.36846e-07	0.00460898	6.73636e-07	0.0121256	0.983265	ENSG00000140829	artery.coronary
2144	0.10444	0.515098	0.0241103	0.118675	0.237677	ENSG00000168928	artery.coronary
871	4.37936e-05	0.000332719	0.116231	0.883058	0.000334239	ENSG00000034152	artery.coronary
1067	0.0980343	0.663331	0.0225481	0.152504	0.0635829	ENSG00000109113	artery.coronary
1716	3.60892e-09	0.0583654	5.80052e-08	0.938089	0.00354533	ENSG00000002919	artery.coronary
1631	4.62461e-08	0.749286	9.42534e-09	0.152613	0.0981015	ENSG00000136436	artery.coronary
1599	1.5445e-08	0.250242	5.01026e-09	0.0805077	0.669251	ENSG00000159199	artery.coronary
3124	3.80987e-43	8.55117e-36	8.29903e-09	0.185455	0.814545	ENSG00000055483	artery.coronary
3230	3.0632e-08	0.687529	1.04696e-08	0.234911	0.0775602	ENSG00000171302	artery.coronary
3304	2.31624e-08	0.519874	1.9471e-08	0.436979	0.043147	ENSG00000173918	artery.coronary
1395	9.16144e-12	0.00502288	5.01488e-12	0.00175625	0.993221	ENSG00000141458	artery.coronary
2909	8.59879e-16	3.52763e-09	2.43756e-07	1	4.89627e-10	ENSG00000142002	artery.coronary
2833	2.8396e-08	0.116494	2.13387e-07	0.875405	0.00810089	ENSG00000105355	artery.coronary
2790	2.79711e-09	0.0114751	2.40716e-07	0.987527	0.000997728	ENSG00000105426	artery.coronary
2764	2.65637e-09	0.00187823	1.41147e-06	0.997999	0.000121401	ENSG00000090661	artery.coronary
2780	1.04597e-06	0.739573	2.94869e-07	0.20844	0.0519863	ENSG00000167775	artery.coronary
2801	1.78949e-11	1.26529e-05	1.41404e-06	0.999819	0.000166678	ENSG00000233927	artery.coronary
2825	8.93631e-08	0.0631856	1.28943e-06	0.911684	0.0251288	ENSG00000099785	artery.coronary
2812	2.49652e-07	0.176521	1.14854e-06	0.812085	0.0113928	ENSG00000133250	artery.coronary
1550	6.9819e-22	0.497594	1.58232e-22	0.112381	0.390026	ENSG00000127616	artery.coronary
1534	1.40211e-64	9.99273e-44	1.40313e-21	1	9.40189e-25	ENSG00000197256	artery.coronary
1567	3.39764e-31	2.42147e-10	1.40313e-21	1	2.33327e-11	ENSG00000183401	artery.coronary
1545	1.84756e-22	0.131674	1.20464e-21	0.858525	0.00980084	ENSG00000205517	artery.coronary
1607	6.60112e-22	0.470456	6.59461e-22	0.469933	0.0596113	ENSG00000130175	artery.coronary
1630	1.01555e-21	0.72377	2.60208e-22	0.185357	0.0908725	ENSG00000130176	artery.coronary
1621	5.29379e-22	0.377284	8.31143e-22	0.592318	0.0303985	ENSG00000130165	artery.coronary
2367	1.37595e-13	0.386023	2.08908e-13	0.586063	0.0279144	ENSG00000099331	artery.coronary
2320	3.08421e-35	9.83269e-31	3.13659e-05	0.999968	4.74933e-07	ENSG00000099308	artery.coronary
2110	2.43777e-05	0.777175	5.44578e-06	0.173566	0.0492294	ENSG00000130511	artery.coronary
2089	2.44905e-05	0.780771	5.23943e-06	0.166984	0.0522156	ENSG00000221983	artery.coronary
2064	3.69658e-13	1.17849e-08	3.1366e-05	0.999969	3.21231e-08	ENSG00000006016	artery.coronary
3444	2.57016e-09	2.7793e-08	0.0632212	0.683402	0.253377	ENSG00000197013	artery.coronary
2934	1.99029e-09	2.148e-08	0.0847948	0.915137	6.80455e-05	ENSG00000160321	artery.coronary
884	0.0345837	0.628337	0.0106383	0.193149	0.133291	ENSG00000125971	artery.coronary
910	0.00101028	0.0183561	0.0447097	0.812227	0.123697	ENSG00000101460	artery.coronary
2239	5.52096e-07	0.000178774	1.13672e-05	0.00268367	0.997126	ENSG00000149596	artery.coronary
2253	0.00223203	0.722751	0.000534889	0.1731	0.101382	ENSG00000132823	artery.coronary
2337	0.0134124	0.700537	0.00349817	0.182611	0.0999411	ENSG00000101246	artery.coronary
1964	9.36646e-17	4.89164e-15	0.0187866	0.981133	8.05047e-05	ENSG00000198276	artery.coronary
1822	4.71898e-14	4.67942e-11	0.00100744	0.998992	7.35585e-07	ENSG00000185340	artery.coronary
1814	2.42976e-08	2.4095e-05	0.00100737	0.998966	2.65141e-06	ENSG00000100280	artery.coronary
1981	5.42333e-08	5.37873e-05	6.34357e-05	0.0619761	0.937907	ENSG00000100296	artery.coronary
1994	1.05904e-05	0.0105032	0.000987	0.978865	0.00963425	ENSG00000184117	artery.coronary
2373	0.0201772	0.741839	0.00466479	0.171445	0.061874	ENSG00000142611	artery.tibial
2757	0.0199845	0.683479	0.00666058	0.227733	0.0621435	ENSG00000130762	artery.tibial
2947	0.0206937	0.694425	0.00653428	0.219214	0.0591335	ENSG00000162591	artery.tibial
2965	0.000248192	0.00832863	0.0286378	0.961005	0.00178047	ENSG00000158109	artery.tibial
2984	2.87503e-19	9.64787e-18	0.0289366	0.971039	2.42965e-05	ENSG00000116213	artery.tibial
2013	2.27054e-06	0.792938	4.82626e-07	0.168508	0.0385514	ENSG00000162426	artery.tibial
1801	2.32391e-06	0.811577	4.0258e-07	0.140545	0.0478755	ENSG00000142599	artery.tibial
1868	0.00115603	0.678287	0.000273532	0.160332	0.159952	ENSG00000127124	artery.tibial
1835	0.00138304	0.811484	0.000242381	0.14217	0.0447207	ENSG00000198815	artery.tibial
1845	0.00185436	0.817235	0.000309778	0.136478	0.0441228	ENSG00000184588	artery.tibial
1901	2.69358e-10	0.805255	4.47869e-11	0.133831	0.0609139	ENSG00000065243	artery.tibial
1792	2.75197e-10	0.822711	4.49818e-11	0.134432	0.0428575	ENSG00000137947	artery.tibial
1765	5.27247e-32	1.57623e-22	3.345e-10	1	8.12159e-08	ENSG00000137944	artery.tibial
1765	1.06734e-12	0.00319085	3.3332e-10	0.996473	0.000336315	ENSG00000213516	artery.tibial
1753	7.10003e-105	2.12258e-95	3.345e-10	1	2.08002e-13	ENSG00000117226	artery.tibial
1757	4.43643e-11	0.132629	2.87678e-10	0.860018	0.00735311	ENSG00000117228	artery.tibial
1835	2.75675e-10	0.824142	4.5114e-11	0.134829	0.0410292	ENSG00000162645	artery.tibial
1698	0.0270505	0.785623	0.0044143	0.128149	0.0547634	ENSG00000134243	artery.tibial
1738	0.027509	0.798952	0.00414128	0.120227	0.0491704	ENSG00000143106	artery.tibial
1808	2.36645e-17	6.87303e-16	0.027208	0.790039	0.182753	ENSG00000143028	artery.tibial
1820	6.91211e-05	0.00200753	0.0271315	0.787815	0.182977	ENSG00000162650	artery.tibial
1830	0.0269309	0.782173	0.00452038	0.131234	0.0551416	ENSG00000174151	artery.tibial
1836	0.0102229	0.296912	0.0212954	0.618444	0.0531257	ENSG00000181754	artery.tibial
1845	0.0270738	0.786326	0.00453231	0.131585	0.0504827	ENSG00000156097	artery.tibial
1852	0.0198565	0.576711	0.00356249	0.103172	0.296698	ENSG00000065135	artery.tibial
1890	0.0269119	0.781634	0.00479511	0.139223	0.0474366	ENSG00000116337	artery.tibial
1895	0.0245656	0.713489	0.00445268	0.129196	0.128296	ENSG00000134183	artery.tibial
1897	3.76079e-05	0.00109229	0.0332407	0.965451	0.000178848	ENSG00000168765	artery.tibial
1894	0.0176144	0.511597	0.0144798	0.420519	0.0357896	ENSG00000213366	artery.tibial
1908	2.54435e-06	7.3899e-05	0.0332803	0.966605	3.83145e-05	ENSG00000134184	artery.tibial
1924	2.50435e-06	7.27375e-05	0.0332807	0.96662	2.43917e-05	ENSG00000134201	artery.tibial
1934	8.51778e-34	2.47393e-32	0.0332833	0.966692	2.48664e-05	ENSG00000134202	artery.tibial
2017	0.0657827	0.688092	0.0164475	0.171985	0.0576937	ENSG00000134245	artery.tibial
1954	0.0635031	0.670227	0.0138575	0.146149	0.106263	ENSG00000116489	artery.tibial
1950	2.95678e-22	3.12065e-21	0.0865444	0.91341	4.59687e-05	ENSG00000007341	artery.tibial
1903	0.0588256	0.677859	0.0165487	0.190637	0.0561293	ENSG00000155363	artery.tibial
1881	0.064535	0.743639	0.0104934	0.120856	0.0604767	ENSG00000155366	artery.tibial
1872	0.0627721	0.723333	0.0123648	0.142423	0.0591073	ENSG00000155367	artery.tibial
1659	0.0606349	0.698681	0.00967769	0.111394	0.119612	ENSG00000155380	artery.tibial
1720	3.25381e-11	6.71049e-08	0.000484649	0.999515	6.29025e-07	ENSG00000116830	artery.tibial
1701	0.00040409	0.833375	6.05319e-05	0.124796	0.0413639	ENSG00000134253	artery.tibial
1741	0.000141545	0.291914	0.000317931	0.655631	0.0519956	ENSG00000198162	artery.tibial
1667	0.00772174	0.62425	0.00390491	0.315637	0.0484869	ENSG00000116667	artery.tibial
1612	4.08994e-14	3.30652e-12	0.000450013	0.0354173	0.964133	ENSG00000116406	artery.tibial
1391	0.00818014	0.661327	0.00104165	0.0839672	0.245484	ENSG00000135842	artery.tibial
2277	1.37597e-06	0.771899	2.81665e-07	0.15794	0.0701598	ENSG00000134369	artery.tibial
2141	1.40825e-06	0.790008	2.97906e-07	0.167078	0.0429128	ENSG00000198700	artery.tibial
2142	1.33848e-06	0.750866	2.77356e-07	0.155499	0.0936336	ENSG00000198892	artery.tibial
2131	2.3587e-07	0.132319	1.28557e-07	0.0713223	0.796358	ENSG00000163431	artery.tibial
2135	2.0578e-40	1.1544e-34	1.78258e-06	0.999998	1.6771e-09	ENSG00000134375	artery.tibial
2131	4.96599e-08	0.0278584	1.73023e-06	0.970632	0.00150778	ENSG00000176393	artery.tibial
2138	1.20769e-06	0.677495	3.08911e-07	0.173145	0.149358	ENSG00000163435	artery.tibial
2532	1.48995e-07	0.764394	3.50327e-08	0.179674	0.0559319	ENSG00000082497	artery.tibial
2607	1.42181e-07	0.729437	4.23197e-08	0.217061	0.0535019	ENSG00000054392	artery.tibial
2265	0.00376841	0.766266	0.000818449	0.16636	0.0627873	ENSG00000181450	artery.tibial
2121	0.00360846	0.733738	0.000778192	0.158133	0.103742	ENSG00000143740	artery.tibial
2122	0.00341435	0.694266	0.00112229	0.22813	0.073067	ENSG00000081692	artery.tibial
2188	0.00373696	0.75985	0.000893377	0.1816	0.0539193	ENSG00000143816	artery.tibial
2274	0.0033248	0.67605	0.000977598	0.19866	0.120988	ENSG00000143761	artery.tibial
2273	0.00363396	0.738913	0.000869883	0.176798	0.0797851	ENSG00000143793	artery.tibial
2282	0.0029617	0.602218	0.00171847	0.349383	0.0437186	ENSG00000162910	artery.tibial
2264	0.00350552	0.712796	0.00110744	0.225125	0.0574661	ENSG00000143774	artery.tibial
2249	0.00382549	0.777858	0.000784094	0.159376	0.0581568	ENSG00000198835	artery.tibial
2251	0.00355118	0.72208	0.000870731	0.176954	0.0965446	ENSG00000181873	artery.tibial
2544	2.89196e-14	9.4915e-05	3.04657e-10	0.999892	1.27187e-05	ENSG00000151353	artery.tibial
1790	0.00119983	0.823642	0.000184154	0.126366	0.0486083	ENSG00000084710	artery.tibial
1755	0.000136662	0.0938131	0.000348688	0.238694	0.667008	ENSG00000115138	artery.tibial
1750	0.00115051	0.789761	0.000217013	0.148907	0.0599649	ENSG00000119772	artery.tibial
1615	0.0011925	0.818596	0.000181627	0.124623	0.0554068	ENSG00000138101	artery.tibial
1622	0.000296617	0.774749	6.05643e-05	0.158124	0.0667696	ENSG00000173557	artery.tibial
1664	0.000315846	0.824976	4.40689e-05	0.115046	0.0596174	ENSG00000157884	artery.tibial
1626	0.000255269	0.666799	4.15415e-05	0.108288	0.224617	ENSG00000171303	artery.tibial
1568	0.000319089	0.833633	4.79625e-05	0.125263	0.0407372	ENSG00000213699	artery.tibial
1388	0.000271158	0.708768	8.4227e-05	0.220087	0.0707894	ENSG00000084764	artery.tibial
1531	0.000418984	0.844234	5.35587e-05	0.107871	0.0474227	ENSG00000243147	artery.tibial
1507	0.00508463	0.759609	0.000794911	0.118638	0.115873	ENSG00000158019	artery.tibial
1919	0.0388657	0.752203	0.00718811	0.139055	0.0626877	ENSG00000075426	artery.tibial
2451	0.000307822	0.722998	7.44883e-05	0.174853	0.101768	ENSG00000008869	artery.tibial
2451	1.81771e-05	0.0426934	0.000406177	0.954005	0.0028772	ENSG00000152133	artery.tibial
2490	2.55068e-05	0.059909	0.000395761	0.929533	0.0101367	ENSG00000055332	artery.tibial
2491	0.000300925	0.706797	6.82524e-05	0.160175	0.132658	ENSG00000003509	artery.tibial
2491	1.33481e-07	0.000313514	0.000395943	0.929901	0.069389	ENSG00000115816	artery.tibial
2436	2.54222e-05	0.0597104	0.000295992	0.694966	0.245003	ENSG00000115825	artery.tibial
2428	0.000295485	0.69402	0.000112983	0.265329	0.0402427	ENSG00000115828	artery.tibial
2822	0.0253987	0.638808	0.0114898	0.288947	0.0353556	ENSG00000068784	artery.tibial
2814	0.0288312	0.725145	0.00795692	0.200089	0.0379778	ENSG00000171132	artery.tibial
2249	4.68627e-05	0.69553	1.26363e-05	0.187429	0.116981	ENSG00000115902	artery.tibial
2275	1.53844e-24	2.28333e-20	3.08619e-07	0.00358408	0.996416	ENSG00000011523	artery.tibial
2283	1.2072e-05	0.179171	3.74176e-06	0.0547688	0.766045	ENSG00000138069	artery.tibial
2260	1.63483e-05	0.24264	4.97888e-05	0.738942	0.0183526	ENSG00000138071	artery.tibial
2286	0.000721122	0.68548	0.00029302	0.278503	0.0350031	ENSG00000169621	artery.tibial
2064	0.000449581	0.427362	0.00011367	0.107588	0.464486	ENSG00000163219	artery.tibial
1601	0.000860725	0.818186	0.000129044	0.122608	0.0582165	ENSG00000169605	artery.tibial
1530	0.000869774	0.826788	0.000117855	0.11197	0.0602542	ENSG00000169604	artery.tibial
1828	0.00632375	0.621975	0.00338923	0.333314	0.0349984	ENSG00000144229	artery.tibial
1256	0.19496	0.651359	0.0261025	0.0871676	0.0404106	ENSG00000121964	artery.tibial
1247	0.197672	0.659894	0.0235955	0.0787295	0.0401093	ENSG00000169554	artery.tibial
2171	9.54738e-18	3.78662e-13	1.94827e-05	0.772484	0.227496	ENSG00000064989	artery.tibial
2096	2.74849e-07	0.0109009	6.28016e-06	0.248339	0.740754	ENSG00000003436	artery.tibial
2181	0.0301291	0.749118	0.00612233	0.15216	0.0624698	ENSG00000144410	artery.tibial
2093	0.0305031	0.758361	0.00651487	0.161928	0.0426929	ENSG00000118263	artery.tibial
2569	0.000194002	0.694672	6.09363e-05	0.21811	0.0869621	ENSG00000157985	artery.tibial
2053	1.06754e-11	3.82258e-08	0.000279193	0.999721	2.3978e-07	ENSG00000132321	artery.tibial
2339	4.90171e-05	0.718227	1.19442e-05	0.174907	0.106805	ENSG00000196639	artery.tibial
2323	4.75915e-05	0.697344	1.19401e-05	0.174827	0.12777	ENSG00000197548	artery.tibial
2114	4.53432e-05	0.6644	1.12076e-05	0.16405	0.171493	ENSG00000144560	artery.tibial
2180	0.043287	0.710538	0.0111229	0.182525	0.0525273	ENSG00000154783	artery.tibial
2206	0.0423158	0.694617	0.0118244	0.194041	0.0572015	ENSG00000177463	artery.tibial
2309	0.0427288	0.701457	0.00936045	0.153573	0.0928812	ENSG00000131368	artery.tibial
2333	0.0440765	0.723597	0.00999931	0.164099	0.0582278	ENSG00000131381	artery.tibial
2247	0.029264	0.715619	0.00844772	0.20654	0.0401295	ENSG00000144566	artery.tibial
2247	2.83685e-40	6.93721e-39	0.0392842	0.960653	6.24575e-05	ENSG00000163576	artery.tibial
2347	7.10535e-05	0.00173783	0.0392044	0.958867	0.000120034	ENSG00000183977	artery.tibial
2376	0.017632	0.431649	0.00909875	0.222428	0.319193	ENSG00000114166	artery.tibial
600	1.10199e-05	0.902405	6.24868e-07	0.051123	0.0464604	ENSG00000047849	artery.tibial
581	2.13633e-40	1.74941e-35	1.15868e-06	0.0939762	0.906023	ENSG00000164045	artery.tibial
575	7.4794e-06	0.612477	4.75541e-07	0.0385924	0.348923	ENSG00000164047	artery.tibial
571	7.41899e-35	6.0753e-30	1.5951e-07	0.0120741	0.987926	ENSG00000164048	artery.tibial
572	3.09016e-24	2.53049e-19	1.82955e-07	0.0139959	0.986004	ENSG00000172113	artery.tibial
559	6.44518e-06	0.527786	4.81122e-06	0.393905	0.0782976	ENSG00000164049	artery.tibial
548	1.00839e-05	0.825758	1.17629e-06	0.0962464	0.0779846	ENSG00000164050	artery.tibial
549	1.07418e-05	0.879633	7.09836e-07	0.0580651	0.0622907	ENSG00000164051	artery.tibial
548	3.55785e-06	0.291347	8.09459e-06	0.662808	0.0458333	ENSG00000232112	artery.tibial
585	0.0679967	0.817791	0.00362974	0.0435876	0.0669952	ENSG00000164077	artery.tibial
585	3.66254e-13	4.4049e-12	0.000876079	0.00954696	0.989577	ENSG00000004534	artery.tibial
677	0.0671362	0.806508	0.00436056	0.0523138	0.0696814	ENSG00000003756	artery.tibial
754	0.065308	0.784575	0.00652801	0.0783588	0.0652306	ENSG00000001617	artery.tibial
795	0.0673334	0.808906	0.00511395	0.0613789	0.0572681	ENSG00000114353	artery.tibial
822	0.0662191	0.795487	0.00496528	0.0595739	0.0737547	ENSG00000179564	artery.tibial
823	0.0662903	0.796343	0.00580121	0.0696277	0.0619376	ENSG00000214706	artery.tibial
826	0.0152059	0.182641	0.0598056	0.718313	0.0240351	ENSG00000186792	artery.tibial
826	0.0549081	0.659512	0.00667575	0.0799848	0.19892	ENSG00000243477	artery.tibial
825	0.062293	0.748167	0.00824079	0.0988932	0.082406	ENSG00000114378	artery.tibial
820	0.0583796	0.701169	0.00492799	0.0590111	0.176512	ENSG00000068001	artery.tibial
820	0.0673173	0.808515	0.0052534	0.0630401	0.0558737	ENSG00000114383	artery.tibial
826	0.0672766	0.807936	0.00524051	0.0628774	0.0566696	ENSG00000068028	artery.tibial
826	0.0586212	0.703994	0.00492312	0.0589492	0.173513	ENSG00000004838	artery.tibial
826	0.0660148	0.792785	0.00541765	0.0649909	0.0707918	ENSG00000114388	artery.tibial
826	0.0674194	0.809653	0.00508852	0.0610522	0.0567871	ENSG00000114395	artery.tibial
829	0.0669447	0.803953	0.00536521	0.0643726	0.0593648	ENSG00000126062	artery.tibial
842	0.0668236	0.80158	0.00521112	0.0624458	0.0639391	ENSG00000007402	artery.tibial
2115	0.0169855	0.747028	0.0041051	0.180492	0.0513888	ENSG00000163947	artery.tibial
2022	0.0174716	0.768404	0.00383946	0.168818	0.0414663	ENSG00000144730	artery.tibial
1984	0.01783	0.784239	0.00330409	0.145279	0.0493482	ENSG00000157500	artery.tibial
1984	0.0167224	0.735524	0.00382321	0.168085	0.075845	ENSG00000163666	artery.tibial
2022	0.0325123	0.613077	0.0145291	0.273906	0.0659758	ENSG00000160145	artery.tibial
2414	0.0387823	0.731965	0.00962503	0.181622	0.0380056	ENSG00000114491	artery.tibial
2515	1.20057e-17	2.26593e-16	0.00488643	0.0913214	0.903792	ENSG00000082781	artery.tibial
2611	0.038643	0.729384	0.00969299	0.182915	0.0393652	ENSG00000173706	artery.tibial
2801	0.0188823	0.356426	0.0303575	0.573011	0.0213239	ENSG00000221955	artery.tibial
1521	2.81848e-32	1.0691e-26	2.6363e-06	0.999995	2.10295e-06	ENSG00000118017	artery.tibial
1542	2.21753e-06	0.841149	3.05708e-07	0.115918	0.0429308	ENSG00000138231	artery.tibial
1566	1.05511e-06	0.40022	2.06921e-07	0.077967	0.521811	ENSG00000114098	artery.tibial
1615	1.98968e-06	0.75472	2.70942e-07	0.102631	0.142647	ENSG00000181322	artery.tibial
1623	5.5846e-08	0.0211834	1.13114e-07	0.0419692	0.936847	ENSG00000158186	artery.tibial
1633	1.87557e-06	0.711437	4.96414e-07	0.188198	0.100362	ENSG00000158220	artery.tibial
1603	1.88824e-06	0.716242	4.8515e-07	0.183926	0.0998293	ENSG00000114107	artery.tibial
1582	1.78202e-06	0.675951	6.08127e-07	0.23058	0.0934671	ENSG00000158234	artery.tibial
2196	0.00130086	0.763469	0.000275144	0.161408	0.0735466	ENSG00000196428	artery.tibial
2240	0.000191968	0.112665	0.0014715	0.863599	0.0220721	ENSG00000144895	artery.tibial
2272	0.00125742	0.737977	0.000353962	0.207687	0.0527245	ENSG00000120742	artery.tibial
2126	0.00386038	0.786414	0.000781884	0.159231	0.0497126	ENSG00000125386	artery.tibial
1953	0.00339092	0.690739	0.000766169	0.155921	0.149183	ENSG00000168884	artery.tibial
1959	2.47542e-09	5.04238e-07	0.00488523	0.995108	5.98222e-06	ENSG00000087266	artery.tibial
2049	0.00376108	0.766124	0.000771774	0.157136	0.0722072	ENSG00000087274	artery.tibial
2157	0.00356561	0.726308	0.000894487	0.182118	0.0871143	ENSG00000109736	artery.tibial
2206	0.00364501	0.742482	0.000723624	0.147295	0.105854	ENSG00000087269	artery.tibial
2206	4.02198e-63	8.1927e-61	0.00265893	0.541163	0.456178	ENSG00000125388	artery.tibial
2337	0.00364913	0.743323	0.00100221	0.2041	0.047925	ENSG00000197386	artery.tibial
2645	0.00357268	0.727749	0.000990924	0.201783	0.0659045	ENSG00000188981	artery.tibial
2716	0.00372919	0.759629	0.000899601	0.183194	0.0525477	ENSG00000159788	artery.tibial
2684	0.00342474	0.69761	0.00118179	0.240669	0.0571139	ENSG00000109758	artery.tibial
2671	0.0024645	0.50201	0.00216841	0.441646	0.0517108	ENSG00000175920	artery.tibial
2683	5.58146e-18	1.13692e-15	0.00488527	0.995108	6.91572e-06	ENSG00000163956	artery.tibial
2877	5.15668e-05	0.730267	1.52821e-05	0.216366	0.0533005	ENSG00000002549	artery.tibial
2858	6.55972e-09	9.28959e-05	7.06012e-05	0.999824	1.26757e-05	ENSG00000118579	artery.tibial
2967	1.00696e-11	1.42601e-07	6.44453e-07	0.0081346	0.991865	ENSG00000163257	artery.tibial
2922	5.08014e-05	0.719392	1.49341e-05	0.211411	0.069131	ENSG00000178177	artery.tibial
3472	0.0110409	0.678846	0.00422542	0.259752	0.0461353	ENSG00000145147	artery.tibial
2863	0.00161842	0.700488	0.000592438	0.256379	0.0409224	ENSG00000065882	artery.tibial
2170	0.00046566	0.706549	0.000164082	0.24892	0.0439013	ENSG00000138792	artery.tibial
3176	0.0190692	0.697705	0.00563857	0.206232	0.0713555	ENSG00000189184	artery.tibial
2053	0.111369	0.640185	0.0317954	0.182736	0.0339141	ENSG00000085871	artery.tibial
2124	0.116057	0.667053	0.0262356	0.150752	0.0399025	ENSG00000196782	artery.tibial
1961	0.0707983	0.755903	0.0114958	0.1227	0.0391038	ENSG00000170185	artery.tibial
1953	0.068615	0.732438	0.0126413	0.13489	0.0514163	ENSG00000109458	artery.tibial
2006	0.0701718	0.749075	0.0120765	0.128875	0.0398017	ENSG00000153147	artery.tibial
1691	0.0670269	0.627217	0.0176653	0.165183	0.122907	ENSG00000145425	artery.tibial
1824	0.0791136	0.740309	0.0132752	0.12418	0.043122	ENSG00000109686	artery.tibial
1795	0.00593356	0.0555161	0.0895214	0.837578	0.0114514	ENSG00000164142	artery.tibial
2483	4.09996e-07	0.693094	1.00084e-07	0.169053	0.137852	ENSG00000164116	artery.tibial
2569	4.11381e-07	0.695435	1.07058e-07	0.180856	0.123709	ENSG00000061918	artery.tibial
2491	4.53523e-07	0.766675	1.11516e-07	0.188472	0.0448526	ENSG00000256043	artery.tibial
1128	6.73069e-06	0.834626	7.44557e-07	0.0922542	0.0731123	ENSG00000081189	artery.tibial
2312	0.00351345	0.0780543	0.00489502	0.107942	0.805596	ENSG00000168944	artery.tibial
2320	0.0324026	0.719851	0.00694006	0.154092	0.0867142	ENSG00000151292	artery.tibial
1232	0.0742531	0.774918	0.00763703	0.0796377	0.0635544	ENSG00000015479	artery.tibial
1232	0.0598922	0.625044	0.0233339	0.243469	0.0482609	ENSG00000120725	artery.tibial
1248	0.0743409	0.774587	0.00804859	0.0838022	0.059221	ENSG00000120727	artery.tibial
1252	0.0733127	0.762863	0.00845067	0.0878669	0.0675067	ENSG00000170482	artery.tibial
1250	0.0729068	0.758612	0.00984143	0.102346	0.0562942	ENSG00000170476	artery.tibial
1250	0.0351343	0.36558	0.0184106	0.191177	0.389698	ENSG00000228672	artery.tibial
1246	0.0733381	0.763099	0.00866421	0.0900883	0.0648104	ENSG00000170469	artery.tibial
1238	0.0531149	0.552165	0.00777226	0.0804913	0.306456	ENSG00000170464	artery.tibial
1222	0.0719913	0.747908	0.00865132	0.0897957	0.0816537	ENSG00000249751	artery.tibial
1215	6.56184e-06	6.81674e-05	0.0877834	0.911934	0.00020754	ENSG00000184584	artery.tibial
1209	0.0750578	0.779713	0.00769577	0.0798873	0.0576459	ENSG00000131508	artery.tibial
1529	0.000922004	0.818771	0.000144866	0.128595	0.0515676	ENSG00000164330	artery.tibial
1578	0.000922113	0.818864	0.000144399	0.128179	0.0518903	ENSG00000145860	artery.tibial
1618	0.00087487	0.776911	0.000201137	0.178572	0.0434413	ENSG00000164332	artery.tibial
1478	0.00481207	0.826873	0.000648504	0.111378	0.0562889	ENSG00000187837	artery.tibial
1469	0.00459177	0.789019	0.000894146	0.153592	0.0519032	ENSG00000010704	artery.tibial
1466	0.00465592	0.800051	0.000590752	0.101419	0.0932842	ENSG00000197061	artery.tibial
1438	0.0047028	0.808107	0.000575145	0.0987423	0.0878724	ENSG00000180596	artery.tibial
1439	0.00484244	0.832103	0.000625915	0.107499	0.0549287	ENSG00000180573	artery.tibial
1412	0.00483459	0.830762	0.000631255	0.108418	0.0553547	ENSG00000168298	artery.tibial
1409	0.00477656	0.82079	0.000554036	0.0951251	0.078754	ENSG00000158373	artery.tibial
1366	0.00486362	0.835826	0.000556889	0.0956397	0.0631138	ENSG00000124575	artery.tibial
1338	0.00482903	0.830092	0.00065329	0.112246	0.05218	ENSG00000158406	artery.tibial
1294	2.60798e-83	4.48345e-81	0.00578312	0.994194	2.31468e-05	ENSG00000186470	artery.tibial
1283	4.58262e-06	0.000787814	0.0057782	0.99335	7.97772e-05	ENSG00000124508	artery.tibial
1263	1.48227e-05	0.00254826	0.00576736	0.991499	0.000171062	ENSG00000026950	artery.tibial
1167	0.00492415	0.846558	0.000537471	0.0923461	0.0556343	ENSG00000111801	artery.tibial
1148	0.000919875	0.158145	0.00478167	0.822051	0.0141022	ENSG00000112763	artery.tibial
1739	0.0327957	0.762943	0.00533641	0.124069	0.0748562	ENSG00000137309	artery.tibial
1741	0.0318183	0.740281	0.00678611	0.157821	0.0632933	ENSG00000186577	artery.tibial
1778	0.0328055	0.763282	0.00605362	0.140792	0.057067	ENSG00000272325	artery.tibial
1793	0.0331197	0.770596	0.00541587	0.125946	0.0649224	ENSG00000124614	artery.tibial
1808	0.0309662	0.720492	0.00579287	0.134675	0.108074	ENSG00000124507	artery.tibial
1882	0.0326949	0.761676	0.00602894	0.140394	0.0592059	ENSG00000124664	artery.tibial
1904	0.0284146	0.662001	0.00654061	0.152232	0.150812	ENSG00000196821	artery.tibial
2537	0.00496502	0.488281	0.00375365	0.369016	0.133984	ENSG00000112164	artery.tibial
2620	0.00771896	0.759116	0.00188008	0.184849	0.0464361	ENSG00000112167	artery.tibial
2697	0.00738609	0.726364	0.00198573	0.195211	0.0690529	ENSG00000164626	artery.tibial
2717	0.0064002	0.62942	0.00331519	0.325993	0.0348708	ENSG00000124780	artery.tibial
1848	0.00118213	0.790689	0.000210627	0.140814	0.0671039	ENSG00000112658	artery.tibial
1853	0.00120794	0.807952	0.00021861	0.146177	0.0444446	ENSG00000112659	artery.tibial
1877	0.00100752	0.673893	0.000219285	0.146494	0.178386	ENSG00000112667	artery.tibial
1822	0.000928552	0.621078	0.00017606	0.1175	0.260318	ENSG00000146215	artery.tibial
1886	0.00113598	0.759817	0.000217404	0.145321	0.0935091	ENSG00000171467	artery.tibial
1899	0.0011926	0.797689	0.000214619	0.143494	0.0574096	ENSG00000124574	artery.tibial
1903	0.000106671	0.0713486	3.00221e-05	0.0191715	0.909343	ENSG00000171462	artery.tibial
1918	0.00115741	0.774154	0.000220108	0.147146	0.0773231	ENSG00000137221	artery.tibial
1953	0.00121132	0.810209	0.000208219	0.139221	0.0491498	ENSG00000171453	artery.tibial
1950	0.00100384	0.671434	0.000205657	0.137367	0.18999	ENSG00000204052	artery.tibial
1952	0.00113788	0.761087	0.00022745	0.152047	0.0854999	ENSG00000137207	artery.tibial
1974	0.00111465	0.745483	0.000234468	0.156716	0.096451	ENSG00000124571	artery.tibial
1975	0.00119236	0.797453	0.000238413	0.15941	0.041707	ENSG00000170734	artery.tibial
2021	0.00106184	0.710161	0.000205543	0.137316	0.151256	ENSG00000172432	artery.tibial
2020	0.00117643	0.786792	0.000249804	0.167024	0.0447573	ENSG00000124688	artery.tibial
2026	0.001168	0.781157	0.000267806	0.17907	0.038337	ENSG00000172426	artery.tibial
2040	0.00119446	0.798849	0.000235717	0.157604	0.0421161	ENSG00000096080	artery.tibial
2507	6.72682e-15	5.65426e-10	7.15278e-08	0.00501732	0.994983	ENSG00000146243	artery.tibial
2779	7.54293e-06	0.634024	2.04642e-06	0.171819	0.194147	ENSG00000146247	artery.tibial
2740	8.23306e-06	0.692034	2.3107e-06	0.194113	0.113843	ENSG00000118418	artery.tibial
2590	0.0067394	0.73559	0.00193325	0.210965	0.044772	ENSG00000196591	artery.tibial
1748	0.0495248	0.739132	0.00840007	0.125289	0.0776535	ENSG00000152894	artery.tibial
2755	0.0700295	0.593877	0.0293611	0.248936	0.0577961	ENSG00000120278	artery.tibial
3046	0.0702576	0.595841	0.0293395	0.248767	0.0557943	ENSG00000120254	artery.tibial
2693	0.0893669	0.631071	0.0257924	0.182063	0.0717066	ENSG00000131018	artery.tibial
2732	0.0547468	0.386595	0.0668277	0.471884	0.0199467	ENSG00000120279	artery.tibial
2776	0.0920225	0.649824	0.0277023	0.195587	0.0348634	ENSG00000146469	artery.tibial
1964	0.0975843	0.661151	0.0208971	0.141503	0.0788645	ENSG00000197081	artery.tibial
1941	0.0590544	0.400072	0.0638422	0.432463	0.044568	ENSG00000175003	artery.tibial
1896	0.0464526	0.314811	0.0703151	0.476436	0.0919845	ENSG00000146477	artery.tibial
2513	8.93868e-07	0.555694	6.45672e-07	0.401355	0.0429497	ENSG00000073067	artery.tibial
2474	1.09059e-06	0.677532	4.55307e-07	0.282822	0.0396441	ENSG00000105963	artery.tibial
2058	2.59734e-11	1.46128e-09	0.0174635	0.982511	2.54625e-05	ENSG00000164818	artery.tibial
2216	0.00937274	0.680439	0.00263392	0.1911	0.116455	ENSG00000164828	artery.tibial
2059	1.07848e-07	6.06763e-06	0.0174634	0.982506	2.46159e-05	ENSG00000188191	artery.tibial
2319	1.35598e-06	0.768304	3.28558e-07	0.186117	0.0455773	ENSG00000239857	artery.tibial
2495	1.13862e-06	0.707678	3.92997e-07	0.244208	0.0481122	ENSG00000240230	artery.tibial
2580	1.1817e-06	0.736457	3.38293e-07	0.210779	0.0527626	ENSG00000164849	artery.tibial
2582	1.16444e-06	0.725766	3.39365e-07	0.211456	0.062777	ENSG00000164850	artery.tibial
2515	1.18252e-06	0.737039	3.27085e-07	0.203805	0.0591548	ENSG00000146540	artery.tibial
2839	1.21325e-06	0.756188	3.18572e-07	0.198513	0.0452973	ENSG00000225968	artery.tibial
3768	0.245078	0.463367	0.0892366	0.168686	0.0336332	ENSG00000106460	artery.tibial
2235	0.0210265	0.0235212	0.432228	0.483469	0.0397552	ENSG00000048052	artery.tibial
2334	0.0308341	0.187941	0.012448	0.0751796	0.693598	ENSG00000122691	artery.tibial
2260	0.0165704	0.751812	0.0036134	0.163879	0.0641253	ENSG00000050344	artery.tibial
2226	0.0167587	0.767234	0.00346237	0.158458	0.0540873	ENSG00000122565	artery.tibial
2225	0.0167319	0.766008	0.00332584	0.1522	0.0617343	ENSG00000122566	artery.tibial
2121	0.0163243	0.74765	0.00359503	0.164584	0.0678463	ENSG00000086300	artery.tibial
2394	0.000316656	0.770586	7.27059e-05	0.176878	0.0521466	ENSG00000253276	artery.tibial
2427	0.000306727	0.746423	7.25807e-05	0.176549	0.0766489	ENSG00000105851	artery.tibial
2308	0.000308019	0.749565	6.74293e-05	0.164003	0.0860565	ENSG00000105865	artery.tibial
2309	0.00031045	0.75548	6.94392e-05	0.168905	0.0752351	ENSG00000164597	artery.tibial
2294	0.000322755	0.785423	6.60786e-05	0.160749	0.053439	ENSG00000075790	artery.tibial
2321	0.000323576	0.787427	6.42324e-05	0.156255	0.0559307	ENSG00000091137	artery.tibial
2330	0.000316056	0.769126	6.56725e-05	0.159744	0.0707478	ENSG00000105879	artery.tibial
1212	0.000783146	0.831971	0.000115497	0.122653	0.0444774	ENSG00000128573	artery.tibial
1883	0.000800957	0.138687	0.00490094	0.848602	0.00700838	ENSG00000105894	artery.tibial
2167	0.00446436	0.773133	0.00096747	0.167491	0.0539434	ENSG00000157680	artery.tibial
1955	0.0384109	0.744473	0.00709769	0.137494	0.0725249	ENSG00000157764	artery.tibial
1920	0.0257587	0.499229	0.0211958	0.410752	0.0430646	ENSG00000090263	artery.tibial
1874	0.00457348	0.0886293	0.0237995	0.460787	0.422211	ENSG00000261115	artery.tibial
2044	7.41514e-12	0.781856	1.37577e-12	0.144989	0.0731549	ENSG00000106560	artery.tibial
2031	7.16546e-12	0.75553	1.65056e-12	0.173965	0.070505	ENSG00000213203	artery.tibial
2025	6.04716e-12	0.637616	2.75907e-12	0.290847	0.0715368	ENSG00000196329	artery.tibial
2011	2.56357e-14	0.00270305	9.45588e-12	0.997034	0.000263074	ENSG00000002933	artery.tibial
2013	1.58324e-15	0.000166938	9.48228e-12	0.999818	1.54443e-05	ENSG00000106565	artery.tibial
2248	2.84324e-13	0.0299793	9.16991e-12	0.966878	0.00314294	ENSG00000055118	artery.tibial
2274	7.07527e-12	0.746021	1.7667e-12	0.186214	0.0677649	ENSG00000164867	artery.tibial
2265	7.26685e-12	0.766221	1.5578e-12	0.164186	0.0695924	ENSG00000181652	artery.tibial
2260	6.72233e-12	0.708807	2.15193e-12	0.226836	0.0643571	ENSG00000197150	artery.tibial
2264	6.18486e-12	0.652136	2.73636e-12	0.288464	0.0594	ENSG00000213199	artery.tibial
2265	7.28156e-12	0.767772	1.50627e-12	0.158749	0.0734791	ENSG00000164889	artery.tibial
2264	7.28544e-12	0.768181	1.53785e-12	0.162082	0.0697364	ENSG00000164885	artery.tibial
2253	2.19811e-14	0.0023177	9.45993e-12	0.99746	0.000221887	ENSG00000164896	artery.tibial
2250	7.20714e-12	0.759926	1.47123e-12	0.155043	0.0850319	ENSG00000164897	artery.tibial
2247	6.90212e-12	0.727763	1.91244e-12	0.201578	0.0706584	ENSG00000133612	artery.tibial
2986	0.0887785	0.66453	0.0250427	0.187417	0.0342315	ENSG00000104626	artery.tibial
3208	0.0279424	0.219071	0.0305276	0.238856	0.483603	ENSG00000173281	artery.tibial
2877	4.13007e-06	0.456594	4.61396e-06	0.510057	0.0333403	ENSG00000171056	artery.tibial
2878	6.92547e-06	0.765637	1.71844e-06	0.189936	0.0444186	ENSG00000254093	artery.tibial
2731	5.93643e-06	0.656293	2.38972e-06	0.264112	0.0795865	ENSG00000171044	artery.tibial
3711	6.4051e-05	0.68361	2.38388e-05	0.254368	0.0619343	ENSG00000104613	artery.tibial
3657	6.6089e-05	0.705362	2.17739e-05	0.232328	0.0622217	ENSG00000175445	artery.tibial
3553	6.61854e-05	0.706389	2.175e-05	0.232074	0.0614483	ENSG00000147416	artery.tibial
3571	6.41739e-05	0.684921	2.14993e-05	0.229374	0.0856192	ENSG00000061337	artery.tibial
2829	0.0330402	0.70784	0.00976317	0.209122	0.0402342	ENSG00000221818	artery.tibial
3031	0.0328616	0.704082	0.00917044	0.196425	0.0574607	ENSG00000221914	artery.tibial
2970	0.0319901	0.688517	0.0097731	0.210285	0.0594346	ENSG00000104765	artery.tibial
2342	7.95657e-07	0.773753	1.88256e-07	0.18303	0.043216	ENSG00000156831	artery.tibial
2444	8.05131e-07	0.782966	1.7671e-07	0.1718	0.0452327	ENSG00000173334	artery.tibial
2878	0.155441	0.545507	0.0520353	0.18255	0.0644669	ENSG00000164975	artery.tibial
2811	0.168773	0.592143	0.0444896	0.156054	0.0385401	ENSG00000164985	artery.tibial
2733	0.000169473	0.000594527	0.193206	0.677657	0.128374	ENSG00000164989	artery.tibial
3106	9.81459e-09	5.39632e-07	0.0178624	0.982122	1.53271e-05	ENSG00000136810	artery.tibial
3039	0.0130897	0.719677	0.00355032	0.195129	0.0685535	ENSG00000165124	artery.tibial
3017	0.00946859	0.5206	0.00761327	0.418547	0.0437714	ENSG00000030304	artery.tibial
2610	0.0191951	0.650762	0.00594124	0.2013	0.122802	ENSG00000182752	artery.tibial
2419	0.0186233	0.757753	0.00439001	0.178582	0.0406514	ENSG00000119401	artery.tibial
2631	0.0182474	0.742465	0.00477104	0.194088	0.0404286	ENSG00000148219	artery.tibial
2607	0.0887834	0.609705	0.0324108	0.222529	0.0465714	ENSG00000136869	artery.tibial
2950	0.0156491	0.737563	0.00417165	0.196569	0.0460477	ENSG00000165995	artery.tibial
3103	0.0139875	0.65925	0.0051138	0.240939	0.0807096	ENSG00000165997	artery.tibial
3103	2.23828e-18	1.05493e-16	0.0191302	0.901553	0.0793164	ENSG00000241058	artery.tibial
2008	0.457102	0.360585	0.0892237	0.0703615	0.0227273	ENSG00000072401	artery.tibial
2063	5.61931e-10	4.45514e-10	0.557565	0.442052	0.000383506	ENSG00000108064	artery.tibial
2049	2.09672e-07	1.68782e-07	0.553711	0.445726	0.00056301	ENSG00000122870	artery.tibial
1166	2.37711e-05	0.823319	2.72308e-06	0.0942325	0.0824221	ENSG00000148842	artery.tibial
1239	1.97641e-05	0.684538	7.8652e-06	0.272371	0.0430638	ENSG00000076685	artery.tibial
1240	1.4924e-05	0.516896	2.01676e-06	0.0694375	0.413649	ENSG00000156374	artery.tibial
1237	2.46592e-05	0.85408	2.6348e-06	0.0912025	0.0546902	ENSG00000148835	artery.tibial
1239	2.35901e-05	0.81705	4.11132e-06	0.142357	0.0405661	ENSG00000148843	artery.tibial
1239	2.41852e-05	0.837662	3.07862e-06	0.106573	0.0557373	ENSG00000173915	artery.tibial
1222	7.96404e-06	0.275837	3.91633e-06	0.135054	0.589097	ENSG00000138172	artery.tibial
1210	1.86859e-11	6.47194e-07	2.88714e-05	0.99997	1.78745e-07	ENSG00000107954	artery.tibial
1994	8.35594e-05	0.755663	1.82019e-05	0.164528	0.0797068	ENSG00000196865	artery.tibial
1994	8.57294e-05	0.775287	1.54207e-05	0.13937	0.0852412	ENSG00000198924	artery.tibial
2026	8.86279e-05	0.801501	1.65956e-05	0.150033	0.048361	ENSG00000165813	artery.tibial
2034	6.37736e-05	0.576733	1.74353e-05	0.157409	0.265777	ENSG00000165816	artery.tibial
2041	8.62925e-05	0.78038	1.89629e-05	0.171441	0.048073	ENSG00000169129	artery.tibial
3267	3.57484e-09	1.00984e-07	0.0341886	0.965781	3.04918e-05	ENSG00000148814	artery.tibial
3267	0.0119225	0.336795	0.0214117	0.604826	0.0250445	ENSG00000165752	artery.tibial
3120	0.0256385	0.724235	0.00722893	0.204164	0.0387337	ENSG00000171813	artery.tibial
2861	0.0194056	0.54817	0.00644922	0.181933	0.244042	ENSG00000068383	artery.tibial
1719	0.000350443	0.61089	0.000202283	0.352582	0.0359751	ENSG00000166478	artery.tibial
1800	0.000469322	0.81812	7.49118e-05	0.130535	0.0508005	ENSG00000166483	artery.tibial
1803	0.000296053	0.516079	6.994e-05	0.121557	0.361998	ENSG00000133789	artery.tibial
2335	0.000408192	0.711558	9.59988e-05	0.167224	0.120713	ENSG00000133812	artery.tibial
2428	0.649943	0.0913666	0.146998	0.0205733	0.0911193	ENSG00000133794	artery.tibial
2320	0.639245	0.0894905	0.23323	0.0326455	0.0053889	ENSG00000148925	artery.tibial
2309	0.161788	0.618562	0.0357151	0.136502	0.0474332	ENSG00000149100	artery.tibial
3112	9.65647e-12	0.723642	3.03259e-12	0.227209	0.0491486	ENSG00000052841	artery.tibial
3135	1.90527e-118	1.42779e-107	1.33438e-11	0.999964	3.5836e-05	ENSG00000149084	artery.tibial
1259	2.17896e-05	0.776057	2.74015e-06	0.0974668	0.126452	ENSG00000135365	artery.tibial
1236	2.35681e-05	0.839401	2.85102e-06	0.101483	0.0590899	ENSG00000157613	artery.tibial
1194	2.26462e-05	0.806566	2.57051e-06	0.0914494	0.101959	ENSG00000149091	artery.tibial
1188	2.25945e-06	0.832784	2.60624e-07	0.0959891	0.0712246	ENSG00000110492	artery.tibial
1171	2.18832e-06	0.806567	2.92275e-07	0.10764	0.08579	ENSG00000180720	artery.tibial
965	2.24951e-08	0.85198	2.052e-09	0.0776471	0.0703731	ENSG00000110497	artery.tibial
732	1.14857e-08	0.861117	8.06869e-10	0.0604152	0.0784674	ENSG00000165915	artery.tibial
727	1.40932e-09	0.105661	1.18061e-08	0.885134	0.00920515	ENSG00000165916	artery.tibial
727	1.15474e-08	0.865745	8.23018e-10	0.0616318	0.0726236	ENSG00000165917	artery.tibial
761	1.06834e-08	0.800978	8.3254e-10	0.062282	0.13674	ENSG00000110536	artery.tibial
762	1.12675e-08	0.844768	9.46671e-10	0.0708913	0.0843403	ENSG00000149187	artery.tibial
761	1.15585e-08	0.866583	7.93813e-10	0.0594412	0.0739756	ENSG00000213619	artery.tibial
765	1.14636e-08	0.859478	8.26134e-10	0.0618604	0.0786614	ENSG00000123444	artery.tibial
764	1.0759e-08	0.806649	1.00232e-09	0.07503	0.118321	ENSG00000196666	artery.tibial
765	2.51428e-10	0.0188507	1.30556e-08	0.978835	0.00231397	ENSG00000172247	artery.tibial
788	1.14535e-08	0.858868	9.12543e-10	0.0683565	0.0727754	ENSG00000109919	artery.tibial
860	1.13995e-08	0.854853	9.23399e-10	0.0691704	0.0759763	ENSG00000109920	artery.tibial
875	1.13389e-08	0.850312	9.78379e-10	0.073293	0.0763952	ENSG00000030066	artery.tibial
1597	0.000443808	0.690368	6.52766e-05	0.101334	0.207789	ENSG00000167992	artery.tibial
1630	0.000521023	0.810481	7.93344e-05	0.123344	0.0655754	ENSG00000149476	artery.tibial
1636	0.000516442	0.803354	8.40313e-05	0.13065	0.0653954	ENSG00000167986	artery.tibial
1629	0.000430092	0.669033	0.0001648	0.256281	0.0740912	ENSG00000149483	artery.tibial
1629	0.000528073	0.821447	7.92358e-05	0.123201	0.0547449	ENSG00000162144	artery.tibial
1641	3.63283e-08	5.65107e-05	0.000642404	0.999296	4.7785e-06	ENSG00000187049	artery.tibial
1682	0.000520153	0.809129	7.68651e-05	0.119497	0.0707765	ENSG00000149532	artery.tibial
1682	0.000447506	0.696122	9.15949e-05	0.14232	0.161019	ENSG00000167985	artery.tibial
1701	0.000512042	0.796512	8.65245e-05	0.134526	0.0683642	ENSG00000162148	artery.tibial
1624	0.000528214	0.821668	7.92963e-05	0.123296	0.0544293	ENSG00000204950	artery.tibial
1596	0.000525398	0.817287	7.7797e-05	0.120957	0.0611528	ENSG00000011347	artery.tibial
1556	0.000528783	0.822553	7.86692e-05	0.12232	0.0545194	ENSG00000134780	artery.tibial
1558	0.00041746	0.649383	0.000197232	0.306763	0.0432387	ENSG00000124920	artery.tibial
1066	1.76182e-05	0.838513	1.83319e-06	0.0871739	0.0742932	ENSG00000142186	artery.tibial
1070	1.6995e-05	0.808853	1.9963e-06	0.0949152	0.0962127	ENSG00000168056	artery.tibial
1080	1.76764e-05	0.841283	1.76224e-06	0.0837964	0.0749014	ENSG00000173465	artery.tibial
1080	1.75404e-05	0.834812	1.89676e-06	0.0901988	0.07497	ENSG00000176973	artery.tibial
1082	1.77293e-05	0.8438	1.89788e-06	0.0902612	0.0659193	ENSG00000173442	artery.tibial
1080	1.58743e-05	0.755518	3.75567e-06	0.17868	0.065782	ENSG00000173338	artery.tibial
1075	1.70706e-05	0.812454	2.29148e-06	0.108981	0.0785457	ENSG00000173327	artery.tibial
1076	1.73355e-05	0.825061	2.08432e-06	0.0991248	0.0757952	ENSG00000197136	artery.tibial
1077	1.62959e-05	0.775581	1.66033e-06	0.0788756	0.145525	ENSG00000213445	artery.tibial
1074	1.78385e-05	0.849001	1.80088e-06	0.0856449	0.0653341	ENSG00000173039	artery.tibial
1062	1.77589e-05	0.845211	1.7585e-06	0.0836224	0.0711469	ENSG00000172977	artery.tibial
1063	3.18615e-06	0.151641	1.75813e-05	0.836745	0.0115935	ENSG00000172922	artery.tibial
1063	1.75937e-05	0.83735	2.0642e-06	0.0981786	0.064452	ENSG00000254470	artery.tibial
1045	2.03321e-17	9.67677e-13	2.10108e-05	0.999979	1.2857e-07	ENSG00000172803	artery.tibial
1034	1.7685e-05	0.841695	1.96747e-06	0.0935742	0.0647116	ENSG00000172732	artery.tibial
1028	1.77456e-05	0.844577	1.9001e-06	0.0903676	0.0650362	ENSG00000172757	artery.tibial
1021	1.74712e-05	0.83152	1.95289e-06	0.0928698	0.0755906	ENSG00000172638	artery.tibial
1025	6.74986e-07	0.0321251	2.02462e-05	0.963585	0.00426932	ENSG00000172543	artery.tibial
1037	1.69725e-05	0.807783	2.74646e-06	0.130652	0.061545	ENSG00000172500	artery.tibial
1037	1.79022e-05	0.852031	1.7264e-06	0.0820997	0.0658493	ENSG00000175602	artery.tibial
1042	1.8006e-05	0.856969	1.63659e-06	0.0778261	0.065185	ENSG00000175592	artery.tibial
1051	1.77365e-05	0.844144	1.75034e-06	0.0832324	0.0726038	ENSG00000175573	artery.tibial
2703	3.49945e-54	1.24085e-52	0.0272498	0.966226	0.00652391	ENSG00000137500	artery.tibial
2341	0.446707	0.330034	0.103393	0.0763448	0.0435208	ENSG00000150672	artery.tibial
2822	1.75716e-13	3.55838e-09	6.09199e-08	0.000233905	0.999766	ENSG00000165895	artery.tibial
2656	2.07424e-08	0.731965	6.57896e-09	0.232125	0.0359104	ENSG00000152402	artery.tibial
2653	2.38605e-14	8.41997e-07	2.83352e-08	0.9999	9.8889e-05	ENSG00000152404	artery.tibial
2579	2.01734e-08	0.711887	7.16466e-09	0.252794	0.0353191	ENSG00000137760	artery.tibial
1876	0.00105614	0.771911	0.000253797	0.185453	0.0413259	ENSG00000204381	artery.tibial
1883	0.00110746	0.809413	0.000198381	0.144947	0.0443341	ENSG00000170145	artery.tibial
1766	4.53802e-05	0.0331672	0.00131799	0.96328	0.00218901	ENSG00000137713	artery.tibial
1852	0.00103738	0.758193	0.000166585	0.121634	0.118969	ENSG00000086848	artery.tibial
1851	0.00109999	0.803953	0.000200578	0.146549	0.0481977	ENSG00000137720	artery.tibial
1850	0.000854835	0.624776	0.000151557	0.110506	0.263712	ENSG00000255561	artery.tibial
1890	0.00112006	0.81862	0.000177312	0.129542	0.0505401	ENSG00000170276	artery.tibial
1910	0.000708679	0.517955	0.000133138	0.0969229	0.384281	ENSG00000109846	artery.tibial
1921	0.0010574	0.772823	0.000205016	0.149765	0.0761501	ENSG00000150764	artery.tibial
2110	0.000122056	0.0160209	0.00743075	0.975349	0.00107734	ENSG00000149294	artery.tibial
2355	1.05949e-16	1.39069e-14	0.0071161	0.934007	0.0588766	ENSG00000149292	artery.tibial
2439	2.77883e-06	0.000364754	0.00353707	0.463749	0.532347	ENSG00000170209	artery.tibial
2565	0.00577995	0.758686	0.00141836	0.186128	0.0479873	ENSG00000166682	artery.tibial
2618	0.00571498	0.750159	0.00130785	0.171599	0.0712195	ENSG00000086827	artery.tibial
2517	0.00565245	0.741924	0.00134212	0.176088	0.0749938	ENSG00000048028	artery.tibial
2094	0.189369	0.604787	0.0384774	0.122841	0.0445261	ENSG00000186174	artery.tibial
2171	0.180695	0.57756	0.0485402	0.155112	0.038093	ENSG00000186166	artery.tibial
2199	0.10755	0.343769	0.124909	0.399231	0.0245421	ENSG00000118181	artery.tibial
2198	3.94823e-27	1.262e-26	0.238259	0.761565	0.000176413	ENSG00000196655	artery.tibial
2214	0.0915483	0.29263	0.063538	0.202747	0.349537	ENSG00000137700	artery.tibial
2177	0.190462	0.608798	0.0406654	0.129954	0.0301199	ENSG00000149428	artery.tibial
2179	0.000352728	0.00112748	0.195791	0.625659	0.17707	ENSG00000160695	artery.tibial
2158	2.28478e-08	7.30389e-08	0.000317534	1.54134e-05	0.999667	ENSG00000256269	artery.tibial
2148	0.197114	0.630128	0.0335461	0.107207	0.0320049	ENSG00000188486	artery.tibial
2151	0.194338	0.621257	0.0353422	0.112945	0.0361178	ENSG00000172375	artery.tibial
2152	0.181664	0.580748	0.0449632	0.143691	0.0489347	ENSG00000172269	artery.tibial
2144	0.000237	0.000757678	0.237915	0.760602	0.000488082	ENSG00000172273	artery.tibial
2123	0.192717	0.617888	0.035	0.112174	0.0422205	ENSG00000160703	artery.tibial
2093	1.62156e-13	5.20723e-13	0.237368	0.762244	0.000387744	ENSG00000248712	artery.tibial
2095	0.192971	0.619681	0.0372446	0.119572	0.0305319	ENSG00000110395	artery.tibial
2034	0.193187	0.62031	0.035649	0.11443	0.0364241	ENSG00000076706	artery.tibial
2038	0.175723	0.584126	0.0326076	0.108293	0.0992505	ENSG00000173456	artery.tibial
2125	0.0110193	0.787358	0.00213049	0.152182	0.0473101	ENSG00000184232	artery.tibial
2332	1.7698e-07	1.26456e-05	0.00170792	0.121157	0.877122	ENSG00000181264	artery.tibial
2339	0.0107317	0.766802	0.00242437	0.17318	0.0468616	ENSG00000196914	artery.tibial
2113	3.41658e-33	1.05037e-29	0.000325167	0.999675	3.08885e-07	ENSG00000111321	artery.tibial
2113	0.000248947	0.765349	6.14482e-05	0.188867	0.0454734	ENSG00000111319	artery.tibial
2066	0.000214165	0.658417	8.45862e-05	0.259966	0.0813191	ENSG00000139193	artery.tibial
2063	3.26918e-59	1.00506e-55	0.000325167	0.999674	1.07146e-06	ENSG00000139192	artery.tibial
2046	7.08177e-10	2.17718e-06	0.000325164	0.999665	7.23392e-06	ENSG00000139190	artery.tibial
2025	0.000185814	0.571255	0.000114309	0.351348	0.077097	ENSG00000010292	artery.tibial
2025	0.000256217	0.7877	4.78296e-05	0.14698	0.0650166	ENSG00000111639	artery.tibial
2009	0.000262631	0.807419	4.56559e-05	0.14031	0.051963	ENSG00000111640	artery.tibial
2000	0.000183863	0.565257	3.27984e-05	0.1005	0.334027	ENSG00000010295	artery.tibial
2008	0.000260003	0.799339	4.94854e-05	0.152087	0.0482643	ENSG00000111641	artery.tibial
2002	0.000255548	0.785641	5.38309e-05	0.165446	0.0486037	ENSG00000111642	artery.tibial
2005	0.000230369	0.708234	6.52302e-05	0.200449	0.0910215	ENSG00000184574	artery.tibial
2004	0.000259617	0.798151	4.72505e-05	0.145208	0.0563338	ENSG00000111644	artery.tibial
2007	0.000242769	0.746356	6.70092e-05	0.205962	0.0473729	ENSG00000111653	artery.tibial
2025	7.42254e-05	0.228194	3.31499e-05	0.101244	0.670455	ENSG00000126746	artery.tibial
2029	0.000194584	0.598219	4.87691e-05	0.149681	0.251857	ENSG00000139200	artery.tibial
2045	0.000199674	0.613867	4.13813e-05	0.126961	0.258931	ENSG00000111652	artery.tibial
2097	0.000251114	0.772009	5.1241e-05	0.157462	0.0702259	ENSG00000159335	artery.tibial
2100	0.000246844	0.758883	5.64103e-05	0.173357	0.0674563	ENSG00000089693	artery.tibial
2096	0.000256593	0.788856	5.24187e-05	0.161103	0.049732	ENSG00000089692	artery.tibial
2100	0.000261613	0.804289	4.77651e-05	0.146798	0.0486042	ENSG00000010610	artery.tibial
2095	0.000253211	0.778458	4.68977e-05	0.144102	0.0771395	ENSG00000250510	artery.tibial
2090	8.52994e-30	2.6224e-26	0.000325167	0.999674	5.82957e-07	ENSG00000111664	artery.tibial
2089	8.21524e-15	2.52565e-11	0.000325167	0.999674	5.91838e-07	ENSG00000111665	artery.tibial
2087	0.000261659	0.80443	4.76733e-05	0.146515	0.0487455	ENSG00000111667	artery.tibial
2103	0.000253441	0.779164	5.35155e-05	0.164469	0.0560599	ENSG00000111669	artery.tibial
2396	0.251556	0.523427	0.0638668	0.132863	0.028287	ENSG00000111261	artery.tibial
2398	0.251939	0.524231	0.0642197	0.133601	0.0260087	ENSG00000165714	artery.tibial
2398	0.250273	0.520763	0.0627372	0.130507	0.0357209	ENSG00000205791	artery.tibial
2542	0.257203	0.535417	0.0582967	0.121328	0.0277557	ENSG00000111266	artery.tibial
2576	0.252112	0.524862	0.0624024	0.129882	0.0307406	ENSG00000111269	artery.tibial
2577	0.255369	0.536964	0.0576818	0.121259	0.0287267	ENSG00000111276	artery.tibial
2626	0.251148	0.533033	0.0603785	0.128119	0.0273219	ENSG00000178878	artery.tibial
2602	0.0292646	0.69108	0.00699307	0.165033	0.10763	ENSG00000111605	artery.tibial
2594	1.79032e-17	4.22855e-16	0.0405873	0.958631	0.000781946	ENSG00000090382	artery.tibial
2592	3.97911e-29	9.39851e-28	0.0405973	0.958892	0.000510949	ENSG00000127337	artery.tibial
2630	0.0318102	0.751405	0.00723967	0.170973	0.0385724	ENSG00000166225	artery.tibial
1983	0.0163631	0.174163	0.0686799	0.730996	0.00979789	ENSG00000067715	artery.tibial
713	5.40343e-21	0.865976	4.23836e-22	0.0678595	0.0661647	ENSG00000089234	artery.tibial
713	5.48443e-21	0.878957	3.76009e-22	0.0601999	0.0608432	ENSG00000111271	artery.tibial
739	7.64788e-23	0.0122568	6.61563e-23	0.00962435	0.978119	ENSG00000111275	artery.tibial
752	2.93889e-21	0.470998	1.21433e-21	0.194279	0.334723	ENSG00000089022	artery.tibial
745	4.91943e-24	0.000788407	5.41449e-21	0.867616	0.131595	ENSG00000198270	artery.tibial
745	3.22484e-21	0.516825	3.57069e-22	0.0567989	0.426376	ENSG00000089248	artery.tibial
856	4.22981e-21	0.677886	6.42352e-22	0.102726	0.219387	ENSG00000111300	artery.tibial
1418	0.00847488	0.728762	0.00240933	0.207127	0.0532266	ENSG00000072609	artery.tibial
1418	2.56178e-10	2.20289e-08	0.0114951	0.988472	3.29087e-05	ENSG00000196458	artery.tibial
1394	0.00890606	0.765811	0.0017767	0.152703	0.0708028	ENSG00000198393	artery.tibial
1371	0.00570019	0.490132	0.00471959	0.405721	0.0937269	ENSG00000198040	artery.tibial
1357	0.00920925	0.791842	0.00148944	0.127998	0.0694619	ENSG00000196387	artery.tibial
1330	0.00894249	0.768902	0.00172119	0.14792	0.0725144	ENSG00000214029	artery.tibial
1330	2.42854e-06	0.000208813	0.0011436	0.0974288	0.901216	ENSG00000256223	artery.tibial
1285	0.00945496	0.812958	0.00141552	0.121655	0.0545157	ENSG00000090612	artery.tibial
2392	3.13247e-07	0.742268	7.52379e-08	0.178204	0.0795276	ENSG00000165487	artery.tibial
2377	2.8283e-07	0.670193	1.14356e-07	0.270919	0.0588876	ENSG00000102678	artery.tibial
1905	7.82684e-05	0.794898	1.41404e-05	0.143549	0.06146	ENSG00000165572	artery.tibial
1901	7.86567e-05	0.798842	1.35202e-05	0.137248	0.0638185	ENSG00000120696	artery.tibial
1910	7.8154e-05	0.793737	1.34687e-05	0.136719	0.069452	ENSG00000120662	artery.tibial
1907	7.91954e-05	0.804313	1.31198e-05	0.133183	0.0624114	ENSG00000172766	artery.tibial
1886	7.67075e-05	0.779046	1.57765e-05	0.160167	0.0606951	ENSG00000102760	artery.tibial
2303	6.49395e-05	0.65953	1.74206e-05	0.176761	0.163627	ENSG00000102763	artery.tibial
1982	0.0019862	0.774728	0.000388158	0.151332	0.0715657	ENSG00000184304	artery.tibial
2598	5.88069e-06	0.721311	1.54615e-06	0.189558	0.0891241	ENSG00000100664	artery.tibial
2576	4.42678e-06	0.542977	2.37272e-06	0.290866	0.16615	ENSG00000075413	artery.tibial
2470	2.40344e-06	0.2948	1.04709e-06	0.127856	0.577341	ENSG00000166165	artery.tibial
2457	1.24855e-08	0.00153144	3.32546e-07	0.0398306	0.958638	ENSG00000166166	artery.tibial
2440	4.84069e-06	0.593747	1.93992e-06	0.237777	0.168469	ENSG00000126214	artery.tibial
2442	2.98868e-06	0.366584	4.84267e-06	0.59395	0.0394585	ENSG00000166170	artery.tibial
2443	5.84061e-06	0.716394	2.00391e-06	0.245757	0.0378408	ENSG00000256053	artery.tibial
1971	4.21815e-05	0.819871	7.0489e-06	0.136965	0.0431154	ENSG00000137872	artery.tibial
2361	0.0266392	0.733402	0.00668231	0.183921	0.0493554	ENSG00000069667	artery.tibial
1760	9.01557e-06	0.000726947	0.0122331	0.986385	0.000646266	ENSG00000140382	artery.tibial
1760	0.00626023	0.504777	0.0013223	0.106239	0.381401	ENSG00000173517	artery.tibial
1713	0.00147208	0.118691	0.00979683	0.789821	0.0802188	ENSG00000169783	artery.tibial
2194	0.167191	0.583094	0.0381146	0.132849	0.0787517	ENSG00000103888	artery.tibial
1998	0.176729	0.616076	0.0382022	0.133137	0.0358561	ENSG00000117899	artery.tibial
1998	0.179435	0.62552	0.0350262	0.122065	0.0379542	ENSG00000140406	artery.tibial
2048	0.174619	0.608487	0.037249	0.12975	0.0498949	ENSG00000172349	artery.tibial
2199	0.012603	0.774238	0.00274216	0.168417	0.0419998	ENSG00000140519	artery.tibial
2156	2.60904e-06	0.000160302	0.00229988	0.14045	0.857087	ENSG00000140534	artery.tibial
2174	0.00754292	0.463434	0.00232825	0.142663	0.384032	ENSG00000166813	artery.tibial
2150	0.0115714	0.710943	0.00385676	0.236921	0.0367074	ENSG00000166819	artery.tibial
2143	0.00552082	0.339197	0.0102136	0.627502	0.0175662	ENSG00000166821	artery.tibial
2032	0.0128508	0.789546	0.00239308	0.146981	0.048229	ENSG00000166823	artery.tibial
2101	0.00258198	0.158636	0.0130101	0.799315	0.0264568	ENSG00000166825	artery.tibial
2041	2.66408e-82	1.63785e-80	0.0160052	0.983983	1.13089e-05	ENSG00000157823	artery.tibial
2023	0.0114394	0.703306	0.00396795	0.243916	0.0373705	ENSG00000242498	artery.tibial
2515	0.140973	0.575873	0.041796	0.170666	0.0706919	ENSG00000140718	artery.tibial
2516	0.15455	0.631345	0.0340812	0.139183	0.040841	ENSG00000103494	artery.tibial
1675	0.00118262	0.580431	0.000719249	0.352943	0.064725	ENSG00000103047	artery.tibial
1748	0.00160636	0.788649	0.000282118	0.138436	0.0710263	ENSG00000103044	artery.tibial
1746	3.95617e-05	0.0194231	7.52648e-05	0.0360075	0.944455	ENSG00000141076	artery.tibial
1745	0.0014895	0.731282	0.000413125	0.202763	0.064052	ENSG00000168802	artery.tibial
1730	0.00162822	0.799391	0.000252707	0.123994	0.0747343	ENSG00000168807	artery.tibial
1185	2.3451e-05	0.456352	5.12026e-06	0.099195	0.444425	ENSG00000224470	artery.tibial
1183	2.7322e-05	0.53168	2.22197e-05	0.432356	0.035914	ENSG00000166747	artery.tibial
1182	4.21041e-05	0.819339	6.65635e-06	0.12948	0.0511324	ENSG00000182149	artery.tibial
1208	4.37996e-05	0.852333	4.7857e-06	0.0930743	0.0545445	ENSG00000102984	artery.tibial
1371	1.10719e-11	2.15456e-07	2.94621e-05	0.572899	0.427071	ENSG00000102967	artery.tibial
1412	9.48902e-07	0.0184655	2.02412e-05	0.393303	0.588211	ENSG00000257017	artery.tibial
1416	2.50011e-15	4.86517e-11	5.13853e-05	0.999948	1.48219e-07	ENSG00000261701	artery.tibial
1442	3.19333e-05	0.621417	9.66392e-06	0.187867	0.190674	ENSG00000140829	artery.tibial
1442	8.0763e-09	0.000157163	5.0971e-05	0.991879	0.0079127	ENSG00000140830	artery.tibial
2266	0.132376	0.652308	0.0266424	0.131228	0.0574451	ENSG00000186187	artery.tibial
2253	0.134125	0.660937	0.0265308	0.13069	0.0477177	ENSG00000166816	artery.tibial
2227	9.74149e-11	4.80029e-10	0.168681	0.831209	0.000109946	ENSG00000184517	artery.tibial
2148	0.128587	0.634207	0.0308136	0.151922	0.0544711	ENSG00000168928	artery.tibial
2135	0.12038	0.593781	0.0248888	0.122627	0.138323	ENSG00000168925	artery.tibial
2157	0.0056105	0.0276772	0.00764238	0.0367784	0.922291	ENSG00000050820	artery.tibial
2197	0.113896	0.561892	0.0407278	0.200843	0.0826413	ENSG00000153774	artery.tibial
2219	0.133445	0.658371	0.0272967	0.134626	0.046261	ENSG00000166822	artery.tibial
2251	0.0970059	0.478628	0.0348077	0.171524	0.218034	ENSG00000183196	artery.tibial
2927	0.00483184	0.712408	0.00150232	0.221443	0.0598149	ENSG00000159842	artery.tibial
2791	0.000160441	0.0236562	0.00651664	0.96084	0.00882653	ENSG00000184811	artery.tibial
2681	0.000193895	0.0285929	0.000231685	0.0332278	0.937754	ENSG00000108953	artery.tibial
2660	0.000545708	0.0804731	0.000369986	0.0536953	0.864916	ENSG00000167193	artery.tibial
2672	0.00505163	0.744941	0.00135323	0.199505	0.0491488	ENSG00000197879	artery.tibial
2685	3.32872e-07	4.90873e-05	0.00673516	0.993206	9.65389e-06	ENSG00000132376	artery.tibial
2694	0.00506133	0.746374	0.00141514	0.208646	0.0385035	ENSG00000174238	artery.tibial
2652	0.00497173	0.73316	0.00127428	0.18784	0.0727546	ENSG00000167703	artery.tibial
2634	0.00396652	0.584925	0.00116708	0.171866	0.238075	ENSG00000074660	artery.tibial
2635	0.00499788	0.737015	0.00120664	0.17786	0.0789204	ENSG00000167705	artery.tibial
2608	0.00484349	0.714249	0.00121474	0.179032	0.100662	ENSG00000174231	artery.tibial
807	0.102094	0.775649	0.00921217	0.0699453	0.0430998	ENSG00000109016	artery.tibial
811	0.101706	0.772696	0.00767278	0.0582328	0.0596923	ENSG00000178307	artery.tibial
863	0.103263	0.784532	0.00798873	0.0606499	0.0435663	ENSG00000034152	artery.tibial
933	0.0697181	0.529672	0.00608332	0.0458684	0.348658	ENSG00000184185	artery.tibial
1113	0.055524	0.421871	0.0582945	0.442899	0.021412	ENSG00000212719	artery.tibial
1382	0.108191	0.730901	0.0118252	0.0798177	0.0692656	ENSG00000109079	artery.tibial
1382	0.106713	0.72092	0.0133292	0.0899782	0.0690596	ENSG00000109083	artery.tibial
1378	4.21671e-05	0.000284866	0.128874	0.870624	0.000175835	ENSG00000004142	artery.tibial
1378	0.0968538	0.65431	0.0262799	0.177492	0.0450645	ENSG00000244045	artery.tibial
1364	0.108228	0.731145	0.0136419	0.0921047	0.0548802	ENSG00000004139	artery.tibial
1355	0.0959863	0.648452	0.0147987	0.0998342	0.140929	ENSG00000109072	artery.tibial
1316	0.107902	0.728951	0.0123521	0.0833789	0.0674152	ENSG00000076351	artery.tibial
1200	0.105113	0.710175	0.0118727	0.0801221	0.0927167	ENSG00000109103	artery.tibial
1201	0.109503	0.739838	0.0127011	0.08576	0.0521979	ENSG00000087111	artery.tibial
1195	0.11147	0.753114	0.0110688	0.0747336	0.0496135	ENSG00000109107	artery.tibial
1189	0.107438	0.727011	0.0128525	0.0869041	0.0657945	ENSG00000076382	artery.tibial
1177	0.104614	0.707874	0.0103206	0.0697273	0.107465	ENSG00000167524	artery.tibial
1170	0.107139	0.724978	0.0110176	0.0744699	0.0823952	ENSG00000007202	artery.tibial
1160	0.102794	0.695555	0.0111361	0.0752377	0.115278	ENSG00000109111	artery.tibial
1160	0.106204	0.718633	0.011547	0.0780476	0.085568	ENSG00000132581	artery.tibial
1078	2.98796e-06	2.02185e-05	0.128698	0.870858	0.000420104	ENSG00000167525	artery.tibial
1068	0.105006	0.710535	0.0129387	0.0874677	0.0840526	ENSG00000109113	artery.tibial
1064	0.102993	0.69692	0.0124973	0.0844615	0.103128	ENSG00000198242	artery.tibial
1058	0.096891	0.655627	0.017202	0.116286	0.113994	ENSG00000160602	artery.tibial
1057	0.00134942	0.00913107	0.0283023	0.190741	0.770476	ENSG00000160606	artery.tibial
1048	0.108574	0.734688	0.0118922	0.0804068	0.0644393	ENSG00000076604	artery.tibial
1026	0.109719	0.742414	0.0110094	0.0744328	0.0624251	ENSG00000173065	artery.tibial
1311	8.16442e-06	0.810012	1.2724e-06	0.126174	0.0638036	ENSG00000125691	artery.tibial
1310	8.10187e-06	0.803806	1.27044e-06	0.125973	0.0702109	ENSG00000002834	artery.tibial
780	2.25627e-08	0.863385	1.84556e-09	0.0705562	0.0660588	ENSG00000073969	artery.tibial
1000	2.28769e-12	8.75409e-05	2.61303e-08	0.999903	9.10809e-06	ENSG00000108379	artery.tibial
1000	1.61481e-08	0.617925	1.71748e-09	0.0654048	0.31667	ENSG00000158955	artery.tibial
1078	2.22388e-08	0.850991	2.45079e-09	0.093727	0.0552821	ENSG00000108433	artery.tibial
1336	2.06537e-08	0.790704	2.78442e-09	0.106496	0.1028	ENSG00000004897	artery.tibial
1348	2.21147e-08	0.846638	2.6715e-09	0.102224	0.0511373	ENSG00000198336	artery.tibial
1734	4.5235e-08	0.731583	8.02988e-09	0.129728	0.13869	ENSG00000005243	artery.tibial
1742	4.96563e-08	0.803088	8.96849e-09	0.144995	0.0519175	ENSG00000082641	artery.tibial
1726	9.0839e-09	0.14691	5.21063e-08	0.842683	0.0104068	ENSG00000108468	artery.tibial
1724	3.12328e-09	0.0505115	5.8515e-08	0.946336	0.00315261	ENSG00000002919	artery.tibial
1670	4.94211e-08	0.800726	7.89664e-09	0.127871	0.0714032	ENSG00000141293	artery.tibial
1652	4.82176e-08	0.781229	1.0041e-08	0.16263	0.0561405	ENSG00000136436	artery.tibial
1614	5.06959e-08	0.821383	7.81068e-09	0.126498	0.0521192	ENSG00000159199	artery.tibial
1634	5.11874e-08	0.829346	7.67842e-09	0.124361	0.0462934	ENSG00000159202	artery.tibial
1683	4.8451e-08	0.78501	1.04869e-08	0.169866	0.0451242	ENSG00000159210	artery.tibial
1666	5.11739e-08	0.828214	7.74205e-09	0.125253	0.0465332	ENSG00000108798	artery.tibial
1666	4.99934e-08	0.809109	7.92362e-09	0.128176	0.0627156	ENSG00000167083	artery.tibial
1655	5.00991e-08	0.810656	8.41466e-09	0.136105	0.0532396	ENSG00000173868	artery.tibial
1642	0.00614908	0.769202	0.00121351	0.151729	0.0717067	ENSG00000108387	artery.tibial
1456	4.95988e-13	6.20442e-11	1.698e-05	0.00112521	0.998858	ENSG00000121101	artery.tibial
1455	0.00667708	0.83525	0.000891385	0.11146	0.0457214	ENSG00000108384	artery.tibial
1051	5.24726e-08	6.56405e-06	0.00288563	0.360341	0.636767	ENSG00000108395	artery.tibial
3411	1.39864e-14	3.13921e-07	4.45538e-08	1	3.22145e-08	ENSG00000187775	artery.tibial
3158	3.22133e-08	0.72302	1.00614e-08	0.225775	0.0512057	ENSG00000108669	artery.tibial
3108	9.55597e-14	2.14482e-06	2.80196e-10	0.00529422	0.994704	ENSG00000055483	artery.tibial
3090	3.30991e-08	0.742903	9.71652e-09	0.218046	0.0390511	ENSG00000178404	artery.tibial
3139	2.78525e-08	0.625143	9.46292e-09	0.212231	0.162626	ENSG00000035862	artery.tibial
3229	3.26125e-08	0.731981	1.03042e-08	0.231239	0.0367802	ENSG00000108679	artery.tibial
3240	3.19729e-08	0.717625	1.03157e-08	0.231482	0.0508935	ENSG00000171302	artery.tibial
3268	3.1534e-08	0.707774	1.10196e-08	0.247288	0.0449385	ENSG00000173918	artery.tibial
1368	3.07272e-10	0.168466	1.49747e-09	0.820997	0.0105367	ENSG00000134490	artery.tibial
1383	1.16309e-09	0.637681	1.52949e-10	0.0835773	0.278742	ENSG00000101782	artery.tibial
1422	1.04358e-13	5.72158e-05	3.47431e-11	0.0180665	0.981876	ENSG00000141452	artery.tibial
1464	8.78389e-13	0.000481588	1.92059e-10	0.104404	0.895115	ENSG00000141458	artery.tibial
1509	1.51822e-09	0.832384	2.25289e-10	0.123473	0.0441422	ENSG00000154065	artery.tibial
1560	1.34025e-09	0.734811	2.09364e-10	0.114636	0.150553	ENSG00000053747	artery.tibial
2704	7.93545e-07	8.53731e-06	0.0850368	0.914863	9.08624e-05	ENSG00000167216	artery.tibial
2736	0.0608496	0.654598	0.0199888	0.214983	0.04958	ENSG00000167220	artery.tibial
2749	0.0604409	0.650207	0.0189256	0.203529	0.0668976	ENSG00000134049	artery.tibial
2539	0.0602394	0.159042	0.0175042	0.0454962	0.717719	ENSG00000141627	artery.tibial
2563	0.213871	0.564682	0.0490041	0.129342	0.0431012	ENSG00000177576	artery.tibial
2564	0.0569418	0.150343	0.214989	0.567626	0.0100998	ENSG00000265681	artery.tibial
2594	0.218155	0.576009	0.0461936	0.12193	0.0377123	ENSG00000101670	artery.tibial
2923	4.59913e-08	0.188678	1.90941e-07	0.7833	0.028022	ENSG00000142002	artery.tibial
2873	2.17795e-10	0.000893496	2.43523e-07	0.999045	6.1509e-05	ENSG00000141965	artery.tibial
2848	7.67394e-08	0.314821	1.62902e-07	0.668284	0.0168951	ENSG00000127666	artery.tibial
2833	1.82191e-07	0.747433	5.17354e-08	0.212202	0.0403645	ENSG00000105355	artery.tibial
2882	1.6094e-07	0.660249	5.80677e-08	0.238119	0.101631	ENSG00000127663	artery.tibial
2851	1.66238e-07	0.681987	5.0815e-08	0.208357	0.109656	ENSG00000105426	artery.tibial
2787	1.78178e-117	1.25984e-111	1.41429e-06	0.999999	8.3516e-10	ENSG00000090661	artery.tibial
2802	1.07627e-06	0.760994	2.76314e-07	0.195329	0.0436756	ENSG00000167774	artery.tibial
2785	2.33168e-07	0.164865	1.16303e-06	0.822324	0.0128097	ENSG00000167775	artery.tibial
2801	4.005e-37	2.8318e-31	1.41405e-06	0.999828	0.000170558	ENSG00000233927	artery.tibial
2802	1.04862e-06	0.741445	2.99078e-07	0.211421	0.047133	ENSG00000267855	artery.tibial
2829	6.8038e-07	0.481074	5.86748e-07	0.414765	0.10416	ENSG00000186994	artery.tibial
2833	1.03612e-06	0.732604	3.04376e-07	0.215161	0.0522332	ENSG00000167772	artery.tibial
2839	3.47332e-08	0.0245586	1.37627e-06	0.973109	0.00233142	ENSG00000185236	artery.tibial
2842	2.0368e-40	1.44015e-34	3.98328e-09	0.00181826	0.998182	ENSG00000099785	artery.tibial
2846	1.04689e-06	0.74022	2.88858e-07	0.204186	0.0555929	ENSG00000099783	artery.tibial
2835	7.99268e-07	0.565135	2.44477e-07	0.172599	0.262265	ENSG00000133246	artery.tibial
2815	3.4514e-07	0.244037	1.05033e-06	0.742639	0.0133225	ENSG00000133250	artery.tibial
2731	1.09784e-06	0.776242	2.55282e-07	0.180458	0.0432988	ENSG00000142347	artery.tibial
2719	1.05672e-06	0.747173	2.9811e-07	0.210742	0.0420838	ENSG00000142303	artery.tibial
1768	7.51464e-22	0.535562	1.10842e-22	0.0786101	0.385828	ENSG00000130813	artery.tibial
1732	1.11211e-21	0.792592	1.99819e-22	0.142344	0.0650636	ENSG00000130812	artery.tibial
1730	1.15309e-21	0.821801	1.69667e-22	0.120863	0.0573362	ENSG00000130810	artery.tibial
1718	1.63768e-23	0.0116716	1.38411e-21	0.986438	0.00189002	ENSG00000244165	artery.tibial
1711	1.12936e-21	0.804883	1.58149e-22	0.112629	0.0824888	ENSG00000130811	artery.tibial
1711	1.16432e-21	0.829804	1.65368e-22	0.117804	0.0523925	ENSG00000130816	artery.tibial
1711	9.60484e-22	0.684528	3.10447e-22	0.221159	0.0943132	ENSG00000267534	artery.tibial
1702	9.97554e-28	7.10948e-07	1.40313e-21	0.999999	4.7931e-08	ENSG00000105364	artery.tibial
1687	1.15069e-21	0.820084	1.75223e-22	0.124825	0.0550906	ENSG00000090339	artery.tibial
1719	1.04457e-21	0.744454	2.13519e-22	0.15207	0.103476	ENSG00000105376	artery.tibial
1721	1.08319e-21	0.771983	1.69662e-22	0.12081	0.107208	ENSG00000220201	artery.tibial
1697	1.1338e-21	0.808047	1.89592e-22	0.135064	0.0568888	ENSG00000161847	artery.tibial
1696	1.15649e-21	0.82422	1.7136e-22	0.122073	0.0537076	ENSG00000076662	artery.tibial
1665	1.14398e-21	0.815301	1.86483e-22	0.132853	0.0518458	ENSG00000105397	artery.tibial
1642	1.14698e-21	0.817441	1.64252e-22	0.116995	0.0655636	ENSG00000065989	artery.tibial
1641	1.02076e-21	0.727489	1.5955e-22	0.113551	0.15896	ENSG00000105401	artery.tibial
1561	1.12695e-21	0.80317	1.82744e-22	0.130174	0.0666565	ENSG00000079999	artery.tibial
1556	1.05134e-21	0.749284	2.82923e-22	0.201587	0.0491283	ENSG00000180739	artery.tibial
1641	1.14793e-21	0.818121	1.70154e-22	0.121206	0.0606727	ENSG00000079805	artery.tibial
1714	1.10102e-21	0.78469	1.89151e-22	0.134725	0.0805844	ENSG00000099203	artery.tibial
1714	1.05072e-21	0.748837	1.67912e-22	0.119538	0.131625	ENSG00000214212	artery.tibial
1724	1.08931e-21	0.77634	1.97712e-22	0.140825	0.0828352	ENSG00000142453	artery.tibial
1690	1.01347e-21	0.722288	2.04987e-22	0.145961	0.131751	ENSG00000130733	artery.tibial
1689	1.1572e-21	0.824723	1.72829e-22	0.123122	0.052155	ENSG00000142444	artery.tibial
1683	9.10702e-22	0.649049	1.35748e-22	0.0964921	0.254459	ENSG00000127616	artery.tibial
1534	1.13402e-21	0.808205	1.7191e-22	0.122449	0.0693456	ENSG00000130164	artery.tibial
1533	1.56647e-23	0.0111641	1.38646e-21	0.988115	0.000721134	ENSG00000161888	artery.tibial
1545	1.1226e-21	0.80007	1.91101e-22	0.136133	0.0637977	ENSG00000197256	artery.tibial
1546	1.1099e-21	0.791017	1.56159e-22	0.111195	0.0977879	ENSG00000130173	artery.tibial
1543	1.13975e-21	0.812293	1.90329e-22	0.135594	0.0521131	ENSG00000130158	artery.tibial
1584	1.10198e-21	0.785372	1.70309e-22	0.121284	0.0933434	ENSG00000183401	artery.tibial
1584	1.1227e-21	0.800136	1.84976e-22	0.131763	0.0681009	ENSG00000105514	artery.tibial
1585	1.15144e-21	0.820618	1.72765e-22	0.123071	0.0563105	ENSG00000105518	artery.tibial
1579	1.06707e-21	0.760491	1.87319e-22	0.133394	0.106115	ENSG00000105520	artery.tibial
1567	1.17216e-21	0.835385	1.51266e-22	0.107749	0.056866	ENSG00000173928	artery.tibial
1563	1.13568e-21	0.809386	1.79183e-22	0.127639	0.0629749	ENSG00000187266	artery.tibial
1560	1.15527e-21	0.823348	1.73908e-22	0.12389	0.0527624	ENSG00000205517	artery.tibial
1608	1.1392e-21	0.811901	1.70623e-22	0.121535	0.0665637	ENSG00000130175	artery.tibial
1608	1.14608e-21	0.816801	1.8094e-22	0.1289	0.0542982	ENSG00000198003	artery.tibial
1639	9.17162e-22	0.653653	1.45176e-22	0.103223	0.243124	ENSG00000161914	artery.tibial
1652	1.04492e-21	0.744703	2.91857e-22	0.207957	0.04734	ENSG00000130159	artery.tibial
1648	1.08579e-21	0.773836	1.70403e-22	0.12134	0.104824	ENSG00000130176	artery.tibial
1634	7.41721e-22	0.528618	6.03041e-22	0.42974	0.0416419	ENSG00000130165	artery.tibial
1634	6.35258e-24	0.00452743	1.39627e-21	0.99511	0.00036237	ENSG00000198551	artery.tibial
1623	4.02645e-22	0.286961	9.72551e-22	0.693109	0.0199296	ENSG00000102575	artery.tibial
3014	0.00834837	0.702773	0.00288413	0.242745	0.0432502	ENSG00000186204	artery.tibial
2776	1.34743e-70	1.13425e-68	0.01174	0.988254	5.64039e-06	ENSG00000171903	artery.tibial
2705	4.65975e-11	0.653994	1.72335e-11	0.241767	0.104238	ENSG00000167460	artery.tibial
2708	2.77935e-13	0.779746	6.36348e-14	0.178485	0.0417691	ENSG00000167461	artery.tibial
2527	2.70118e-13	0.757814	7.12892e-14	0.199959	0.0422272	ENSG00000127511	artery.tibial
2474	2.77088e-13	0.777369	6.44597e-14	0.180799	0.0418317	ENSG00000127533	artery.tibial
2404	5.58019e-34	1.56552e-21	3.56444e-13	1	1.47898e-15	ENSG00000160111	artery.tibial
2414	3.1629e-16	0.00088735	8.52858e-16	0.00139497	0.997718	ENSG00000131351	artery.tibial
2414	9.04406e-15	0.025373	8.69194e-15	0.023434	0.951193	ENSG00000099331	artery.tibial
2371	2.16386e-13	0.607068	5.8946e-14	0.165145	0.227787	ENSG00000053501	artery.tibial
2360	8.21457e-19	2.30459e-06	3.56443e-13	0.999997	2.25739e-07	ENSG00000099330	artery.tibial
2357	2.65962e-13	0.746156	7.48421e-14	0.209925	0.0439194	ENSG00000160113	artery.tibial
2382	2.62844e-13	0.737408	7.88875e-14	0.221277	0.0413153	ENSG00000105393	artery.tibial
2392	2.23766e-13	0.627775	1.20783e-13	0.338823	0.0334019	ENSG00000160117	artery.tibial
2394	2.61323e-13	0.733141	6.33491e-14	0.177636	0.089223	ENSG00000130307	artery.tibial
2400	1.32599e-38	3.72006e-26	3.56444e-13	1	8.47995e-16	ENSG00000130312	artery.tibial
2402	2.02392e-13	0.567809	1.42874e-13	0.4008	0.0313908	ENSG00000130311	artery.tibial
2401	3.77699e-26	1.05963e-13	3.56444e-13	1	2.82096e-14	ENSG00000127220	artery.tibial
2387	2.78009e-13	0.779953	6.27369e-14	0.175964	0.0440828	ENSG00000074855	artery.tibial
2387	2.75229e-13	0.772154	6.61731e-14	0.185606	0.0422404	ENSG00000130299	artery.tibial
2420	1.97501e-13	0.554088	1.11197e-13	0.311829	0.134083	ENSG00000130300	artery.tibial
2294	3.44607e-13	0.725449	1.01216e-13	0.213013	0.0615372	ENSG00000099308	artery.tibial
2288	2.46448e-05	0.78569	5.0996e-06	0.162527	0.0517537	ENSG00000216490	artery.tibial
2268	2.4115e-05	0.768802	5.48749e-06	0.174888	0.0562801	ENSG00000254858	artery.tibial
2265	8.58256e-07	0.0273617	3.04559e-05	0.970951	0.00165551	ENSG00000105649	artery.tibial
2233	2.30768e-05	0.735702	6.98323e-06	0.222588	0.0416798	ENSG00000105650	artery.tibial
2232	3.57303e-19	1.1391e-14	3.1366e-05	0.999969	2.05305e-08	ENSG00000130518	artery.tibial
2235	2.40502e-05	0.766735	5.24522e-06	0.167155	0.0660807	ENSG00000130522	artery.tibial
2192	2.34034e-05	0.746116	6.26573e-06	0.199701	0.0541535	ENSG00000130520	artery.tibial
2181	3.72895e-21	1.18881e-16	3.13661e-05	0.999969	2.08414e-08	ENSG00000130517	artery.tibial
2142	2.18991e-05	0.698158	5.45742e-06	0.173858	0.127957	ENSG00000130513	artery.tibial
2131	2.31455e-05	0.737891	6.66593e-06	0.212464	0.0496146	ENSG00000175489	artery.tibial
2117	2.14093e-05	0.68254	6.77644e-06	0.215935	0.101496	ENSG00000130511	artery.tibial
2104	2.43952e-05	0.777735	4.74824e-06	0.151306	0.0709299	ENSG00000105655	artery.tibial
2093	2.45782e-05	0.783567	5.29459e-06	0.168747	0.0476564	ENSG00000105656	artery.tibial
2093	2.49148e-05	0.794298	4.9868e-06	0.158935	0.0467368	ENSG00000105701	artery.tibial
2092	2.48422e-05	0.791984	5.09096e-06	0.162257	0.0457292	ENSG00000105700	artery.tibial
2084	2.16572e-05	0.690445	7.65585e-06	0.244008	0.0655177	ENSG00000221983	artery.tibial
2066	2.50795e-05	0.799549	4.49036e-06	0.143098	0.0573231	ENSG00000006015	artery.tibial
2031	2.40486e-05	0.766685	4.75995e-06	0.151669	0.081618	ENSG00000006016	artery.tibial
3449	5.16273e-20	5.58287e-19	0.0846287	0.915157	0.000213993	ENSG00000197013	artery.tibial
3309	1.46751e-219	1.58658e-218	0.00134504	0.0135566	0.985098	ENSG00000197020	artery.tibial
3265	0.0630133	0.680886	0.0186621	0.201616	0.0358223	ENSG00000198521	artery.tibial
2906	1.54176e-14	1.66342e-13	0.0847859	0.914761	0.000452986	ENSG00000160321	artery.tibial
3201	0.0160358	0.667762	0.00658219	0.27406	0.0355603	ENSG00000125779	artery.tibial
3317	0.0159494	0.664158	0.00668245	0.278232	0.0349775	ENSG00000101236	artery.tibial
3304	0.01711	0.712481	0.00525327	0.218706	0.0464498	ENSG00000088826	artery.tibial
3226	0.0117832	0.490663	0.00408916	0.169953	0.323511	ENSG00000171873	artery.tibial
2502	0.271141	0.522446	0.0602996	0.116158	0.029956	ENSG00000182621	artery.tibial
871	0.0457999	0.83143	0.00316154	0.0573309	0.0622778	ENSG00000078747	artery.tibial
890	0.0439796	0.799065	0.00540935	0.098229	0.0533174	ENSG00000125971	artery.tibial
907	2.53537e-13	4.60665e-12	0.0521639	0.947793	4.29779e-05	ENSG00000101460	artery.tibial
982	0.0402187	0.734118	0.00875673	0.159781	0.0571256	ENSG00000101464	artery.tibial
980	0.0339969	0.620543	0.0105184	0.191848	0.143094	ENSG00000078804	artery.tibial
1072	3.38932e-05	0.000618939	0.0516369	0.94296	0.00475046	ENSG00000198646	artery.tibial
1108	0.042269	0.771953	0.00635644	0.116023	0.0633987	ENSG00000131069	artery.tibial
1109	0.0417122	0.761784	0.00427335	0.0779294	0.114301	ENSG00000131067	artery.tibial
1072	0.0402996	0.73601	0.00743155	0.135645	0.0806136	ENSG00000100983	artery.tibial
2253	1.63879e-07	5.30655e-05	0.00307849	0.996841	2.74713e-05	ENSG00000124191	artery.tibial
2252	0.00240836	0.779847	0.000548758	0.177653	0.0395431	ENSG00000149596	artery.tibial
2269	0.00205061	0.664005	0.000818817	0.265072	0.0680537	ENSG00000132823	artery.tibial
2381	0.00241032	0.780224	0.00052707	0.170567	0.0462722	ENSG00000197296	artery.tibial
2446	1.79423e-06	9.38043e-05	0.0187637	0.980988	0.000152702	ENSG00000258366	artery.tibial
2325	0.0125844	0.657292	0.00313655	0.16366	0.163327	ENSG00000197114	artery.tibial
2322	0.0122996	0.642412	0.00544634	0.284409	0.0554327	ENSG00000101246	artery.tibial
2289	0.000133586	0.00697725	0.0186365	0.973388	0.000864428	ENSG00000203896	artery.tibial
2286	0.0145287	0.758838	0.0029131	0.15208	0.0716399	ENSG00000125520	artery.tibial
2132	0.0144624	0.755313	0.00310205	0.161943	0.0651793	ENSG00000130584	artery.tibial
2066	0.0134544	0.702668	0.00397856	0.207712	0.0721873	ENSG00000268858	artery.tibial
2065	0.0148234	0.774164	0.00297608	0.155376	0.0526603	ENSG00000101150	artery.tibial
2007	0.0141159	0.737216	0.00331637	0.173128	0.0722235	ENSG00000101152	artery.tibial
1948	0.0147295	0.769249	0.00300649	0.156958	0.0560565	ENSG00000198276	artery.tibial
1928	0.0141866	0.740896	0.00297207	0.15513	0.0868157	ENSG00000196700	artery.tibial
1913	0.014863	0.776221	0.00266732	0.139234	0.067015	ENSG00000130590	artery.tibial
1911	0.0144682	0.755603	0.00328972	0.171751	0.054888	ENSG00000101161	artery.tibial
1759	0.00780924	0.407829	0.00164542	0.085433	0.497283	ENSG00000171703	artery.tibial
1759	0.0151547	0.791439	0.00260022	0.135738	0.055068	ENSG00000203883	artery.tibial
1700	0.014738	0.769674	0.00297935	0.155536	0.0570722	ENSG00000171700	artery.tibial
2426	0.00383406	0.655272	0.00119666	0.204383	0.135314	ENSG00000180530	artery.tibial
2293	2.31601e-07	0.0165449	1.37457e-05	0.981956	0.00148517	ENSG00000160201	artery.tibial
1850	1.10282e-05	0.787822	2.42437e-06	0.173151	0.0390134	ENSG00000142178	artery.tibial
1790	1.15668e-05	0.826298	1.80981e-06	0.129244	0.0444449	ENSG00000160207	artery.tibial
1819	0.000768623	0.762157	0.000190404	0.188754	0.048129	ENSG00000186998	artery.tibial
1819	0.000819208	0.812318	0.000133792	0.132612	0.0541167	ENSG00000100263	artery.tibial
1818	0.000784227	0.777631	0.000145432	0.144131	0.0773081	ENSG00000182944	artery.tibial
1817	0.000178897	0.177397	0.000798975	0.792247	0.0293784	ENSG00000185340	artery.tibial
1811	0.000810497	0.803723	0.000145581	0.144314	0.0510076	ENSG00000100276	artery.tibial
1827	0.000773096	0.766728	0.000154848	0.153493	0.0788509	ENSG00000100280	artery.tibial
1885	0.000405292	0.401957	0.000386891	0.383494	0.213756	ENSG00000100285	artery.tibial
1947	2.5443e-149	2.52335e-146	0.000870701	0.863396	0.135733	ENSG00000100296	artery.tibial
1976	5.77478e-16	5.72723e-13	0.00100728	0.998988	4.69918e-06	ENSG00000184117	artery.tibial
2012	0.000592007	0.587132	0.000314908	0.312215	0.099746	ENSG00000186575	artery.tibial
2073	0.000812467	0.805767	0.000148263	0.146994	0.0462785	ENSG00000100319	artery.tibial
2606	0.0214334	0.719209	0.00548614	0.18402	0.0698506	ENSG00000162591	ebv.lymphocytes
2627	0.0213969	0.717982	0.00547226	0.183553	0.0715966	ENSG00000158109	ebv.lymphocytes
2657	0.0212566	0.713281	0.00568254	0.190612	0.0691673	ENSG00000078900	ebv.lymphocytes
2657	0.0213818	0.717482	0.00549881	0.184445	0.0711926	ENSG00000116213	ebv.lymphocytes
1562	2.31121e-06	0.807142	3.68602e-07	0.128662	0.0641928	ENSG00000142599	ebv.lymphocytes
1557	0.00136974	0.803673	0.000212941	0.12487	0.0698738	ENSG00000127124	ebv.lymphocytes
1545	0.00131556	0.771885	0.000205275	0.120336	0.106259	ENSG00000198815	ebv.lymphocytes
1674	0.00178439	0.786393	0.000340586	0.150038	0.061444	ENSG00000184588	ebv.lymphocytes
1601	2.67798e-10	0.800592	4.59871e-11	0.137418	0.0619895	ENSG00000065243	ebv.lymphocytes
1518	2.63156e-10	0.786714	3.94479e-11	0.117836	0.0954506	ENSG00000137947	ebv.lymphocytes
1495	2.74287e-10	0.819993	3.91762e-11	0.117056	0.0629515	ENSG00000137944	ebv.lymphocytes
1495	2.7244e-10	0.81447	3.77937e-11	0.112913	0.0726165	ENSG00000213516	ebv.lymphocytes
1485	2.67702e-16	8.00307e-07	3.34499e-10	0.999999	3.54042e-07	ENSG00000117226	ebv.lymphocytes
1483	2.68059e-10	0.801373	4.52445e-11	0.135197	0.0634301	ENSG00000117228	ebv.lymphocytes
1568	2.52661e-10	0.75534	4.03567e-11	0.120524	0.124136	ENSG00000162645	ebv.lymphocytes
1530	0.0281856	0.77268	0.00440183	0.120598	0.0741349	ENSG00000134243	ebv.lymphocytes
1568	0.0283302	0.776657	0.00441291	0.120908	0.0696924	ENSG00000143106	ebv.lymphocytes
1636	0.0280937	0.770184	0.00446326	0.122284	0.0749749	ENSG00000143028	ebv.lymphocytes
1649	0.0281665	0.772178	0.00457889	0.12546	0.0696165	ENSG00000162650	ebv.lymphocytes
1660	0.027929	0.765671	0.00480613	0.131689	0.0699045	ENSG00000174151	ebv.lymphocytes
1663	0.0276485	0.757981	0.00489626	0.134155	0.0753187	ENSG00000181754	ebv.lymphocytes
1681	0.0282696	0.77501	0.00461511	0.126458	0.0656476	ENSG00000065135	ebv.lymphocytes
1718	0.0279465	0.766162	0.00478305	0.131059	0.0700495	ENSG00000116337	ebv.lymphocytes
1722	0.0280648	0.769407	0.00480146	0.131568	0.0661592	ENSG00000134183	ebv.lymphocytes
1727	0.000137891	0.00378033	0.0350365	0.960539	0.00050646	ENSG00000168765	ebv.lymphocytes
1728	0.0279389	0.765955	0.00466925	0.127936	0.0735005	ENSG00000213366	ebv.lymphocytes
1741	0.0271462	0.744228	0.0047324	0.129647	0.0942466	ENSG00000134184	ebv.lymphocytes
1767	0.025124	0.688775	0.00759355	0.208107	0.0704008	ENSG00000134202	ebv.lymphocytes
1683	0.0344554	0.363579	0.0490898	0.517968	0.0349076	ENSG00000116489	ebv.lymphocytes
1679	0.00910486	0.0960758	0.0766866	0.809199	0.00893345	ENSG00000007341	ebv.lymphocytes
1637	0.0635576	0.732256	0.0105486	0.12146	0.0721772	ENSG00000155363	ebv.lymphocytes
1610	0.063724	0.734161	0.010184	0.117254	0.0746774	ENSG00000155366	ebv.lymphocytes
1602	0.0640241	0.737626	0.0101412	0.116766	0.0714427	ENSG00000155367	ebv.lymphocytes
1405	0.0648767	0.747426	0.0091633	0.105495	0.0730388	ENSG00000155380	ebv.lymphocytes
1485	0.00039461	0.813823	5.84365e-05	0.120451	0.0652728	ENSG00000116830	ebv.lymphocytes
1470	0.000392687	0.809857	5.69464e-05	0.117371	0.0723222	ENSG00000134253	ebv.lymphocytes
1505	0.000371454	0.766066	5.41802e-05	0.111616	0.121892	ENSG00000198162	ebv.lymphocytes
1424	0.010074	0.8144	0.00142503	0.115143	0.0589579	ENSG00000116667	ebv.lymphocytes
1356	0.00439294	0.355139	0.000877767	0.0703924	0.569198	ENSG00000116406	ebv.lymphocytes
1143	0.0102465	0.828363	0.00120703	0.0975178	0.062666	ENSG00000135842	ebv.lymphocytes
1983	1.34703e-06	0.755665	2.9382e-07	0.164749	0.0795848	ENSG00000134369	ebv.lymphocytes
1878	1.31314e-06	0.736651	2.48411e-07	0.13923	0.124117	ENSG00000198700	ebv.lymphocytes
1902	1.4019e-06	0.786445	2.69039e-07	0.150864	0.062689	ENSG00000198892	ebv.lymphocytes
1890	1.41087e-06	0.791476	2.62254e-07	0.147059	0.0614636	ENSG00000163431	ebv.lymphocytes
1895	1.39074e-06	0.780185	2.82627e-07	0.158488	0.0613251	ENSG00000134375	ebv.lymphocytes
1890	1.18166e-06	0.66289	5.07272e-07	0.284519	0.0525892	ENSG00000176393	ebv.lymphocytes
1896	1.40799e-06	0.789863	2.63331e-07	0.147662	0.0624738	ENSG00000163435	ebv.lymphocytes
2319	1.46385e-07	0.751006	3.40595e-08	0.174663	0.0743308	ENSG00000054392	ebv.lymphocytes
2028	0.00365752	0.74371	0.000868107	0.176443	0.0753214	ENSG00000181450	ebv.lymphocytes
1902	0.00383347	0.779484	0.000691711	0.140574	0.0754166	ENSG00000143740	ebv.lymphocytes
1903	0.00374799	0.762102	0.000798118	0.162215	0.0711375	ENSG00000081692	ebv.lymphocytes
1994	0.00378285	0.769175	0.000730226	0.1484	0.0779117	ENSG00000154342	ebv.lymphocytes
2032	0.00376086	0.764703	0.000769518	0.156393	0.0743733	ENSG00000143761	ebv.lymphocytes
2034	0.00374639	0.761759	0.000787293	0.160008	0.0736991	ENSG00000143793	ebv.lymphocytes
2043	0.00372895	0.758214	0.00078877	0.160305	0.0769633	ENSG00000162910	ebv.lymphocytes
2025	0.00373282	0.758999	0.00073785	0.149942	0.0865884	ENSG00000143774	ebv.lymphocytes
2012	0.00348835	0.709291	0.000998055	0.202853	0.0833705	ENSG00000181873	ebv.lymphocytes
2386	2.2909e-10	0.751882	5.7369e-11	0.188227	0.0598911	ENSG00000151353	ebv.lymphocytes
1504	0.00114258	0.784333	0.000166561	0.114238	0.10012	ENSG00000084710	ebv.lymphocytes
1476	0.0011504	0.789701	0.000164714	0.112973	0.0960111	ENSG00000115138	ebv.lymphocytes
1481	0.00117944	0.809615	0.00016551	0.113537	0.0755025	ENSG00000119772	ebv.lymphocytes
1396	0.00117133	0.804053	0.000176892	0.121353	0.0732454	ENSG00000138101	ebv.lymphocytes
1421	0.000304845	0.796233	4.4495e-05	0.11613	0.0872877	ENSG00000115155	ebv.lymphocytes
1378	0.000305131	0.797158	4.08433e-05	0.106608	0.095888	ENSG00000115163	ebv.lymphocytes
1378	0.00030506	0.796974	3.91287e-05	0.102124	0.100558	ENSG00000213699	ebv.lymphocytes
1215	0.000320382	0.837426	3.69995e-05	0.0966449	0.0655713	ENSG00000084764	ebv.lymphocytes
1337	0.000411532	0.829208	5.2792e-05	0.106308	0.0640191	ENSG00000243147	ebv.lymphocytes
1304	0.00542487	0.810312	0.000717003	0.107022	0.0765244	ENSG00000158019	ebv.lymphocytes
1692	0.0370664	0.717236	0.00690318	0.133471	0.105323	ENSG00000075426	ebv.lymphocytes
2172	0.000324187	0.761433	6.7469e-05	0.158388	0.0797882	ENSG00000008869	ebv.lymphocytes
2172	0.00032282	0.758221	6.97206e-05	0.163678	0.0777079	ENSG00000152133	ebv.lymphocytes
2192	0.00032301	0.758668	7.01748e-05	0.164746	0.076192	ENSG00000055332	ebv.lymphocytes
2200	0.000328285	0.771058	6.9703e-05	0.16365	0.0648939	ENSG00000003509	ebv.lymphocytes
2200	1.52666e-05	0.0358574	3.62312e-05	0.0842179	0.879873	ENSG00000115816	ebv.lymphocytes
2152	0.000313461	0.73624	7.18991e-05	0.168778	0.0945965	ENSG00000115825	ebv.lymphocytes
2145	0.000240796	0.565569	5.80658e-05	0.136084	0.298049	ENSG00000115828	ebv.lymphocytes
2466	0.0246825	0.620742	0.0112273	0.282296	0.0610516	ENSG00000068784	ebv.lymphocytes
2457	0.0276669	0.695801	0.00707093	0.177737	0.0917247	ENSG00000171132	ebv.lymphocytes
1951	5.17127e-05	0.767514	1.1143e-05	0.165315	0.0671074	ENSG00000115902	ebv.lymphocytes
1982	5.22075e-05	0.774858	1.00728e-05	0.149424	0.0756551	ENSG00000011523	ebv.lymphocytes
1996	5.13977e-05	0.762838	1.05357e-05	0.156289	0.0808114	ENSG00000138069	ebv.lymphocytes
1982	5.23298e-05	0.776672	1.03371e-05	0.153353	0.0699125	ENSG00000138071	ebv.lymphocytes
2084	0.000779842	0.741295	0.000168564	0.160134	0.0976231	ENSG00000169621	ebv.lymphocytes
1876	0.000566132	0.538151	0.000124908	0.118392	0.342766	ENSG00000163219	ebv.lymphocytes
1423	0.000859772	0.817276	0.00012272	0.11659	0.0651516	ENSG00000169605	ebv.lymphocytes
1062	0.197738	0.659922	0.0204475	0.068187	0.0537058	ENSG00000121964	ebv.lymphocytes
1054	0.197431	0.658726	0.0204093	0.0680402	0.0553938	ENSG00000169554	ebv.lymphocytes
1808	1.85455e-05	0.735537	3.55086e-06	0.140708	0.123733	ENSG00000064989	ebv.lymphocytes
1848	0.0308906	0.766149	0.00552206	0.136898	0.0605409	ENSG00000118263	ebv.lymphocytes
2314	0.000210261	0.752892	4.88074e-05	0.174695	0.0721544	ENSG00000157985	ebv.lymphocytes
2039	4.13832e-05	0.606375	1.07573e-05	0.157387	0.236186	ENSG00000197548	ebv.lymphocytes
1823	5.27698e-05	0.77322	9.73946e-06	0.142625	0.0840924	ENSG00000144560	ebv.lymphocytes
1978	0.0378909	0.621874	0.0119961	0.196751	0.131488	ENSG00000131379	ebv.lymphocytes
1954	0.0448754	0.736528	0.0087511	0.143563	0.0662824	ENSG00000177463	ebv.lymphocytes
1996	0.0446339	0.732609	0.00899132	0.147515	0.0662511	ENSG00000131368	ebv.lymphocytes
2016	0.0439583	0.72153	0.00966352	0.15855	0.0662973	ENSG00000131381	ebv.lymphocytes
2050	0.0304959	0.745661	0.00653489	0.159728	0.0575803	ENSG00000144566	ebv.lymphocytes
2136	0.0304377	0.74436	0.00658192	0.160904	0.0577162	ENSG00000183977	ebv.lymphocytes
2162	0.0300506	0.735581	0.00638929	0.156326	0.0716532	ENSG00000114166	ebv.lymphocytes
2205	0.0172408	0.422058	0.00462974	0.112893	0.443178	ENSG00000129810	ebv.lymphocytes
480	7.42166e-06	0.607749	1.17184e-06	0.0956638	0.296579	ENSG00000047849	ebv.lymphocytes
460	1.08115e-05	0.885334	4.65483e-07	0.0380411	0.0766132	ENSG00000164045	ebv.lymphocytes
453	1.0884e-05	0.891278	4.6079e-07	0.0376623	0.0710483	ENSG00000164047	ebv.lymphocytes
448	4.97605e-06	0.407481	3.70418e-07	0.0297702	0.562743	ENSG00000164048	ebv.lymphocytes
447	2.96233e-24	2.42581e-19	7.73906e-07	0.0624365	0.937563	ENSG00000172113	ebv.lymphocytes
425	1.09023e-05	0.892772	4.39644e-07	0.0359305	0.0712864	ENSG00000164050	ebv.lymphocytes
427	1.09097e-05	0.893382	4.61781e-07	0.0377457	0.068861	ENSG00000164051	ebv.lymphocytes
426	1.08776e-05	0.890753	4.69563e-07	0.0383809	0.0708543	ENSG00000232112	ebv.lymphocytes
483	0.0668486	0.80388	0.00324781	0.0389691	0.0870543	ENSG00000164077	ebv.lymphocytes
483	0.0423036	0.508717	0.00373018	0.044456	0.400793	ENSG00000004534	ebv.lymphocytes
567	0.0668892	0.803462	0.00401952	0.0482044	0.077425	ENSG00000003756	ebv.lymphocytes
681	0.0660049	0.792869	0.00434202	0.0520728	0.0847112	ENSG00000114353	ebv.lymphocytes
706	0.0655185	0.786996	0.00467896	0.0561161	0.0866907	ENSG00000214706	ebv.lymphocytes
708	0.0642948	0.772183	0.00489286	0.0586635	0.0999657	ENSG00000186792	ebv.lymphocytes
708	0.0667143	0.801241	0.00462853	0.0555169	0.0718991	ENSG00000243477	ebv.lymphocytes
708	0.0664913	0.798514	0.00485958	0.0582882	0.0718469	ENSG00000114378	ebv.lymphocytes
702	0.0660385	0.793073	0.00450959	0.0540745	0.0823046	ENSG00000068001	ebv.lymphocytes
702	0.066687	0.800861	0.00459001	0.0550497	0.0728124	ENSG00000114383	ebv.lymphocytes
707	0.0665774	0.799455	0.00481849	0.0577886	0.0713609	ENSG00000068028	ebv.lymphocytes
707	0.0665057	0.798596	0.00452951	0.054314	0.0760552	ENSG00000004838	ebv.lymphocytes
707	0.0668781	0.803068	0.00456342	0.0547265	0.0707643	ENSG00000114388	ebv.lymphocytes
707	0.0650393	0.780988	0.0044938	0.0538656	0.0956137	ENSG00000114395	ebv.lymphocytes
709	0.0666838	0.800735	0.00460742	0.0552529	0.0727209	ENSG00000126062	ebv.lymphocytes
1807	0.0175206	0.770534	0.00331528	0.145739	0.0628912	ENSG00000163947	ebv.lymphocytes
1685	0.0178186	0.783713	0.00289697	0.127349	0.0682228	ENSG00000157500	ebv.lymphocytes
1685	0.0179225	0.78828	0.00290986	0.127921	0.0629663	ENSG00000163666	ebv.lymphocytes
1766	0.0397674	0.749757	0.00738036	0.139082	0.0640127	ENSG00000160145	ebv.lymphocytes
2199	0.0382945	0.72266	0.0082582	0.155767	0.0750204	ENSG00000114491	ebv.lymphocytes
2298	0.0366581	0.69178	0.0100456	0.1895	0.0720159	ENSG00000082781	ebv.lymphocytes
2378	0.0382782	0.722393	0.00884943	0.166944	0.0635344	ENSG00000173702	ebv.lymphocytes
2392	0.0380378	0.717861	0.00948438	0.178937	0.0556801	ENSG00000173706	ebv.lymphocytes
2572	0.0378062	0.713538	0.00970092	0.183035	0.05592	ENSG00000221955	ebv.lymphocytes
1340	2.16069e-06	0.819588	2.98164e-07	0.113031	0.067378	ENSG00000138231	ebv.lymphocytes
1364	2.16232e-06	0.820208	2.79418e-07	0.105914	0.0738757	ENSG00000114098	ebv.lymphocytes
1406	2.13729e-06	0.810712	2.8802e-07	0.109171	0.0801141	ENSG00000181322	ebv.lymphocytes
1417	2.10875e-06	0.799886	3.23909e-07	0.122787	0.077324	ENSG00000114107	ebv.lymphocytes
1395	2.11671e-06	0.802904	2.88179e-07	0.109223	0.0878702	ENSG00000158234	ebv.lymphocytes
1911	0.00131868	0.773901	0.000249293	0.146226	0.078305	ENSG00000196428	ebv.lymphocytes
1956	0.00132755	0.779109	0.000251434	0.147489	0.0718235	ENSG00000144895	ebv.lymphocytes
1963	0.00130135	0.763731	0.000250376	0.146852	0.0878651	ENSG00000120742	ebv.lymphocytes
1846	0.00383458	0.781101	0.000714742	0.145523	0.0688261	ENSG00000125386	ebv.lymphocytes
1701	0.00390579	0.795561	0.00065905	0.134175	0.065699	ENSG00000168884	ebv.lymphocytes
1706	0.00386191	0.786604	0.000681259	0.13869	0.070162	ENSG00000087266	ebv.lymphocytes
1793	0.00339466	0.691434	0.000645885	0.131382	0.173143	ENSG00000087274	ebv.lymphocytes
1902	0.00384077	0.7823	0.000703632	0.143248	0.0699078	ENSG00000109736	ebv.lymphocytes
1955	0.00381715	0.77749	0.000735853	0.149813	0.0681445	ENSG00000087269	ebv.lymphocytes
1955	0.000843212	0.171748	0.00199567	0.406065	0.419348	ENSG00000125388	ebv.lymphocytes
2091	0.00378073	0.770074	0.000794524	0.161768	0.0635824	ENSG00000197386	ebv.lymphocytes
2402	0.00342181	0.696966	0.000823122	0.167525	0.131265	ENSG00000188981	ebv.lymphocytes
2469	0.00363617	0.740627	0.00092641	0.188628	0.066182	ENSG00000159788	ebv.lymphocytes
2410	0.00369908	0.753437	0.000876194	0.178402	0.0635861	ENSG00000175920	ebv.lymphocytes
2427	0.00353363	0.719732	0.00091627	0.186537	0.0892814	ENSG00000163956	ebv.lymphocytes
2311	4.12145e-05	0.583661	2.59692e-05	0.367716	0.0485558	ENSG00000002549	ebv.lymphocytes
2276	1.71594e-05	0.243004	5.19773e-05	0.736058	0.0208688	ENSG00000118579	ebv.lymphocytes
2410	4.47157e-05	0.633243	1.24521e-05	0.176151	0.190549	ENSG00000109805	ebv.lymphocytes
2409	4.90502e-05	0.694626	1.19871e-05	0.169621	0.135692	ENSG00000163257	ebv.lymphocytes
2396	5.3812e-05	0.762025	1.25024e-05	0.176983	0.0609258	ENSG00000178177	ebv.lymphocytes
2568	0.00171727	0.743269	0.000456467	0.197511	0.0570469	ENSG00000065882	ebv.lymphocytes
1799	0.117056	0.672403	0.0232105	0.133274	0.0540572	ENSG00000085871	ebv.lymphocytes
1871	0.118872	0.682784	0.0214436	0.123115	0.053785	ENSG00000196782	ebv.lymphocytes
1746	0.0674163	0.71833	0.0122116	0.130045	0.071998	ENSG00000170185	ebv.lymphocytes
1721	0.0661681	0.704879	0.0122406	0.130311	0.0864017	ENSG00000109458	ebv.lymphocytes
1776	0.0674656	0.718723	0.0126302	0.134485	0.0666965	ENSG00000153147	ebv.lymphocytes
1405	0.0799886	0.748085	0.0113805	0.106381	0.0541653	ENSG00000145425	ebv.lymphocytes
1506	0.0794512	0.742971	0.0117499	0.109821	0.0560073	ENSG00000164142	ebv.lymphocytes
2151	4.44202e-07	0.750918	9.10046e-08	0.153747	0.0953346	ENSG00000164116	ebv.lymphocytes
2215	4.54897e-07	0.768999	9.6213e-08	0.162579	0.0684217	ENSG00000061918	ebv.lymphocytes
2138	4.56589e-07	0.771858	9.85298e-08	0.166502	0.0616393	ENSG00000256043	ebv.lymphocytes
898	6.85043e-06	0.849472	5.78547e-07	0.0716625	0.0788583	ENSG00000081189	ebv.lymphocytes
2073	0.0320065	0.710735	0.00780662	0.173278	0.076174	ENSG00000168944	ebv.lymphocytes
2070	0.0333866	0.741381	0.00663987	0.147373	0.071219	ENSG00000151292	ebv.lymphocytes
1072	0.0740528	0.771172	0.00735938	0.0765684	0.0708472	ENSG00000015479	ebv.lymphocytes
1072	0.0732863	0.76319	0.0076875	0.0799804	0.0758559	ENSG00000120725	ebv.lymphocytes
1090	0.0734558	0.764259	0.00790091	0.0821315	0.0722526	ENSG00000120727	ebv.lymphocytes
1095	0.0734685	0.764199	0.00799185	0.0830578	0.0712827	ENSG00000170482	ebv.lymphocytes
1093	0.0731094	0.760436	0.00837906	0.0870825	0.0709925	ENSG00000170476	ebv.lymphocytes
1093	0.0677348	0.704533	0.00748714	0.0777338	0.142511	ENSG00000228672	ebv.lymphocytes
1090	0.0737509	0.76711	0.00755816	0.0785421	0.073039	ENSG00000170469	ebv.lymphocytes
1085	0.0682618	0.709375	0.00742729	0.0770462	0.13789	ENSG00000170464	ebv.lymphocytes
1068	0.0706134	0.733313	0.0077387	0.0802575	0.108077	ENSG00000184584	ebv.lymphocytes
1066	0.0723108	0.75092	0.00744463	0.0772175	0.0921071	ENSG00000131508	ebv.lymphocytes
1330	0.000928292	0.824346	0.000123024	0.109183	0.0654202	ENSG00000164330	ebv.lymphocytes
1377	0.000923658	0.820228	0.000125966	0.111794	0.066929	ENSG00000145860	ebv.lymphocytes
1416	0.000874573	0.776639	0.000120914	0.107259	0.115106	ENSG00000164332	ebv.lymphocytes
1347	0.00457699	0.786066	0.000734433	0.126051	0.0825715	ENSG00000187837	ebv.lymphocytes
1335	0.00475257	0.816221	0.000617299	0.105944	0.0724644	ENSG00000010704	ebv.lymphocytes
1331	0.00476085	0.817652	0.00062044	0.106487	0.0704792	ENSG00000197061	ebv.lymphocytes
1308	0.00466766	0.80165	0.00067269	0.115454	0.0775559	ENSG00000180596	ebv.lymphocytes
1309	0.00465009	0.798632	0.000696612	0.119563	0.0764577	ENSG00000180573	ebv.lymphocytes
1285	0.00474986	0.815774	0.000632611	0.108579	0.0702646	ENSG00000168298	ebv.lymphocytes
1282	0.00470276	0.807684	0.000628829	0.10792	0.0790637	ENSG00000158373	ebv.lymphocytes
1244	0.00477706	0.820519	0.000593148	0.101808	0.0723022	ENSG00000124575	ebv.lymphocytes
1223	0.00462061	0.793848	0.000693327	0.119036	0.0818018	ENSG00000158406	ebv.lymphocytes
1183	3.93953e-09	6.769e-07	0.00578614	0.99419	2.35015e-05	ENSG00000186470	ebv.lymphocytes
1172	0.00472058	0.811105	0.000638165	0.109578	0.073959	ENSG00000124508	ebv.lymphocytes
1152	0.00465054	0.79908	0.000739372	0.126974	0.0685553	ENSG00000026950	ebv.lymphocytes
1059	0.00481233	0.826898	0.000473328	0.081245	0.0865714	ENSG00000111801	ebv.lymphocytes
1041	0.00486182	0.835407	0.000508601	0.0873209	0.0719017	ENSG00000112763	ebv.lymphocytes
1465	0.0334866	0.773194	0.00512096	0.118171	0.0700277	ENSG00000137309	ebv.lymphocytes
1468	0.0336911	0.777995	0.00474738	0.109552	0.0740138	ENSG00000186577	ebv.lymphocytes
1500	0.0332034	0.766768	0.00508887	0.11744	0.0774995	ENSG00000272325	ebv.lymphocytes
1508	0.0328344	0.758249	0.00500872	0.115579	0.0883289	ENSG00000124614	ebv.lymphocytes
1516	0.0331074	0.764555	0.00526581	0.121529	0.0755425	ENSG00000124507	ebv.lymphocytes
1598	0.033065	0.7646	0.00527021	0.121794	0.075271	ENSG00000196821	ebv.lymphocytes
2160	0.00777855	0.764444	0.00169008	0.166034	0.0600538	ENSG00000124721	ebv.lymphocytes
2320	0.00768289	0.755517	0.00174	0.171044	0.064016	ENSG00000112167	ebv.lymphocytes
2376	0.00547705	0.538591	0.00147811	0.145042	0.309412	ENSG00000164626	ebv.lymphocytes
2738	0.00700778	0.689118	0.00197303	0.193912	0.107989	ENSG00000164627	ebv.lymphocytes
1506	0.00120689	0.807233	0.000192536	0.128716	0.0626519	ENSG00000112658	ebv.lymphocytes
1511	0.00118252	0.790934	0.000177779	0.118819	0.0888866	ENSG00000112659	ebv.lymphocytes
1527	0.00105289	0.704226	0.000275422	0.184106	0.11034	ENSG00000112667	ebv.lymphocytes
1491	0.000683183	0.456949	0.000103971	0.0690682	0.473196	ENSG00000137204	ebv.lymphocytes
1485	0.00119998	0.802613	0.000169845	0.113519	0.0824988	ENSG00000146215	ebv.lymphocytes
1535	0.0011574	0.774129	0.000176261	0.117786	0.106752	ENSG00000171467	ebv.lymphocytes
1528	0.00102077	0.682747	0.000162587	0.108539	0.207531	ENSG00000124574	ebv.lymphocytes
1527	0.00118177	0.79043	0.0001859	0.124256	0.0839467	ENSG00000171462	ebv.lymphocytes
1543	0.00121267	0.811101	0.000187994	0.125679	0.06182	ENSG00000137221	ebv.lymphocytes
1575	0.00120972	0.809125	0.000191583	0.128079	0.0613943	ENSG00000171453	ebv.lymphocytes
1573	0.00121675	0.813821	0.000184742	0.123503	0.0612748	ENSG00000137207	ebv.lymphocytes
1595	0.0011758	0.786361	0.000188765	0.126158	0.0861169	ENSG00000124571	ebv.lymphocytes
1596	0.00120405	0.805253	0.000191057	0.127711	0.0656405	ENSG00000170734	ebv.lymphocytes
1632	0.00118608	0.793231	0.000208021	0.139055	0.0663196	ENSG00000172432	ebv.lymphocytes
1631	0.00118266	0.790947	0.000188861	0.126226	0.0814556	ENSG00000124688	ebv.lymphocytes
1639	0.00119655	0.800234	0.000193761	0.129516	0.0688604	ENSG00000172426	ebv.lymphocytes
1648	0.00120063	0.802957	0.000195276	0.130532	0.0651149	ENSG00000096080	ebv.lymphocytes
2328	1.4859e-06	0.124898	1.02282e-05	0.859724	0.0153668	ENSG00000146243	ebv.lymphocytes
2567	8.75435e-06	0.73585	2.3642e-06	0.198658	0.0654803	ENSG00000146247	ebv.lymphocytes
2530	9.01917e-06	0.75811	2.15766e-06	0.181303	0.0605758	ENSG00000118418	ebv.lymphocytes
2447	0.00677763	0.739745	0.00165343	0.180392	0.0714321	ENSG00000196591	ebv.lymphocytes
1548	0.0500432	0.746395	0.00814859	0.121462	0.0739508	ENSG00000152894	ebv.lymphocytes
2519	0.245751	0.506519	0.0626345	0.12904	0.0560554	ENSG00000120278	ebv.lymphocytes
2795	0.238951	0.492713	0.0683422	0.140861	0.0591323	ENSG00000120254	ebv.lymphocytes
2407	0.0954057	0.673568	0.022158	0.156384	0.0524836	ENSG00000131018	ebv.lymphocytes
1747	0.0986901	0.668291	0.0172813	0.116923	0.0988139	ENSG00000197081	ebv.lymphocytes
1722	0.103269	0.699247	0.0173246	0.117244	0.0629151	ENSG00000175003	ebv.lymphocytes
2232	1.14361e-06	0.710955	2.61585e-07	0.162494	0.12655	ENSG00000073067	ebv.lymphocytes
2202	1.22077e-06	0.758407	2.72936e-07	0.169491	0.0721009	ENSG00000105963	ebv.lymphocytes
1827	0.0128867	0.724892	0.00284819	0.160115	0.0992586	ENSG00000164818	ebv.lymphocytes
1973	0.0101828	0.739146	0.00232793	0.1689	0.0794431	ENSG00000164828	ebv.lymphocytes
1828	0.00956615	0.538108	0.00329488	0.185077	0.263954	ENSG00000188191	ebv.lymphocytes
2064	1.35499e-06	0.767742	2.95395e-07	0.167307	0.0649489	ENSG00000239857	ebv.lymphocytes
2218	1.2061e-06	0.74962	2.89281e-07	0.179724	0.0706549	ENSG00000240230	ebv.lymphocytes
2296	1.21674e-06	0.758295	2.84181e-07	0.177043	0.064661	ENSG00000164849	ebv.lymphocytes
2299	1.19974e-06	0.747771	2.94788e-07	0.183665	0.0685619	ENSG00000164850	ebv.lymphocytes
2250	1.21346e-06	0.756322	2.904e-07	0.180937	0.0627391	ENSG00000146540	ebv.lymphocytes
2533	1.19892e-06	0.747259	3.05186e-07	0.190153	0.0625868	ENSG00000225968	ebv.lymphocytes
2790	1.11807e-06	0.696806	3.86022e-07	0.240514	0.0626787	ENSG00000002822	ebv.lymphocytes
3339	0.17568	0.331558	0.0618376	0.116391	0.314533	ENSG00000106460	ebv.lymphocytes
1960	0.383441	0.426445	0.0732083	0.0813833	0.035523	ENSG00000048052	ebv.lymphocytes
2050	0.016643	0.755066	0.00319323	0.144791	0.0803062	ENSG00000050344	ebv.lymphocytes
2011	0.0164802	0.754439	0.00319065	0.145984	0.0799067	ENSG00000122565	ebv.lymphocytes
2011	0.0166104	0.760399	0.00325867	0.149107	0.0706253	ENSG00000122566	ebv.lymphocytes
1906	0.0165185	0.7565	0.00311181	0.142431	0.0814388	ENSG00000086300	ebv.lymphocytes
2129	0.000312809	0.761221	6.2713e-05	0.152527	0.0858767	ENSG00000253276	ebv.lymphocytes
2158	0.000315689	0.76823	6.61588e-05	0.160927	0.0704606	ENSG00000105851	ebv.lymphocytes
2073	0.000309762	0.753805	6.56835e-05	0.159755	0.0860652	ENSG00000105865	ebv.lymphocytes
2074	0.000321579	0.782562	6.26391e-05	0.152367	0.0646863	ENSG00000164597	ebv.lymphocytes
2066	0.000273974	0.666719	6.91044e-05	0.168001	0.164937	ENSG00000105879	ebv.lymphocytes
1618	0.0044652	0.773147	0.00080107	0.138622	0.0829646	ENSG00000105894	ebv.lymphocytes
1894	0.00376679	0.652319	0.0015775	0.273116	0.0692209	ENSG00000157680	ebv.lymphocytes
1712	0.0393145	0.761893	0.00640051	0.12397	0.0684218	ENSG00000157764	ebv.lymphocytes
1687	0.038342	0.743021	0.00687063	0.133065	0.0787013	ENSG00000090263	ebv.lymphocytes
1644	0.0396887	0.769038	0.00613094	0.118731	0.0664114	ENSG00000261115	ebv.lymphocytes
1884	9.62562e-06	0.768337	1.88262e-06	0.150194	0.0814581	ENSG00000106560	ebv.lymphocytes
1870	9.83053e-06	0.784693	1.90856e-06	0.152283	0.0630127	ENSG00000213203	ebv.lymphocytes
1864	9.81475e-06	0.783434	1.82926e-06	0.145944	0.0706101	ENSG00000196329	ebv.lymphocytes
1854	9.41608e-06	0.751611	1.89468e-06	0.15114	0.0972378	ENSG00000002933	ebv.lymphocytes
1856	9.72153e-06	0.775993	1.86926e-06	0.149133	0.0748622	ENSG00000106565	ebv.lymphocytes
1888	9.3254e-06	0.744373	1.89746e-06	0.151355	0.104261	ENSG00000002726	ebv.lymphocytes
2108	9.80066e-06	0.782309	1.96065e-06	0.156442	0.0612369	ENSG00000164867	ebv.lymphocytes
2098	9.6978e-06	0.774098	1.99375e-06	0.159079	0.066811	ENSG00000181652	ebv.lymphocytes
2094	9.67878e-06	0.77258	2.02239e-06	0.161365	0.0660429	ENSG00000197150	ebv.lymphocytes
2096	9.66069e-06	0.771136	2.01872e-06	0.161071	0.0677808	ENSG00000213199	ebv.lymphocytes
2097	9.72326e-06	0.776131	1.90584e-06	0.152057	0.0718009	ENSG00000164889	ebv.lymphocytes
2096	9.68971e-06	0.773453	1.94637e-06	0.155292	0.071243	ENSG00000164885	ebv.lymphocytes
2085	9.72279e-06	0.776094	2.04334e-06	0.163043	0.0608518	ENSG00000164896	ebv.lymphocytes
2082	9.66744e-06	0.771675	2.09518e-06	0.167181	0.0611329	ENSG00000164897	ebv.lymphocytes
2079	9.54978e-06	0.762283	2.23962e-06	0.178712	0.0589929	ENSG00000133612	ebv.lymphocytes
2723	0.08506	0.63654	0.0241155	0.180393	0.0738914	ENSG00000104626	ebv.lymphocytes
2923	0.081126	0.635753	0.0262614	0.205749	0.0511107	ENSG00000173281	ebv.lymphocytes
2642	6.65886e-06	0.736161	1.72338e-06	0.190452	0.073378	ENSG00000254093	ebv.lymphocytes
2537	6.52152e-06	0.720976	1.7185e-06	0.189897	0.0891191	ENSG00000171044	ebv.lymphocytes
3406	6.29449e-05	0.671765	2.472e-05	0.263754	0.0643932	ENSG00000104613	ebv.lymphocytes
3345	6.58034e-05	0.702271	2.15264e-05	0.229668	0.0679737	ENSG00000175445	ebv.lymphocytes
3234	6.57033e-05	0.701202	2.13181e-05	0.227441	0.0712692	ENSG00000147416	ebv.lymphocytes
3243	6.53642e-05	0.697584	2.2009e-05	0.234818	0.0675105	ENSG00000061337	ebv.lymphocytes
2660	0.0332171	0.710529	0.00883191	0.18886	0.058562	ENSG00000221914	ebv.lymphocytes
2594	0.0331595	0.712516	0.00865914	0.186004	0.0596609	ENSG00000104765	ebv.lymphocytes
2117	8.03921e-07	0.78179	1.63596e-07	0.159033	0.0591764	ENSG00000156831	ebv.lymphocytes
2227	7.92876e-07	0.771049	1.71492e-07	0.166708	0.0622424	ENSG00000173334	ebv.lymphocytes
2604	0.166177	0.581406	0.0452872	0.158399	0.048732	ENSG00000164975	ebv.lymphocytes
2540	0.169736	0.593727	0.0414958	0.1451	0.0499415	ENSG00000164985	ebv.lymphocytes
2463	0.169041	0.591221	0.0421699	0.147439	0.0501296	ENSG00000164989	ebv.lymphocytes
2825	0.0131	0.72025	0.00372553	0.204774	0.0581509	ENSG00000136810	ebv.lymphocytes
2130	0.0178293	0.725393	0.0039072	0.158872	0.0939987	ENSG00000119401	ebv.lymphocytes
2344	0.0146921	0.59777	0.00437174	0.177664	0.205502	ENSG00000148219	ebv.lymphocytes
2706	0.015411	0.726269	0.00416518	0.196234	0.0579206	ENSG00000165995	ebv.lymphocytes
2876	0.00474629	0.223682	0.015523	0.731539	0.0245091	ENSG00000165997	ebv.lymphocytes
2876	0.013483	0.635424	0.00621243	0.292726	0.0521553	ENSG00000241058	ebv.lymphocytes
1823	0.462405	0.364301	0.0807385	0.06358	0.0289757	ENSG00000072401	ebv.lymphocytes
1882	0.43727	0.346244	0.0815385	0.0644944	0.0704534	ENSG00000108064	ebv.lymphocytes
1016	2.43464e-05	0.843244	2.45799e-06	0.0850614	0.0716673	ENSG00000148842	ebv.lymphocytes
1075	2.45241e-05	0.849399	2.56909e-06	0.0889196	0.0616544	ENSG00000235376	ebv.lymphocytes
1082	2.44042e-05	0.845247	2.67232e-06	0.0924943	0.0622314	ENSG00000148798	ebv.lymphocytes
1081	2.3598e-05	0.817324	2.5686e-06	0.0888706	0.0937788	ENSG00000076685	ebv.lymphocytes
1076	2.39743e-05	0.830356	2.5257e-06	0.0873961	0.0822212	ENSG00000156374	ebv.lymphocytes
1073	2.45988e-05	0.851988	2.48285e-06	0.0859324	0.0620523	ENSG00000148835	ebv.lymphocytes
1073	2.35104e-05	0.814291	2.49818e-06	0.0864259	0.0992572	ENSG00000148843	ebv.lymphocytes
1073	2.41363e-05	0.835969	2.49058e-06	0.0861842	0.0778199	ENSG00000173915	ebv.lymphocytes
1051	2.19808e-05	0.761313	2.63869e-06	0.0912445	0.147418	ENSG00000138172	ebv.lymphocytes
1046	2.41165e-05	0.835283	2.61566e-06	0.0905199	0.0741701	ENSG00000185933	ebv.lymphocytes
1043	2.40817e-05	0.834078	2.58727e-06	0.0895345	0.0763613	ENSG00000183128	ebv.lymphocytes
1034	2.43792e-05	0.844382	2.57883e-06	0.0892522	0.0663387	ENSG00000107954	ebv.lymphocytes
1720	8.80426e-05	0.796204	1.53166e-05	0.138449	0.0652441	ENSG00000196865	ebv.lymphocytes
1720	8.40897e-05	0.760456	1.46627e-05	0.132494	0.106951	ENSG00000198924	ebv.lymphocytes
1734	7.67151e-05	0.693765	1.38721e-05	0.12527	0.180874	ENSG00000043591	ebv.lymphocytes
1767	8.82255e-05	0.797858	1.4918e-05	0.134842	0.0671962	ENSG00000165813	ebv.lymphocytes
1764	8.63268e-05	0.780688	1.52767e-05	0.138072	0.0811383	ENSG00000095627	ebv.lymphocytes
1791	8.77789e-05	0.79382	1.54128e-05	0.139317	0.0667601	ENSG00000169129	ebv.lymphocytes
2892	0.0244702	0.691144	0.00751148	0.212092	0.0647826	ENSG00000148814	ebv.lymphocytes
2892	0.0248336	0.701408	0.00704099	0.1988	0.0679176	ENSG00000165752	ebv.lymphocytes
2748	0.0250186	0.706618	0.00727368	0.20538	0.0557095	ENSG00000171813	ebv.lymphocytes
2680	0.024573	0.694043	0.00722688	0.204047	0.0701105	ENSG00000180066	ebv.lymphocytes
2506	0.0252816	0.714049	0.00638413	0.180238	0.0740473	ENSG00000068383	ebv.lymphocytes
1497	0.000460594	0.802892	7.1806e-05	0.125098	0.0714769	ENSG00000166478	ebv.lymphocytes
1567	0.000440949	0.768648	8.6861e-05	0.151334	0.07949	ENSG00000166483	ebv.lymphocytes
1561	2.07802e-05	0.0362233	0.000550579	0.959748	0.00345723	ENSG00000133789	ebv.lymphocytes
2073	0.000442488	0.77133	9.20303e-05	0.160356	0.0677786	ENSG00000133812	ebv.lymphocytes
2138	0.717424	0.0966944	0.156263	0.0210526	0.00856583	ENSG00000133794	ebv.lymphocytes
2092	0.722783	0.0970895	0.151988	0.0204084	0.00773165	ENSG00000148925	ebv.lymphocytes
1940	0.163758	0.625688	0.0302398	0.115476	0.0648394	ENSG00000184937	ebv.lymphocytes
2028	0.161452	0.616856	0.0348288	0.133016	0.0538473	ENSG00000149100	ebv.lymphocytes
2863	9.82323e-12	0.736139	2.66556e-12	0.199689	0.0641718	ENSG00000052841	ebv.lymphocytes
2908	7.07338e-29	5.3007e-18	1.33437e-11	0.999956	4.38681e-05	ENSG00000149084	ebv.lymphocytes
1053	2.26669e-05	0.807298	2.61259e-06	0.0929496	0.0997268	ENSG00000135365	ebv.lymphocytes
1032	1.89784e-05	0.675932	2.08116e-06	0.0738721	0.250175	ENSG00000157613	ebv.lymphocytes
983	2.3681e-05	0.843417	2.35712e-06	0.0838781	0.0726786	ENSG00000149091	ebv.lymphocytes
988	2.26629e-06	0.835304	2.23059e-07	0.0821321	0.0825613	ENSG00000110492	ebv.lymphocytes
976	2.27147e-06	0.837215	2.24993e-07	0.0828477	0.0799348	ENSG00000180720	ebv.lymphocytes
786	2.24152e-08	0.848954	1.82103e-09	0.0688875	0.0821587	ENSG00000110497	ebv.lymphocytes
565	1.15325e-08	0.864632	7.03497e-10	0.0526608	0.0827072	ENSG00000165915	ebv.lymphocytes
564	1.15765e-08	0.867925	6.3712e-10	0.0476826	0.0843923	ENSG00000165916	ebv.lymphocytes
564	1.1517e-08	0.863466	6.62871e-10	0.0496107	0.0869229	ENSG00000165917	ebv.lymphocytes
604	1.14163e-08	0.855925	6.80704e-10	0.0509419	0.0931334	ENSG00000110536	ebv.lymphocytes
605	1.1107e-08	0.832735	6.84771e-10	0.0512239	0.116041	ENSG00000149187	ebv.lymphocytes
604	1.13437e-08	0.850479	7.02333e-10	0.0525596	0.0969617	ENSG00000213619	ebv.lymphocytes
609	1.15358e-08	0.864895	6.86542e-10	0.0513895	0.0837155	ENSG00000123444	ebv.lymphocytes
609	4.34462e-09	0.325737	8.54464e-09	0.640597	0.0336661	ENSG00000172247	ebv.lymphocytes
630	1.14393e-08	0.857802	8.01736e-10	0.060038	0.0821597	ENSG00000109919	ebv.lymphocytes
683	1.0309e-08	0.773073	1.9217e-09	0.144025	0.0829024	ENSG00000165923	ebv.lymphocytes
706	1.13738e-08	0.852926	8.79526e-10	0.0658751	0.081199	ENSG00000109920	ebv.lymphocytes
729	1.13895e-08	0.854109	8.61538e-10	0.064526	0.0813653	ENSG00000030066	ebv.lymphocytes
1426	0.000515569	0.801996	7.4464e-05	0.115751	0.081663	ENSG00000167992	ebv.lymphocytes
1460	0.000521236	0.810811	7.7015e-05	0.119732	0.0688584	ENSG00000149476	ebv.lymphocytes
1467	0.000521928	0.811887	7.43261e-05	0.115546	0.07197	ENSG00000167986	ebv.lymphocytes
1462	0.000513426	0.798662	8.51873e-05	0.132445	0.0682942	ENSG00000149483	ebv.lymphocytes
1462	0.000522034	0.812053	7.36773e-05	0.114536	0.0728154	ENSG00000162144	ebv.lymphocytes
1473	0.000509444	0.792468	7.70006e-05	0.119692	0.0872543	ENSG00000187049	ebv.lymphocytes
1507	0.000502564	0.781768	7.44432e-05	0.115699	0.101957	ENSG00000149532	ebv.lymphocytes
1507	0.000521904	0.811852	7.51641e-05	0.116851	0.0706991	ENSG00000167985	ebv.lymphocytes
1527	0.000514643	0.800557	8.40154e-05	0.130623	0.0682213	ENSG00000162148	ebv.lymphocytes
1390	0.000520306	0.809366	7.74584e-05	0.120421	0.0696152	ENSG00000124920	ebv.lymphocytes
912	1.77175e-05	0.843239	1.60562e-06	0.0763366	0.0804048	ENSG00000142186	ebv.lymphocytes
916	1.74784e-05	0.831857	1.57611e-06	0.0749195	0.0932046	ENSG00000168056	ebv.lymphocytes
926	1.77267e-05	0.843676	1.65316e-06	0.078602	0.0777027	ENSG00000173465	ebv.lymphocytes
926	1.75459e-05	0.835072	1.70052e-06	0.0808498	0.0840592	ENSG00000176973	ebv.lymphocytes
928	1.77157e-05	0.843152	1.60105e-06	0.0761192	0.0807099	ENSG00000173442	ebv.lymphocytes
926	1.77194e-05	0.843328	1.66779e-06	0.0792986	0.0773542	ENSG00000173338	ebv.lymphocytes
920	1.67795e-05	0.798597	1.55539e-06	0.0738992	0.127485	ENSG00000173327	ebv.lymphocytes
921	1.73648e-05	0.826455	1.65277e-06	0.0785664	0.0949596	ENSG00000197136	ebv.lymphocytes
923	1.6296e-05	0.775587	1.47834e-06	0.0702055	0.15419	ENSG00000213445	ebv.lymphocytes
920	1.77106e-05	0.842912	1.63626e-06	0.0777963	0.0792728	ENSG00000173039	ebv.lymphocytes
910	1.77405e-05	0.844333	1.61018e-06	0.0765551	0.0790928	ENSG00000172977	ebv.lymphocytes
911	1.76663e-05	0.840805	1.66651e-06	0.079235	0.0799411	ENSG00000172922	ebv.lymphocytes
908	1.63891e-05	0.780015	1.52693e-06	0.0725246	0.147442	ENSG00000254470	ebv.lymphocytes
909	1.9273e-09	9.17271e-05	2.10084e-05	0.999866	2.13396e-05	ENSG00000172818	ebv.lymphocytes
898	1.77816e-08	0.000846291	2.09907e-05	0.999025	0.000108129	ENSG00000172803	ebv.lymphocytes
886	1.75286e-05	0.834248	1.68143e-06	0.0799393	0.0857939	ENSG00000172732	ebv.lymphocytes
881	1.77056e-05	0.842674	1.59612e-06	0.0758835	0.0814233	ENSG00000172757	ebv.lymphocytes
875	1.70743e-05	0.812627	1.49604e-06	0.0710855	0.116269	ENSG00000172638	ebv.lymphocytes
879	1.77225e-05	0.843476	1.61389e-06	0.0767308	0.0797742	ENSG00000172543	ebv.lymphocytes
891	1.74597e-05	0.830969	1.67814e-06	0.0797793	0.089233	ENSG00000172500	ebv.lymphocytes
890	1.78344e-05	0.848803	1.54573e-06	0.073489	0.0776882	ENSG00000175602	ebv.lymphocytes
893	1.78509e-05	0.849587	1.52447e-06	0.072477	0.0779164	ENSG00000175592	ebv.lymphocytes
901	1.75666e-05	0.836057	1.68103e-06	0.0799223	0.084001	ENSG00000175573	ebv.lymphocytes
2454	0.0203504	0.721551	0.00528461	0.187308	0.0655063	ENSG00000137500	ebv.lymphocytes
2572	3.70167e-05	0.749092	9.23105e-06	0.186741	0.0641208	ENSG00000165895	ebv.lymphocytes
2225	3.72409e-10	0.0131417	3.12904e-10	0.0100651	0.976793	ENSG00000152404	ebv.lymphocytes
2151	2.20451e-08	0.777936	4.6542e-09	0.164181	0.0578835	ENSG00000137760	ebv.lymphocytes
1679	0.00107442	0.785262	0.000178356	0.130272	0.0832127	ENSG00000204381	ebv.lymphocytes
1687	0.000992032	0.725046	0.000159489	0.116408	0.157394	ENSG00000170145	ebv.lymphocytes
1576	0.00110515	0.807721	0.000172367	0.125912	0.0650892	ENSG00000137713	ebv.lymphocytes
1634	0.00108698	0.794442	0.0001782	0.130166	0.0741268	ENSG00000086848	ebv.lymphocytes
1632	0.00100519	0.734665	0.000171203	0.124988	0.139171	ENSG00000137720	ebv.lymphocytes
1633	0.000656503	0.479817	0.000103401	0.075128	0.444295	ENSG00000255561	ebv.lymphocytes
1685	0.00109736	0.802028	0.000181653	0.1327	0.0639927	ENSG00000109846	ebv.lymphocytes
1692	0.00107901	0.788618	0.000193276	0.14119	0.0689194	ENSG00000150764	ebv.lymphocytes
2086	0.0057186	0.750601	0.00131317	0.172291	0.070076	ENSG00000149292	ebv.lymphocytes
2170	0.00576677	0.756928	0.00122183	0.160297	0.075786	ENSG00000170209	ebv.lymphocytes
2281	0.0057099	0.749463	0.00128143	0.168121	0.0754247	ENSG00000166682	ebv.lymphocytes
2330	0.00568194	0.745794	0.00131407	0.172405	0.0748043	ENSG00000086827	ebv.lymphocytes
2253	0.00307104	0.403079	0.00108837	0.142399	0.450362	ENSG00000048028	ebv.lymphocytes
1915	0.191571	0.61013	0.0359757	0.114531	0.0477928	ENSG00000160683	ebv.lymphocytes
1871	0.169168	0.53881	0.0305688	0.0971989	0.164254	ENSG00000110375	ebv.lymphocytes
1872	0.188659	0.600901	0.0355193	0.113071	0.0618499	ENSG00000186174	ebv.lymphocytes
1946	0.189281	0.60338	0.0369812	0.117834	0.0525239	ENSG00000186166	ebv.lymphocytes
1976	0.185541	0.591472	0.0345483	0.110055	0.0783829	ENSG00000118181	ebv.lymphocytes
1975	3.62205e-38	1.15464e-37	0.238723	0.761006	0.000270451	ENSG00000196655	ebv.lymphocytes
1992	0.190561	0.607491	0.0364166	0.116043	0.0494875	ENSG00000137700	ebv.lymphocytes
1956	0.186382	0.594162	0.0406094	0.129408	0.0494384	ENSG00000149428	ebv.lymphocytes
1957	0.16922	0.539453	0.0378997	0.120687	0.13274	ENSG00000160695	ebv.lymphocytes
1937	0.0035658	0.0113684	0.00186795	0.00497711	0.978221	ENSG00000256269	ebv.lymphocytes
1927	0.190121	0.606142	0.0371572	0.118416	0.0481636	ENSG00000188486	ebv.lymphocytes
1929	0.183457	0.584895	0.0359948	0.114677	0.0809764	ENSG00000172375	ebv.lymphocytes
1928	0.186414	0.594326	0.040135	0.127907	0.0512181	ENSG00000172269	ebv.lymphocytes
1922	0.183893	0.58631	0.0430382	0.13717	0.0495885	ENSG00000172273	ebv.lymphocytes
1904	0.189852	0.607068	0.0349189	0.1116	0.0565613	ENSG00000160703	ebv.lymphocytes
1876	0.190056	0.608707	0.0358441	0.11475	0.0506426	ENSG00000248712	ebv.lymphocytes
1878	0.187021	0.598994	0.0352694	0.112895	0.0658201	ENSG00000110395	ebv.lymphocytes
1821	0.191506	0.613369	0.0327531	0.104846	0.0575257	ENSG00000076706	ebv.lymphocytes
1826	0.182339	0.60498	0.0340228	0.112818	0.0658398	ENSG00000173456	ebv.lymphocytes
1938	0.0108304	0.77385	0.00216329	0.154512	0.0586439	ENSG00000184232	ebv.lymphocytes
1978	0.0104613	0.747475	0.00220191	0.157247	0.0826154	ENSG00000137709	ebv.lymphocytes
2143	0.010395	0.742725	0.00237894	0.169901	0.0746003	ENSG00000181264	ebv.lymphocytes
2151	0.0106535	0.761196	0.00234797	0.167705	0.0580977	ENSG00000196914	ebv.lymphocytes
2174	0.0105603	0.754536	0.00230471	0.164604	0.067995	ENSG00000149403	ebv.lymphocytes
1923	0.000191903	0.589976	0.00011542	0.354785	0.0549318	ENSG00000111321	ebv.lymphocytes
1873	0.000251092	0.771941	4.95285e-05	0.152192	0.0755664	ENSG00000139193	ebv.lymphocytes
1869	3.17285e-15	9.75441e-12	0.000325167	0.999674	8.80321e-07	ENSG00000139192	ebv.lymphocytes
1852	0.000239201	0.735385	5.88681e-05	0.180897	0.0834196	ENSG00000139190	ebv.lymphocytes
1833	0.000247816	0.761871	5.42646e-05	0.166757	0.0710706	ENSG00000010292	ebv.lymphocytes
1833	0.000256128	0.787424	4.75676e-05	0.146173	0.0660996	ENSG00000111639	ebv.lymphocytes
1821	0.000257833	0.792665	4.61226e-05	0.141731	0.0652997	ENSG00000111640	ebv.lymphocytes
1806	0.00025795	0.793026	4.53911e-05	0.139481	0.0671902	ENSG00000010295	ebv.lymphocytes
1810	0.000255887	0.786685	4.68436e-05	0.143944	0.0690683	ENSG00000111641	ebv.lymphocytes
1791	0.000256128	0.787424	4.60233e-05	0.14142	0.0708539	ENSG00000111642	ebv.lymphocytes
1787	0.000258448	0.794557	4.47955e-05	0.137649	0.0674911	ENSG00000184574	ebv.lymphocytes
1775	0.000247612	0.761242	4.90858e-05	0.150819	0.0876424	ENSG00000111644	ebv.lymphocytes
1769	0.000258021	0.793244	4.53458e-05	0.139341	0.0671115	ENSG00000111653	ebv.lymphocytes
1776	0.000249814	0.768013	4.63534e-05	0.142417	0.0892739	ENSG00000126746	ebv.lymphocytes
1782	0.000257078	0.790345	4.59151e-05	0.14109	0.0682616	ENSG00000139200	ebv.lymphocytes
1799	0.000253411	0.779072	4.7467e-05	0.145855	0.0747726	ENSG00000111652	ebv.lymphocytes
1845	0.000256513	0.788607	4.72088e-05	0.14507	0.0660191	ENSG00000159335	ebv.lymphocytes
1848	0.000223086	0.685842	7.73473e-05	0.237716	0.0761419	ENSG00000089693	ebv.lymphocytes
1844	0.000252577	0.776508	4.92048e-05	0.1512	0.0719896	ENSG00000089692	ebv.lymphocytes
1846	0.00025513	0.784357	4.85621e-05	0.14923	0.0661094	ENSG00000010610	ebv.lymphocytes
1838	0.00025148	0.773136	4.87253e-05	0.149721	0.0768424	ENSG00000111664	ebv.lymphocytes
1836	0.000252621	0.776642	4.83419e-05	0.148545	0.0745124	ENSG00000111665	ebv.lymphocytes
1834	0.000246911	0.759089	4.61813e-05	0.141878	0.0987399	ENSG00000111667	ebv.lymphocytes
1848	0.000256005	0.787046	4.81943e-05	0.148101	0.0645486	ENSG00000111669	ebv.lymphocytes
2208	0.25089	0.521792	0.0613435	0.127542	0.0384326	ENSG00000165714	ebv.lymphocytes
2208	0.255917	0.532247	0.0550963	0.114545	0.0421949	ENSG00000205791	ebv.lymphocytes
2351	0.245039	0.509842	0.0595672	0.123877	0.0616751	ENSG00000111266	ebv.lymphocytes
2388	0.251358	0.523025	0.06131	0.127537	0.0367704	ENSG00000111269	ebv.lymphocytes
2388	0.2521	0.529818	0.0575874	0.120987	0.0395079	ENSG00000111276	ebv.lymphocytes
2391	0.243816	0.513251	0.060212	0.126695	0.0560264	ENSG00000183150	ebv.lymphocytes
2438	0.172763	0.366484	0.137151	0.290908	0.0326943	ENSG00000178878	ebv.lymphocytes
2175	0.0315178	0.740639	0.00688656	0.161769	0.0591881	ENSG00000111605	ebv.lymphocytes
2168	0.0314053	0.738127	0.00647965	0.152221	0.0717672	ENSG00000090382	ebv.lymphocytes
2168	4.02531e-14	9.46104e-13	0.0408082	0.959151	4.09146e-05	ENSG00000127337	ebv.lymphocytes
2213	0.0306362	0.720128	0.00718246	0.168756	0.0732974	ENSG00000166225	ebv.lymphocytes
604	5.38542e-21	0.863088	3.2227e-22	0.0515629	0.0853488	ENSG00000089234	ebv.lymphocytes
604	4.72189e-21	0.756748	3.23239e-22	0.0516119	0.19164	ENSG00000111271	ebv.lymphocytes
631	5.42887e-21	0.870052	3.47354e-22	0.055594	0.0743541	ENSG00000111275	ebv.lymphocytes
644	5.27413e-21	0.845254	3.39979e-22	0.0543861	0.10036	ENSG00000089022	ebv.lymphocytes
631	5.42746e-21	0.869826	3.59312e-22	0.0575122	0.072662	ENSG00000198270	ebv.lymphocytes
631	5.4436e-21	0.872413	3.34186e-22	0.0534839	0.074103	ENSG00000089248	ebv.lymphocytes
734	5.35662e-21	0.858473	4.13594e-22	0.0662089	0.0753186	ENSG00000111300	ebv.lymphocytes
1273	0.00943074	0.81094	0.00124861	0.107295	0.0710849	ENSG00000072609	ebv.lymphocytes
1273	0.00811268	0.697601	0.00240487	0.206707	0.0851737	ENSG00000196458	ebv.lymphocytes
1256	0.00953163	0.819589	0.00112681	0.0968172	0.0729357	ENSG00000198393	ebv.lymphocytes
1236	0.00842561	0.724466	0.00142382	0.122282	0.143402	ENSG00000198040	ebv.lymphocytes
1224	0.00891905	0.766879	0.00119895	0.102968	0.120035	ENSG00000196387	ebv.lymphocytes
1202	0.00952848	0.819276	0.00113511	0.0975259	0.0725346	ENSG00000214029	ebv.lymphocytes
1202	0.00938052	0.806554	0.00114378	0.0982596	0.0846622	ENSG00000256223	ebv.lymphocytes
1165	0.00907944	0.780666	0.00115699	0.0993706	0.109727	ENSG00000090612	ebv.lymphocytes
2203	3.25689e-07	0.771752	7.15003e-08	0.169368	0.0588799	ENSG00000165487	ebv.lymphocytes
2193	3.19099e-07	0.756134	7.20857e-08	0.170741	0.0731243	ENSG00000102678	ebv.lymphocytes
1662	7.7267e-05	0.784728	1.39077e-05	0.141173	0.074008	ENSG00000165572	ebv.lymphocytes
1659	7.72966e-05	0.785028	1.38286e-05	0.140369	0.0745113	ENSG00000120696	ebv.lymphocytes
1666	7.75457e-05	0.787558	1.31846e-05	0.133825	0.0785264	ENSG00000120662	ebv.lymphocytes
1661	7.4463e-05	0.75625	1.24407e-05	0.126231	0.117432	ENSG00000172766	ebv.lymphocytes
1648	7.3918e-05	0.750716	1.37167e-05	0.139198	0.109999	ENSG00000102760	ebv.lymphocytes
2050	7.50478e-05	0.76219	1.63825e-05	0.16631	0.0714092	ENSG00000102763	ebv.lymphocytes
1752	0.00013442	0.0524311	0.00240191	0.936866	0.008167	ENSG00000184304	ebv.lymphocytes
2257	6.28375e-06	0.770749	1.38137e-06	0.169376	0.0598676	ENSG00000100664	ebv.lymphocytes
2246	6.263e-06	0.768203	1.32979e-06	0.16304	0.0687488	ENSG00000075413	ebv.lymphocytes
2162	6.19086e-06	0.759356	1.41958e-06	0.174055	0.0665813	ENSG00000166165	ebv.lymphocytes
2151	6.30289e-06	0.773097	1.30026e-06	0.159419	0.0674763	ENSG00000166166	ebv.lymphocytes
2131	6.32197e-06	0.775437	1.32683e-06	0.162683	0.0618716	ENSG00000126214	ebv.lymphocytes
2133	2.54267e-07	0.0311878	7.85852e-06	0.963902	0.00490257	ENSG00000166170	ebv.lymphocytes
2134	5.40748e-06	0.663268	1.38388e-06	0.169575	0.167149	ENSG00000256053	ebv.lymphocytes
2156	0.0271102	0.746318	0.00577605	0.158947	0.0618487	ENSG00000069667	ebv.lymphocytes
1542	0.00990683	0.798575	0.00144829	0.116671	0.0733982	ENSG00000140382	ebv.lymphocytes
1542	0.00982602	0.792061	0.00141993	0.114376	0.0823166	ENSG00000173517	ebv.lymphocytes
1982	0.170499	0.594235	0.0385408	0.134263	0.0624624	ENSG00000103888	ebv.lymphocytes
1794	0.176994	0.61669	0.0324105	0.112865	0.0610398	ENSG00000117899	ebv.lymphocytes
1788	0.177781	0.619439	0.0307627	0.107121	0.0648962	ENSG00000140406	ebv.lymphocytes
1821	0.177814	0.619373	0.0339422	0.118179	0.0506916	ENSG00000172349	ebv.lymphocytes
1978	0.0125201	0.769133	0.00257771	0.158295	0.0574734	ENSG00000140519	ebv.lymphocytes
1943	0.0116929	0.718405	0.0025037	0.153713	0.113686	ENSG00000140534	ebv.lymphocytes
1962	0.0126289	0.775897	0.00243875	0.149774	0.0592612	ENSG00000166813	ebv.lymphocytes
1940	0.0126697	0.778405	0.00240506	0.147705	0.0588159	ENSG00000166819	ebv.lymphocytes
1932	0.0126417	0.776689	0.00241743	0.148464	0.0597883	ENSG00000166821	ebv.lymphocytes
1838	0.0127971	0.786231	0.00224841	0.138078	0.0606461	ENSG00000166823	ebv.lymphocytes
1899	0.0125841	0.773151	0.00241898	0.148556	0.0632905	ENSG00000166825	ebv.lymphocytes
1841	0.00214937	0.132138	0.0136925	0.841775	0.0102447	ENSG00000157823	ebv.lymphocytes
2248	0.150151	0.612959	0.0338127	0.137968	0.0651087	ENSG00000140718	ebv.lymphocytes
2248	0.152622	0.623053	0.0344872	0.140739	0.0490989	ENSG00000103494	ebv.lymphocytes
1505	0.00157435	0.772676	0.000308232	0.151203	0.074238	ENSG00000039068	ebv.lymphocytes
1515	0.00163533	0.80262	0.000241827	0.118611	0.0768916	ENSG00000103047	ebv.lymphocytes
1567	0.000180105	0.0884238	0.000216842	0.105655	0.805524	ENSG00000141076	ebv.lymphocytes
1566	0.00161824	0.79449	0.000246666	0.12102	0.0826249	ENSG00000168802	ebv.lymphocytes
1554	0.00156685	0.769259	0.000282082	0.1384	0.0904921	ENSG00000168807	ebv.lymphocytes
1045	4.32159e-05	0.840973	4.47551e-06	0.0870206	0.0719583	ENSG00000224470	ebv.lymphocytes
1043	4.33062e-05	0.842731	4.47829e-06	0.0870765	0.0701445	ENSG00000166747	ebv.lymphocytes
1039	4.2983e-05	0.836442	4.45444e-06	0.0866057	0.076905	ENSG00000182149	ebv.lymphocytes
1060	4.0192e-05	0.782128	4.27494e-06	0.0830547	0.134773	ENSG00000102984	ebv.lymphocytes
1197	4.17334e-05	0.812125	5.34564e-06	0.103941	0.083887	ENSG00000102967	ebv.lymphocytes
1235	4.11864e-05	0.80148	5.36074e-06	0.104225	0.0942483	ENSG00000257017	ebv.lymphocytes
1259	2.83714e-05	0.552102	4.10202e-06	0.0794561	0.36841	ENSG00000140829	ebv.lymphocytes
1259	4.22384e-05	0.821951	5.28427e-06	0.102756	0.0752457	ENSG00000140830	ebv.lymphocytes
1354	4.00752e-05	0.779855	8.07445e-06	0.157064	0.0630322	ENSG00000118557	ebv.lymphocytes
1998	0.132024	0.650316	0.0255784	0.125927	0.0661546	ENSG00000186187	ebv.lymphocytes
1982	0.134199	0.661039	0.0259247	0.127649	0.0511885	ENSG00000166816	ebv.lymphocytes
1948	0.0201835	0.0994178	0.146913	0.723637	0.00984875	ENSG00000184517	ebv.lymphocytes
1884	0.134793	0.664554	0.0250503	0.12345	0.0521521	ENSG00000168928	ebv.lymphocytes
1872	0.135099	0.666117	0.0246076	0.121277	0.0529002	ENSG00000168925	ebv.lymphocytes
1892	0.132642	0.65408	0.024895	0.122696	0.0656873	ENSG00000050820	ebv.lymphocytes
1937	0.128181	0.632118	0.0265874	0.131033	0.0820808	ENSG00000153774	ebv.lymphocytes
1951	0.133429	0.65803	0.0254233	0.125322	0.0577955	ENSG00000166822	ebv.lymphocytes
1986	0.12715	0.627113	0.0296747	0.146288	0.0697744	ENSG00000183196	ebv.lymphocytes
2598	0.00504248	0.743448	0.00126222	0.186034	0.0642134	ENSG00000159842	ebv.lymphocytes
2353	0.00509243	0.750939	0.00123313	0.181779	0.0609567	ENSG00000108953	ebv.lymphocytes
2324	0.00454522	0.670246	0.00113073	0.166582	0.157496	ENSG00000167193	ebv.lymphocytes
2333	0.0050679	0.747321	0.00122503	0.18058	0.0658062	ENSG00000197879	ebv.lymphocytes
2313	0.00513942	0.757866	0.00115653	0.170478	0.0653594	ENSG00000132376	ebv.lymphocytes
2317	0.00501271	0.739182	0.00117943	0.173839	0.0807868	ENSG00000174238	ebv.lymphocytes
2300	0.00507509	0.748381	0.00116661	0.171957	0.0734203	ENSG00000167703	ebv.lymphocytes
2294	0.00494805	0.729646	0.00125291	0.184676	0.0794768	ENSG00000074660	ebv.lymphocytes
2295	0.00506043	0.746218	0.00114052	0.168103	0.0794779	ENSG00000167705	ebv.lymphocytes
2288	0.00513037	0.756532	0.00118939	0.175327	0.0618208	ENSG00000174231	ebv.lymphocytes
745	0.0950295	0.721933	0.0108019	0.0819711	0.0902644	ENSG00000109016	ebv.lymphocytes
748	0.0985687	0.748812	0.00739178	0.0560651	0.089162	ENSG00000178307	ebv.lymphocytes
797	0.10121	0.768882	0.00818711	0.0621373	0.0595834	ENSG00000034152	ebv.lymphocytes
864	0.101024	0.767473	0.00842966	0.0639804	0.0590924	ENSG00000184185	ebv.lymphocytes
1263	0.107238	0.724306	0.0137264	0.0926483	0.0620811	ENSG00000109079	ebv.lymphocytes
1263	0.107165	0.723814	0.0132449	0.0893921	0.0663836	ENSG00000109083	ebv.lymphocytes
1262	0.106478	0.719169	0.0130286	0.087924	0.0734006	ENSG00000004142	ebv.lymphocytes
1262	0.107758	0.727817	0.0123019	0.0830205	0.0691032	ENSG00000244045	ebv.lymphocytes
1250	0.107857	0.728485	0.0129828	0.0876248	0.063051	ENSG00000004139	ebv.lymphocytes
1242	0.106802	0.721368	0.0136405	0.0920651	0.0661243	ENSG00000109072	ebv.lymphocytes
1198	0.107007	0.722751	0.0127849	0.0862811	0.0711759	ENSG00000076351	ebv.lymphocytes
1080	0.108457	0.732609	0.0116776	0.0788121	0.0684438	ENSG00000109103	ebv.lymphocytes
1079	0.106856	0.721795	0.011455	0.0772944	0.0826002	ENSG00000087111	ebv.lymphocytes
1073	0.108164	0.730625	0.0117124	0.0790442	0.0704543	ENSG00000109107	ebv.lymphocytes
1063	0.10725	0.725567	0.0122866	0.0830491	0.0718475	ENSG00000076382	ebv.lymphocytes
1051	0.105676	0.714894	0.0132326	0.0894415	0.0767555	ENSG00000167524	ebv.lymphocytes
1043	0.108904	0.736714	0.0108921	0.073613	0.0698774	ENSG00000007202	ebv.lymphocytes
1035	0.107771	0.729034	0.0121372	0.0820354	0.0690228	ENSG00000109111	ebv.lymphocytes
1035	0.108254	0.732302	0.0114703	0.0775226	0.0704508	ENSG00000132581	ebv.lymphocytes
960	0.0930602	0.629541	0.0193181	0.130557	0.127524	ENSG00000167525	ebv.lymphocytes
953	0.106512	0.72054	0.0129282	0.0873851	0.0726347	ENSG00000109113	ebv.lymphocytes
949	0.109895	0.743422	0.00997521	0.0674117	0.0692962	ENSG00000198242	ebv.lymphocytes
943	0.106998	0.723829	0.0100961	0.0682077	0.0908693	ENSG00000160602	ebv.lymphocytes
942	0.108287	0.732548	0.0101483	0.0685713	0.0804456	ENSG00000160606	ebv.lymphocytes
933	0.110202	0.745509	0.00979244	0.0661768	0.0683201	ENSG00000076604	ebv.lymphocytes
911	0.10765	0.728254	0.0102788	0.0694516	0.0843651	ENSG00000173065	ebv.lymphocytes
1127	8.31558e-06	0.825007	9.21277e-07	0.0913183	0.0836655	ENSG00000125691	ebv.lymphocytes
1126	8.28021e-06	0.821499	9.59982e-07	0.0951587	0.0833335	ENSG00000002834	ebv.lymphocytes
696	2.23141e-08	0.853872	1.44939e-09	0.0553719	0.0907562	ENSG00000073969	ebv.lymphocytes
976	2.17531e-08	0.832406	2.36719e-09	0.0905061	0.0770877	ENSG00000108433	ebv.lymphocytes
1217	2.17495e-08	0.832657	2.61e-09	0.0998535	0.0674898	ENSG00000004897	ebv.lymphocytes
1228	2.192e-08	0.839186	2.50036e-09	0.0956584	0.0651557	ENSG00000198336	ebv.lymphocytes
1547	4.73619e-08	0.76598	7.03738e-09	0.113695	0.120325	ENSG00000005243	ebv.lymphocytes
1552	4.6597e-08	0.75361	7.63819e-09	0.123409	0.122981	ENSG00000082641	ebv.lymphocytes
1538	4.87617e-08	0.788602	7.13943e-09	0.115367	0.0960312	ENSG00000108468	ebv.lymphocytes
1536	5.03209e-08	0.813819	7.53995e-09	0.121876	0.064305	ENSG00000002919	ebv.lymphocytes
1462	4.47579e-08	0.725172	7.94984e-09	0.128658	0.14617	ENSG00000141293	ebv.lymphocytes
1421	5.05235e-08	0.81859	7.00726e-09	0.113465	0.0679455	ENSG00000136436	ebv.lymphocytes
1388	4.95754e-08	0.803228	7.4821e-09	0.12115	0.0756213	ENSG00000159199	ebv.lymphocytes
1406	4.9731e-08	0.805748	7.27356e-09	0.117771	0.0764807	ENSG00000159202	ebv.lymphocytes
1454	4.99643e-08	0.809528	7.66212e-09	0.124076	0.0663954	ENSG00000159210	ebv.lymphocytes
1458	5.03262e-08	0.815383	7.29476e-09	0.118123	0.0664942	ENSG00000159217	ebv.lymphocytes
1432	5.05263e-08	0.817733	7.15017e-09	0.115654	0.0666135	ENSG00000108798	ebv.lymphocytes
1432	5.04174e-08	0.81597	7.22838e-09	0.116919	0.0671103	ENSG00000167083	ebv.lymphocytes
1421	5.00478e-08	0.809825	7.06066e-09	0.114173	0.0760023	ENSG00000173868	ebv.lymphocytes
1227	0.00557201	0.697004	0.000647977	0.0808396	0.215936	ENSG00000121101	ebv.lymphocytes
1225	0.00177387	0.221893	0.00600531	0.751187	0.0191411	ENSG00000108384	ebv.lymphocytes
877	0.0031182	0.390066	0.000395209	0.0488805	0.55754	ENSG00000108395	ebv.lymphocytes
3137	3.13089e-08	0.702721	1.05082e-08	0.235793	0.0614858	ENSG00000187775	ebv.lymphocytes
2906	3.2761e-08	0.735313	9.16632e-09	0.205677	0.0590103	ENSG00000108669	ebv.lymphocytes
2858	4.61206e-10	0.0103517	2.26892e-10	0.004107	0.985541	ENSG00000055483	ebv.lymphocytes
2891	3.14726e-08	0.706396	9.96342e-09	0.223557	0.0700474	ENSG00000035862	ebv.lymphocytes
2988	3.23179e-08	0.725367	9.7504e-09	0.21879	0.0558432	ENSG00000108679	ebv.lymphocytes
3003	3.05567e-08	0.685839	9.83325e-09	0.220611	0.0935494	ENSG00000171302	ebv.lymphocytes
1157	1.50491e-09	0.825088	1.73905e-10	0.0952662	0.0796454	ENSG00000134490	ebv.lymphocytes
1171	1.52012e-09	0.833425	1.76212e-10	0.0965403	0.070035	ENSG00000101782	ebv.lymphocytes
1208	1.51036e-09	0.828076	1.85311e-10	0.101529	0.0703949	ENSG00000141452	ebv.lymphocytes
1244	1.46063e-09	0.800809	1.88598e-10	0.103306	0.0958854	ENSG00000141458	ebv.lymphocytes
1297	1.50378e-09	0.824469	1.95075e-10	0.106884	0.0686475	ENSG00000154065	ebv.lymphocytes
1347	1.49695e-09	0.820724	2.0276e-10	0.111097	0.0681789	ENSG00000053747	ebv.lymphocytes
2318	0.0631859	0.679639	0.015985	0.171868	0.0693218	ENSG00000167216	ebv.lymphocytes
2345	0.0596224	0.641282	0.0180551	0.194109	0.0869308	ENSG00000167220	ebv.lymphocytes
2359	0.0625697	0.672988	0.0170949	0.183806	0.0635411	ENSG00000134049	ebv.lymphocytes
2260	0.115936	0.305932	0.0380456	0.0999542	0.440132	ENSG00000141627	ebv.lymphocytes
2282	0.199553	0.52659	0.0636748	0.167986	0.0421958	ENSG00000177576	ebv.lymphocytes
2284	0.21354	0.563501	0.0491853	0.129749	0.0440251	ENSG00000265681	ebv.lymphocytes
2307	0.215259	0.568041	0.0474813	0.125253	0.0439649	ENSG00000101670	ebv.lymphocytes
2656	1.79304e-07	0.735589	4.77559e-08	0.195848	0.0685622	ENSG00000142002	ebv.lymphocytes
2607	1.8249e-07	0.748658	4.65185e-08	0.19078	0.0605621	ENSG00000141965	ebv.lymphocytes
2571	1.7712e-07	0.726628	4.80413e-08	0.197012	0.0763601	ENSG00000127666	ebv.lymphocytes
2550	1.75557e-07	0.720215	4.4453e-08	0.18227	0.0975154	ENSG00000105355	ebv.lymphocytes
2579	1.8252e-07	0.748781	4.67458e-08	0.191714	0.0595048	ENSG00000205784	ebv.lymphocytes
2581	1.82972e-07	0.750637	4.57567e-08	0.187654	0.0617096	ENSG00000127663	ebv.lymphocytes
2523	1.81162e-07	0.743211	4.79787e-08	0.196771	0.060018	ENSG00000105426	ebv.lymphocytes
2561	1.01878e-06	0.720345	2.91102e-07	0.205754	0.0738989	ENSG00000090661	ebv.lymphocytes
2576	1.06076e-06	0.750024	2.62912e-07	0.185832	0.0641424	ENSG00000167774	ebv.lymphocytes
2561	1.05146e-06	0.743455	2.78514e-07	0.196868	0.0596764	ENSG00000167775	ebv.lymphocytes
2575	8.59825e-16	6.07953e-10	1.41412e-06	0.999879	0.000119721	ENSG00000233927	ebv.lymphocytes
2576	1.05298e-06	0.744523	2.71354e-07	0.191802	0.0636744	ENSG00000267855	ebv.lymphocytes
2604	1.02891e-06	0.727506	2.70599e-07	0.19125	0.0812431	ENSG00000186994	ebv.lymphocytes
2607	1.05504e-06	0.745979	2.76624e-07	0.195533	0.0584864	ENSG00000167772	ebv.lymphocytes
2615	1.04903e-06	0.74173	2.7707e-07	0.195844	0.0624243	ENSG00000185236	ebv.lymphocytes
2620	9.35543e-07	0.661491	2.62242e-07	0.185269	0.153239	ENSG00000099785	ebv.lymphocytes
2628	1.04823e-06	0.741166	2.85531e-07	0.201833	0.0570001	ENSG00000099783	ebv.lymphocytes
2620	1.04814e-06	0.741103	2.7675e-07	0.195617	0.063278	ENSG00000133246	ebv.lymphocytes
2600	9.74085e-07	0.688742	2.90023e-07	0.204959	0.106298	ENSG00000133250	ebv.lymphocytes
2515	1.06196e-06	0.750873	2.68485e-07	0.189777	0.0593484	ENSG00000142347	ebv.lymphocytes
1558	1.11814e-21	0.796889	1.79951e-22	0.128174	0.0749366	ENSG00000130813	ebv.lymphocytes
1529	1.11859e-21	0.797213	1.74377e-22	0.124198	0.0785888	ENSG00000130812	ebv.lymphocytes
1528	1.13399e-21	0.808186	1.62674e-22	0.115861	0.075953	ENSG00000130810	ebv.lymphocytes
1516	1.12337e-21	0.800618	1.61729e-22	0.115179	0.0842031	ENSG00000244165	ebv.lymphocytes
1509	1.12194e-21	0.799594	1.70326e-22	0.121311	0.0790948	ENSG00000130811	ebv.lymphocytes
1507	1.10291e-21	0.786038	1.59786e-22	0.113778	0.100185	ENSG00000130816	ebv.lymphocytes
1507	1.12646e-21	0.80282	1.72673e-22	0.122988	0.0741915	ENSG00000267534	ebv.lymphocytes
1500	1.13416e-21	0.808306	1.68861e-22	0.120274	0.0714199	ENSG00000105364	ebv.lymphocytes
1484	1.13784e-21	0.810932	1.65208e-22	0.117671	0.0713976	ENSG00000090339	ebv.lymphocytes
1514	1.1107e-21	0.791583	1.80315e-22	0.128429	0.0799878	ENSG00000105376	ebv.lymphocytes
1513	1.13518e-21	0.809031	1.6633e-22	0.118469	0.0724999	ENSG00000220201	ebv.lymphocytes
1509	1.13489e-21	0.808829	1.62982e-22	0.116081	0.0750901	ENSG00000267673	ebv.lymphocytes
1490	1.12484e-21	0.801664	1.61653e-22	0.115126	0.0832108	ENSG00000161847	ebv.lymphocytes
1489	1.13136e-21	0.806313	1.69807e-22	0.120947	0.0727403	ENSG00000076662	ebv.lymphocytes
1457	1.13728e-21	0.810527	1.65403e-22	0.11781	0.071663	ENSG00000105397	ebv.lymphocytes
1433	1.13511e-21	0.808983	1.5356e-22	0.109359	0.0816578	ENSG00000065989	ebv.lymphocytes
1431	1.12377e-21	0.800899	1.5667e-22	0.11157	0.0875309	ENSG00000105401	ebv.lymphocytes
1348	1.14497e-21	0.816008	1.51959e-22	0.108224	0.0757681	ENSG00000079999	ebv.lymphocytes
1429	1.13617e-21	0.809741	1.61263e-22	0.114855	0.0754039	ENSG00000079805	ebv.lymphocytes
1496	1.12683e-21	0.803081	1.69498e-22	0.120724	0.0761954	ENSG00000099203	ebv.lymphocytes
1496	1.13324e-21	0.807654	1.69024e-22	0.12039	0.0719561	ENSG00000214212	ebv.lymphocytes
1507	1.13425e-21	0.80837	1.67549e-22	0.119338	0.0722912	ENSG00000142453	ebv.lymphocytes
1466	1.13759e-21	0.81075	1.59796e-22	0.11381	0.0754407	ENSG00000130733	ebv.lymphocytes
1465	1.1313e-21	0.806265	1.66476e-22	0.118571	0.0751645	ENSG00000142444	ebv.lymphocytes
1445	1.12862e-21	0.804355	1.65553e-22	0.11791	0.0777347	ENSG00000127616	ebv.lymphocytes
1285	1.14909e-21	0.818947	1.50815e-22	0.107411	0.0736417	ENSG00000130164	ebv.lymphocytes
1287	1.08742e-21	0.774998	1.94934e-22	0.138841	0.0861605	ENSG00000161888	ebv.lymphocytes
1296	1.14901e-21	0.818891	1.52125e-22	0.108346	0.0727636	ENSG00000197256	ebv.lymphocytes
1290	1.15372e-21	0.822249	1.47666e-22	0.105168	0.0725838	ENSG00000130158	ebv.lymphocytes
1331	1.15012e-21	0.819684	1.5133e-22	0.107779	0.0725371	ENSG00000183401	ebv.lymphocytes
1330	1.15236e-21	0.821276	1.48952e-22	0.106084	0.0726399	ENSG00000105514	ebv.lymphocytes
1331	1.14909e-21	0.818947	1.52513e-22	0.108622	0.0724309	ENSG00000105518	ebv.lymphocytes
1324	1.1554e-21	0.823444	1.45524e-22	0.103641	0.0729154	ENSG00000105520	ebv.lymphocytes
1311	1.1352e-21	0.809045	1.5626e-22	0.111286	0.0796693	ENSG00000173928	ebv.lymphocytes
1306	1.14109e-21	0.813242	1.60498e-22	0.114313	0.0724454	ENSG00000187266	ebv.lymphocytes
1302	1.14582e-21	0.816617	1.55852e-22	0.111002	0.0723808	ENSG00000205517	ebv.lymphocytes
1350	1.13382e-21	0.808066	1.59707e-22	0.113744	0.0781907	ENSG00000130175	ebv.lymphocytes
1350	1.14178e-21	0.813735	1.55361e-22	0.110649	0.0756164	ENSG00000198003	ebv.lymphocytes
1375	1.13685e-21	0.810222	1.63632e-22	0.116546	0.0732325	ENSG00000196361	ebv.lymphocytes
1388	1.11058e-21	0.791499	1.7029e-22	0.121277	0.087224	ENSG00000161914	ebv.lymphocytes
1407	1.12313e-21	0.800446	1.66184e-22	0.118357	0.081197	ENSG00000130159	ebv.lymphocytes
1404	1.10026e-21	0.784142	1.55656e-22	0.11083	0.105028	ENSG00000130176	ebv.lymphocytes
1391	1.14744e-21	0.817771	1.5227e-22	0.108448	0.0737813	ENSG00000130165	ebv.lymphocytes
1391	1.13034e-21	0.805581	1.70266e-22	0.121274	0.0731453	ENSG00000198551	ebv.lymphocytes
1380	1.1457e-21	0.816532	1.56325e-22	0.111339	0.0721285	ENSG00000102575	ebv.lymphocytes
2828	0.00821518	0.691438	0.00238846	0.20093	0.097028	ENSG00000186529	ebv.lymphocytes
2596	0.00889287	0.748468	0.00215827	0.181592	0.0588883	ENSG00000186115	ebv.lymphocytes
2495	5.40403e-11	0.758453	1.30398e-11	0.182955	0.0585919	ENSG00000167460	ebv.lymphocytes
2482	2.64521e-13	0.742113	7.14909e-14	0.20051	0.0573775	ENSG00000167461	ebv.lymphocytes
2271	2.7352e-13	0.767357	6.12782e-14	0.171855	0.0607878	ENSG00000127511	ebv.lymphocytes
2224	2.29826e-13	0.644775	5.33068e-14	0.149346	0.205879	ENSG00000127533	ebv.lymphocytes
2155	2.19476e-13	0.615739	1.05798e-13	0.296727	0.0875345	ENSG00000160111	ebv.lymphocytes
2169	1.95072e-13	0.547274	4.9435e-14	0.138375	0.314351	ENSG00000131351	ebv.lymphocytes
2169	2.73489e-13	0.767272	6.15664e-14	0.172664	0.0600643	ENSG00000099331	ebv.lymphocytes
2121	2.75841e-13	0.77387	5.81826e-14	0.163168	0.0629616	ENSG00000053501	ebv.lymphocytes
2111	2.69832e-13	0.757012	6.29901e-14	0.176652	0.0663362	ENSG00000099330	ebv.lymphocytes
2111	2.4423e-13	0.685186	6.81681e-14	0.191121	0.123692	ENSG00000160113	ebv.lymphocytes
2135	2.76486e-13	0.77568	5.78701e-14	0.162292	0.062028	ENSG00000105393	ebv.lymphocytes
2145	2.58269e-13	0.724572	7.81835e-14	0.219287	0.0561405	ENSG00000160117	ebv.lymphocytes
2147	2.71506e-13	0.761709	6.08566e-14	0.170665	0.0676262	ENSG00000130307	ebv.lymphocytes
2154	1.23403e-14	0.0346207	3.42875e-13	0.96193	0.00344934	ENSG00000130312	ebv.lymphocytes
2155	2.76228e-13	0.774957	5.81647e-14	0.163119	0.061924	ENSG00000130311	ebv.lymphocytes
2154	2.71349e-13	0.761268	5.95602e-14	0.167024	0.0717083	ENSG00000127220	ebv.lymphocytes
2141	2.75502e-13	0.772919	5.89393e-14	0.165292	0.0617895	ENSG00000074855	ebv.lymphocytes
2141	2.73952e-13	0.76857	5.82794e-14	0.163434	0.0679957	ENSG00000130299	ebv.lymphocytes
2171	2.75256e-13	0.772228	5.95487e-14	0.167003	0.0607694	ENSG00000130300	ebv.lymphocytes
2025	3.7066e-13	0.780295	7.50525e-14	0.157935	0.0617699	ENSG00000099308	ebv.lymphocytes
2027	2.41064e-05	0.768528	5.16516e-06	0.164602	0.0668413	ENSG00000216490	ebv.lymphocytes
2006	2.43754e-05	0.777104	4.9226e-06	0.156869	0.0659977	ENSG00000254858	ebv.lymphocytes
2003	2.44296e-05	0.778831	4.89842e-06	0.1561	0.0650403	ENSG00000105649	ebv.lymphocytes
1972	2.33808e-05	0.745395	5.62062e-06	0.179113	0.0754628	ENSG00000130518	ebv.lymphocytes
1970	2.41443e-05	0.769735	4.64305e-06	0.147941	0.0822953	ENSG00000130522	ebv.lymphocytes
1924	2.44569e-05	0.779701	4.57867e-06	0.145897	0.0743736	ENSG00000130520	ebv.lymphocytes
1913	2.35391e-05	0.75044	4.2919e-06	0.136715	0.112817	ENSG00000130517	ebv.lymphocytes
1875	2.40162e-05	0.765651	4.65821e-06	0.148421	0.0858997	ENSG00000130513	ebv.lymphocytes
1870	2.4064e-05	0.767176	5.38537e-06	0.171628	0.0611668	ENSG00000175489	ebv.lymphocytes
1864	2.4097e-05	0.768226	4.46226e-06	0.14217	0.0895753	ENSG00000130511	ebv.lymphocytes
1854	2.43695e-05	0.776915	4.5965e-06	0.146463	0.0765939	ENSG00000105655	ebv.lymphocytes
1849	2.4465e-05	0.779959	4.5201e-06	0.144027	0.0759845	ENSG00000105656	ebv.lymphocytes
1850	2.43102e-05	0.775025	4.27003e-06	0.136042	0.0889045	ENSG00000105701	ebv.lymphocytes
1849	2.48615e-05	0.792598	4.51064e-06	0.143738	0.0636339	ENSG00000105700	ebv.lymphocytes
1843	2.38708e-05	0.761017	4.54419e-06	0.144777	0.0941776	ENSG00000221983	ebv.lymphocytes
1824	2.48945e-05	0.79365	4.41759e-06	0.14077	0.0655507	ENSG00000006015	ebv.lymphocytes
1790	2.48804e-05	0.793201	4.46456e-06	0.142268	0.0645012	ENSG00000006016	ebv.lymphocytes
3275	0.00269531	0.0291429	0.0769709	0.832182	0.0590086	ENSG00000197013	ebv.lymphocytes
3125	0.0235666	0.254753	0.00817975	0.0877966	0.625704	ENSG00000197020	ebv.lymphocytes
3084	0.0567644	0.613284	0.0233196	0.251891	0.0547417	ENSG00000198521	ebv.lymphocytes
2711	0.0623368	0.672468	0.0169663	0.182962	0.0652668	ENSG00000160321	ebv.lymphocytes
2996	0.0167779	0.698583	0.00500497	0.20832	0.0713141	ENSG00000125779	ebv.lymphocytes
3103	0.0166242	0.692172	0.00545629	0.227121	0.0586259	ENSG00000101236	ebv.lymphocytes
3098	0.0167854	0.698881	0.00534059	0.222305	0.0566886	ENSG00000088826	ebv.lymphocytes
2354	5.80655e-05	0.739357	1.36257e-05	0.173411	0.0871603	ENSG00000125899	ebv.lymphocytes
723	0.0455448	0.826653	0.00291965	0.0529207	0.0719623	ENSG00000078747	ebv.lymphocytes
741	0.0451822	0.820747	0.00313509	0.0568758	0.0740599	ENSG00000125971	ebv.lymphocytes
748	0.0420159	0.763242	0.00517339	0.0938817	0.0956873	ENSG00000101460	ebv.lymphocytes
815	0.0421833	0.769802	0.00361678	0.065884	0.118514	ENSG00000101464	ebv.lymphocytes
814	0.0430941	0.786414	0.00405393	0.0738867	0.0925508	ENSG00000078804	ebv.lymphocytes
903	0.0439545	0.80251	0.00440101	0.0802837	0.0688507	ENSG00000198646	ebv.lymphocytes
935	0.0435686	0.795503	0.00411367	0.0750283	0.0817865	ENSG00000131069	ebv.lymphocytes
936	0.0434693	0.79369	0.00415707	0.0758196	0.0828635	ENSG00000131067	ebv.lymphocytes
894	0.0444005	0.810703	0.0037566	0.0685186	0.072621	ENSG00000100983	ebv.lymphocytes
1985	0.00241377	0.781591	0.000489768	0.158532	0.0569728	ENSG00000124191	ebv.lymphocytes
2027	0.00240003	0.777141	0.000504123	0.163181	0.0567741	ENSG00000149596	ebv.lymphocytes
2049	0.00230846	0.747492	0.000582113	0.18843	0.0611875	ENSG00000132823	ebv.lymphocytes
2162	0.00238419	0.771757	0.000510947	0.165332	0.0600153	ENSG00000197296	ebv.lymphocytes
2229	0.0142786	0.746453	0.00324105	0.169369	0.0666584	ENSG00000258366	ebv.lymphocytes
2116	0.0143937	0.751743	0.00310465	0.162078	0.06868	ENSG00000197114	ebv.lymphocytes
2113	0.014205	0.741886	0.00317478	0.165735	0.0749992	ENSG00000101246	ebv.lymphocytes
2082	0.0146051	0.76278	0.00288059	0.150375	0.0693598	ENSG00000203896	ebv.lymphocytes
2079	0.0141056	0.736693	0.00345092	0.180166	0.0655853	ENSG00000125520	ebv.lymphocytes
1962	0.014407	0.752374	0.00272509	0.142224	0.0882701	ENSG00000130584	ebv.lymphocytes
1899	0.0147324	0.769369	0.00271071	0.141489	0.0716987	ENSG00000268858	ebv.lymphocytes
1898	0.0148202	0.77395	0.00267927	0.13985	0.0686998	ENSG00000101150	ebv.lymphocytes
1845	0.0144545	0.754851	0.00273944	0.142976	0.0849792	ENSG00000101152	ebv.lymphocytes
1792	0.0149301	0.779677	0.00252241	0.131654	0.0712159	ENSG00000198276	ebv.lymphocytes
1776	0.0143586	0.749833	0.00274584	0.143304	0.0897591	ENSG00000196700	ebv.lymphocytes
1761	0.0130508	0.68154	0.00448741	0.234275	0.0666467	ENSG00000130590	ebv.lymphocytes
1759	0.000329151	0.0171889	0.0184299	0.962443	0.00160899	ENSG00000101161	ebv.lymphocytes
1614	0.015031	0.78493	0.00241915	0.126259	0.0713609	ENSG00000171703	ebv.lymphocytes
1614	0.0147308	0.769256	0.0024534	0.128033	0.0855261	ENSG00000203883	ebv.lymphocytes
1559	0.0148672	0.776379	0.00235747	0.123026	0.0833702	ENSG00000171700	ebv.lymphocytes
2224	0.00443198	0.757457	0.00101658	0.173678	0.0634166	ENSG00000180530	ebv.lymphocytes
2061	1.00268e-05	0.716286	2.69107e-06	0.192151	0.09155	ENSG00000160201	ebv.lymphocytes
1652	1.13089e-05	0.807875	1.83689e-06	0.131162	0.0609507	ENSG00000142178	ebv.lymphocytes
1579	1.10237e-05	0.787499	1.83737e-06	0.131175	0.0813124	ENSG00000160207	ebv.lymphocytes
1633	0.000806809	0.800019	0.000134391	0.133194	0.0658455	ENSG00000186998	ebv.lymphocytes
1629	0.00079702	0.790314	0.000128433	0.127271	0.0814888	ENSG00000100263	ebv.lymphocytes
1628	0.000758643	0.75226	0.000124454	0.123283	0.123574	ENSG00000182944	ebv.lymphocytes
1628	0.000805015	0.798264	0.000132459	0.131278	0.0695206	ENSG00000185340	ebv.lymphocytes
1639	0.000806199	0.799557	0.000128646	0.127514	0.0719939	ENSG00000100280	ebv.lymphocytes
1660	0.000802492	0.795889	0.000138126	0.136923	0.0662478	ENSG00000100285	ebv.lymphocytes
1721	0.000747205	0.741051	0.00013772	0.136464	0.1216	ENSG00000100296	ebv.lymphocytes
1742	0.00052294	0.518633	0.000432147	0.428536	0.0518764	ENSG00000184117	ebv.lymphocytes
1773	0.000786154	0.779679	0.000151737	0.150419	0.0689647	ENSG00000186575	ebv.lymphocytes
1810	0.000771646	0.765281	0.000170725	0.169253	0.0645234	ENSG00000100319	ebv.lymphocytes
2369	0.0198728	0.730648	0.00488237	0.179441	0.065156	ENSG00000142611	heart.appendage
2747	0.0207125	0.708379	0.00585614	0.200218	0.0648345	ENSG00000130762	heart.appendage
2939	0.0207058	0.694832	0.00646215	0.216791	0.0612094	ENSG00000162591	heart.appendage
2957	0.020078	0.673762	0.0071058	0.238391	0.0606638	ENSG00000158109	heart.appendage
2976	6.14934e-06	0.000206357	0.0289285	0.970769	9.02095e-05	ENSG00000116213	heart.appendage
1985	2.00253e-06	0.699342	5.65507e-07	0.197388	0.103267	ENSG00000162426	heart.appendage
1782	2.2843e-06	0.797745	3.92343e-07	0.136952	0.0653	ENSG00000142599	heart.appendage
1843	0.00134238	0.787623	0.000253637	0.148756	0.0620244	ENSG00000127124	heart.appendage
1813	0.00134745	0.790603	0.000267988	0.157188	0.0505932	ENSG00000198815	heart.appendage
1848	0.00180764	0.796642	0.000346149	0.152502	0.0487022	ENSG00000184588	heart.appendage
1882	2.61968e-10	0.783163	5.78321e-11	0.172847	0.0439895	ENSG00000065243	heart.appendage
1786	2.63607e-10	0.788064	4.42993e-11	0.132355	0.0795811	ENSG00000137947	heart.appendage
1759	9.32439e-17	2.78756e-07	3.32902e-10	0.995219	0.00478068	ENSG00000137944	heart.appendage
1759	8.93882e-11	0.267229	2.32077e-10	0.693765	0.0390052	ENSG00000213516	heart.appendage
1747	1.91818e-79	5.73448e-70	3.345e-10	1	2.08002e-13	ENSG00000117226	heart.appendage
1749	2.67082e-10	0.798452	5.18743e-11	0.155034	0.0465146	ENSG00000117228	heart.appendage
1826	2.72057e-10	0.813324	4.50747e-11	0.134701	0.0519758	ENSG00000162645	heart.appendage
1688	0.027188	0.789549	0.00425244	0.123437	0.055574	ENSG00000134243	heart.appendage
1728	0.0264288	0.767514	0.0044465	0.129057	0.0725534	ENSG00000143106	heart.appendage
1798	8.39372e-06	0.000243763	0.027203	0.789824	0.182721	ENSG00000143028	heart.appendage
1811	0.0259803	0.754499	0.00488012	0.141651	0.0729886	ENSG00000162650	heart.appendage
1821	0.0254741	0.739801	0.00610914	0.177366	0.05125	ENSG00000174151	heart.appendage
1827	0.0176492	0.512555	0.0069068	0.20032	0.262569	ENSG00000181754	heart.appendage
1842	0.0257001	0.746366	0.00449296	0.130389	0.0930522	ENSG00000065135	heart.appendage
1879	0.0256436	0.744735	0.00564592	0.163907	0.0600688	ENSG00000116337	heart.appendage
1884	0.0258346	0.750282	0.00497928	0.144533	0.0743715	ENSG00000134183	heart.appendage
1886	0.026408	0.766935	0.00500722	0.145362	0.0562874	ENSG00000168765	heart.appendage
1883	0.00688983	0.200093	0.0258287	0.750094	0.0170948	ENSG00000213366	heart.appendage
1896	0.004139	0.120205	0.0287596	0.83522	0.0116769	ENSG00000134184	heart.appendage
1911	1.38208e-07	4.01384e-06	0.033286	0.96669	1.9919e-05	ENSG00000134201	heart.appendage
1921	1.33286e-21	3.87082e-20	0.0332866	0.966688	2.48689e-05	ENSG00000134202	heart.appendage
2013	0.0672582	0.703535	0.0136384	0.142588	0.0729811	ENSG00000134245	heart.appendage
1945	0.0675562	0.713009	0.0137071	0.144608	0.0611194	ENSG00000116489	heart.appendage
1941	1.2839e-08	1.35507e-07	0.0865438	0.913409	4.7434e-05	ENSG00000007341	heart.appendage
1895	0.0581002	0.669504	0.0117813	0.135634	0.12498	ENSG00000155363	heart.appendage
1873	0.0616316	0.710188	0.0106804	0.122977	0.0945236	ENSG00000155366	heart.appendage
1863	0.0558073	0.643079	0.0121323	0.139653	0.149328	ENSG00000155367	heart.appendage
1645	0.0421334	0.485496	0.00936419	0.107547	0.35546	ENSG00000155380	heart.appendage
1709	0.000376829	0.777152	8.46379e-05	0.174505	0.0478816	ENSG00000116830	heart.appendage
1690	0.000397855	0.820516	6.04177e-05	0.124548	0.0544781	ENSG00000134253	heart.appendage
1636	0.000123284	0.254254	0.00035274	0.727455	0.0178142	ENSG00000134258	heart.appendage
1731	0.00021778	0.449138	0.000110667	0.227911	0.322622	ENSG00000198162	heart.appendage
1657	0.00818136	0.661406	0.00359679	0.29074	0.0360766	ENSG00000116667	heart.appendage
1604	3.97448e-13	3.21317e-11	0.00107128	0.0856943	0.913234	ENSG00000116406	heart.appendage
1387	0.00968372	0.782884	0.00138762	0.112089	0.0939557	ENSG00000135842	heart.appendage
2255	1.3405e-06	0.752002	3.43926e-07	0.192882	0.0551146	ENSG00000134369	heart.appendage
2126	1.41457e-06	0.793552	2.77056e-07	0.155373	0.0510731	ENSG00000198700	heart.appendage
2127	1.31425e-06	0.737276	3.04495e-07	0.170725	0.0919975	ENSG00000198892	heart.appendage
2114	7.99264e-09	0.00448375	7.84764e-08	0.0430716	0.952445	ENSG00000163431	heart.appendage
2118	1.42038e-06	0.796813	2.77118e-07	0.155411	0.0477736	ENSG00000134375	heart.appendage
2114	1.18106e-06	0.662557	3.22376e-07	0.180691	0.156751	ENSG00000176393	heart.appendage
2122	1.42026e-06	0.796743	2.71755e-07	0.1524	0.0508558	ENSG00000163435	heart.appendage
2160	1.27982e-06	0.717958	4.04292e-07	0.226746	0.055294	ENSG00000170075	heart.appendage
2522	1.46709e-07	0.752666	3.72626e-08	0.191114	0.0562196	ENSG00000082497	heart.appendage
2595	1.41319e-07	0.725015	4.33346e-08	0.222269	0.0527158	ENSG00000054392	heart.appendage
2266	0.00352245	0.716252	0.00107746	0.21903	0.0601176	ENSG00000181450	heart.appendage
2127	0.00378324	0.769278	0.000718614	0.146042	0.0801787	ENSG00000143740	heart.appendage
2128	0.00382181	0.777119	0.000751646	0.152773	0.0655354	ENSG00000081692	heart.appendage
2196	0.00370692	0.753743	0.000886771	0.180249	0.0614135	ENSG00000143816	heart.appendage
2280	0.00364643	0.74145	0.000944481	0.191985	0.061974	ENSG00000143761	heart.appendage
2279	0.00362502	0.737095	0.000911928	0.185354	0.0730133	ENSG00000143793	heart.appendage
2288	0.00346393	0.70434	0.000927435	0.188478	0.102791	ENSG00000162910	heart.appendage
2269	0.00300533	0.611091	0.000824518	0.167436	0.217643	ENSG00000143774	heart.appendage
2254	0.00355495	0.722847	0.000868103	0.17642	0.0963103	ENSG00000198835	heart.appendage
2256	0.0037329	0.759031	0.000813542	0.165351	0.071072	ENSG00000181873	heart.appendage
2535	8.77958e-11	0.288148	2.1108e-10	0.692752	0.0190994	ENSG00000151353	heart.appendage
1758	0.000946637	0.64983	0.000443539	0.304429	0.0443511	ENSG00000084710	heart.appendage
1725	4.8157e-06	0.00330579	0.00144633	0.992848	0.00239539	ENSG00000115138	heart.appendage
1723	0.00113135	0.776603	0.00021517	0.147627	0.0744237	ENSG00000119772	heart.appendage
1593	0.0011189	0.76807	0.000256318	0.175895	0.0546594	ENSG00000138101	heart.appendage
1608	0.000312409	0.815998	4.47174e-05	0.116733	0.0669127	ENSG00000173557	heart.appendage
1616	0.00028393	0.741664	5.04771e-05	0.131727	0.126275	ENSG00000171303	heart.appendage
1558	0.000310953	0.812378	5.0493e-05	0.13186	0.055401	ENSG00000115163	heart.appendage
1558	0.000310662	0.811616	4.42547e-05	0.115545	0.0724844	ENSG00000213699	heart.appendage
1384	0.000284635	0.743996	5.61254e-05	0.146595	0.109068	ENSG00000084764	heart.appendage
1528	0.000398168	0.802291	7.06228e-05	0.142247	0.0549939	ENSG00000243147	heart.appendage
1504	0.00549131	0.820364	0.000746968	0.11153	0.0618672	ENSG00000158019	heart.appendage
1913	0.0385998	0.747057	0.00728377	0.140904	0.0661557	ENSG00000075426	heart.appendage
2453	0.00031682	0.74413	8.00093e-05	0.187854	0.0676194	ENSG00000008869	heart.appendage
2453	0.000323767	0.760447	8.041e-05	0.188813	0.0503361	ENSG00000152133	heart.appendage
2491	0.000319095	0.749475	8.33645e-05	0.195748	0.0543746	ENSG00000055332	heart.appendage
2494	0.000306279	0.719372	7.66588e-05	0.179952	0.100293	ENSG00000003509	heart.appendage
2494	0.000308788	0.725265	8.27324e-05	0.194238	0.0801057	ENSG00000115816	heart.appendage
2438	4.19955e-08	9.86369e-05	0.000411911	0.967443	0.0320464	ENSG00000115825	heart.appendage
2430	0.000257472	0.604736	5.8599e-05	0.137377	0.257571	ENSG00000115828	heart.appendage
2810	0.0274126	0.689459	0.00921142	0.231636	0.0422816	ENSG00000068784	heart.appendage
2806	0.0281357	0.707651	0.00819105	0.205966	0.0500561	ENSG00000171132	heart.appendage
2233	5.22342e-05	0.775254	1.14904e-05	0.170485	0.054198	ENSG00000115902	heart.appendage
2257	3.39503e-24	5.03887e-20	5.02237e-06	0.073615	0.92638	ENSG00000011523	heart.appendage
2271	5.18237e-05	0.769161	1.18711e-05	0.176135	0.054641	ENSG00000138069	heart.appendage
2246	5.04121e-05	0.748211	1.25495e-05	0.186193	0.0655329	ENSG00000138071	heart.appendage
2279	0.000762819	0.725116	0.000232854	0.221292	0.0525956	ENSG00000169621	heart.appendage
2060	0.000595068	0.56566	0.000222667	0.211441	0.222082	ENSG00000163219	heart.appendage
1794	0.00072678	0.690861	0.000148883	0.141358	0.166905	ENSG00000163217	heart.appendage
1599	0.00086306	0.820405	0.0001354	0.128658	0.0499377	ENSG00000169605	heart.appendage
1528	0.000864046	0.821343	0.000133647	0.126991	0.0506684	ENSG00000169604	heart.appendage
1820	0.000292335	0.0287527	0.00975365	0.959321	0.00188059	ENSG00000144229	heart.appendage
1244	0.184083	0.615052	0.0286734	0.0957264	0.0764654	ENSG00000121964	heart.appendage
1237	0.197555	0.659546	0.0233036	0.0777583	0.0418379	ENSG00000169554	heart.appendage
2143	1.95873e-05	0.77686	4.04453e-06	0.160349	0.0627678	ENSG00000064989	heart.appendage
2065	7.63318e-06	0.302742	1.2569e-05	0.498305	0.198932	ENSG00000003436	heart.appendage
2164	0.0277415	0.689696	0.00764197	0.189906	0.0850144	ENSG00000144410	heart.appendage
2078	0.0304115	0.756022	0.00624388	0.155169	0.0521538	ENSG00000118263	heart.appendage
2547	0.000209647	0.750691	4.93119e-05	0.176501	0.0725489	ENSG00000157985	heart.appendage
2109	0.000217604	0.779183	4.71642e-05	0.168831	0.0517208	ENSG00000182177	heart.appendage
2017	0.000216261	0.774376	4.81902e-05	0.172504	0.0528557	ENSG00000132321	heart.appendage
2318	5.00499e-05	0.73336	1.21092e-05	0.177342	0.0892364	ENSG00000196639	heart.appendage
2304	4.48282e-05	0.656853	1.15833e-05	0.169553	0.173537	ENSG00000197548	heart.appendage
2097	5.32036e-05	0.779576	1.06037e-05	0.155308	0.0650521	ENSG00000144560	heart.appendage
2171	0.0448805	0.73669	0.00901387	0.147896	0.0615192	ENSG00000154783	heart.appendage
2199	0.0447344	0.734314	0.00914057	0.149981	0.0618302	ENSG00000177463	heart.appendage
2298	0.0421078	0.691246	0.0103601	0.169986	0.0862994	ENSG00000131368	heart.appendage
2321	0.0440265	0.722756	0.0101821	0.167096	0.0559393	ENSG00000131381	heart.appendage
2230	0.0310891	0.760248	0.00626558	0.153168	0.0492293	ENSG00000144566	heart.appendage
2230	9.72934e-21	2.3792e-19	0.0392847	0.960663	5.22059e-05	ENSG00000163576	heart.appendage
2330	0.0289351	0.707697	0.00849491	0.207722	0.0471517	ENSG00000183977	heart.appendage
2358	0.000469962	0.0115051	0.000685347	0.0158064	0.971533	ENSG00000114166	heart.appendage
595	1.09286e-05	0.894924	5.76163e-07	0.0471232	0.0579413	ENSG00000047849	heart.appendage
574	1.34263e-21	1.09946e-16	8.69258e-07	0.0702525	0.929747	ENSG00000164045	heart.appendage
568	3.3988e-06	0.278323	8.20512e-07	0.0665354	0.655138	ENSG00000164047	heart.appendage
564	2.72627e-30	2.2325e-25	3.5326e-07	0.0279559	0.972044	ENSG00000164048	heart.appendage
565	1.67934e-18	1.37518e-13	9.86516e-08	0.00708551	0.992914	ENSG00000172113	heart.appendage
540	1.09902e-05	0.899968	5.66566e-07	0.0463416	0.0536786	ENSG00000164050	heart.appendage
541	1.06221e-05	0.869827	5.12196e-07	0.0418547	0.0883076	ENSG00000164051	heart.appendage
540	6.03579e-13	4.94261e-08	1.22116e-05	0.999986	1.56683e-06	ENSG00000232112	heart.appendage
569	0.0672972	0.809387	0.00368288	0.0442188	0.0754142	ENSG00000164077	heart.appendage
570	2.53527e-12	3.04918e-11	0.000523578	0.00530293	0.994173	ENSG00000004534	heart.appendage
661	0.0618484	0.742994	0.00429704	0.0514815	0.139379	ENSG00000003756	heart.appendage
737	0.0549915	0.660644	0.00410038	0.0490289	0.231236	ENSG00000001617	heart.appendage
779	0.0668428	0.80302	0.00504094	0.060495	0.0646017	ENSG00000114353	heart.appendage
806	0.0614621	0.738349	0.00711896	0.085413	0.107657	ENSG00000179564	heart.appendage
807	0.0668685	0.803297	0.00502918	0.0603515	0.0644535	ENSG00000214706	heart.appendage
810	0.0640229	0.768998	0.00751136	0.090152	0.0693157	ENSG00000186792	heart.appendage
810	0.0643255	0.772634	0.00572861	0.0687195	0.0885928	ENSG00000243477	heart.appendage
809	0.0614695	0.738284	0.0107915	0.129553	0.0599025	ENSG00000114378	heart.appendage
804	0.0554873	0.666437	0.00492799	0.0589742	0.214173	ENSG00000068001	heart.appendage
804	0.0655348	0.787115	0.0054974	0.0659514	0.0759019	ENSG00000114383	heart.appendage
810	0.064099	0.769783	0.00763972	0.0916807	0.0667974	ENSG00000068028	heart.appendage
810	0.0668375	0.802672	0.00537489	0.0644881	0.0606271	ENSG00000004838	heart.appendage
810	0.0666674	0.80063	0.00493344	0.0591786	0.0685901	ENSG00000114388	heart.appendage
810	0.0643836	0.773204	0.00747992	0.0897635	0.0651694	ENSG00000114395	heart.appendage
812	0.0661493	0.794409	0.0057223	0.0686559	0.0650634	ENSG00000126062	heart.appendage
828	0.066867	0.80212	0.00534996	0.0641152	0.0615477	ENSG00000007402	heart.appendage
2115	0.0167402	0.736238	0.00368824	0.162129	0.0812049	ENSG00000163947	heart.appendage
2022	0.0172234	0.757488	0.00384255	0.168943	0.0525026	ENSG00000144730	heart.appendage
1983	0.0173993	0.765298	0.00351286	0.154451	0.0593391	ENSG00000157500	heart.appendage
1983	0.0177741	0.781781	0.00333334	0.146564	0.050548	ENSG00000163666	heart.appendage
1961	0.0386007	0.727835	0.00954253	0.179885	0.0441374	ENSG00000160145	heart.appendage
2363	0.038599	0.728458	0.00922448	0.174039	0.0496794	ENSG00000114491	heart.appendage
2462	0.0364337	0.687595	0.00847394	0.159817	0.10768	ENSG00000082781	heart.appendage
2557	0.0363115	0.685332	0.00875974	0.165224	0.104373	ENSG00000173706	heart.appendage
2748	0.0374201	0.7063	0.0107003	0.201924	0.0436551	ENSG00000221955	heart.appendage
1530	2.16435e-06	0.820978	3.23253e-07	0.122559	0.0564607	ENSG00000138231	heart.appendage
1552	2.08681e-06	0.791566	3.53667e-07	0.134078	0.074354	ENSG00000114098	heart.appendage
1600	2.18165e-06	0.827539	3.15858e-07	0.119758	0.0527006	ENSG00000181322	heart.appendage
1607	2.01749e-08	0.00765271	1.36187e-07	0.0507166	0.941631	ENSG00000158186	heart.appendage
1617	2.07001e-06	0.785192	3.23447e-07	0.122597	0.0922088	ENSG00000158220	heart.appendage
1588	2.09837e-06	0.79595	3.98189e-07	0.150987	0.0530602	ENSG00000114107	heart.appendage
1567	2.12159e-06	0.804757	3.84395e-07	0.145759	0.0494818	ENSG00000158234	heart.appendage
2174	0.00131352	0.770903	0.0002699	0.158334	0.069179	ENSG00000196428	heart.appendage
2217	0.00131867	0.773925	0.000262914	0.154233	0.0702608	ENSG00000144895	heart.appendage
2250	0.00124691	0.731809	0.00027892	0.163594	0.103071	ENSG00000120742	heart.appendage
2104	0.00319444	0.650752	0.00143861	0.293014	0.0516011	ENSG00000125386	heart.appendage
1931	0.00386454	0.787215	0.000744498	0.1516	0.056576	ENSG00000168884	heart.appendage
1937	0.00387619	0.78957	0.000727248	0.148081	0.0577457	ENSG00000087266	heart.appendage
2027	0.00377563	0.769087	0.00071872	0.146321	0.0800974	ENSG00000087274	heart.appendage
2133	0.003722	0.758164	0.000876982	0.178581	0.0586563	ENSG00000109736	heart.appendage
2183	0.00377638	0.769241	0.000823416	0.16767	0.0584896	ENSG00000087269	heart.appendage
2183	0.00355355	0.723851	0.00091655	0.186614	0.0850647	ENSG00000125388	heart.appendage
2317	0.0017966	0.365966	0.000486539	0.0985742	0.533177	ENSG00000197386	heart.appendage
2693	0.00332371	0.677034	0.0009817	0.199851	0.118809	ENSG00000159788	heart.appendage
2660	0.00355209	0.72355	0.0010851	0.22098	0.0508322	ENSG00000109758	heart.appendage
2647	0.00330784	0.673796	0.000840277	0.171011	0.151045	ENSG00000175920	heart.appendage
2659	0.00365506	0.74452	0.000973538	0.198253	0.0525988	ENSG00000163956	heart.appendage
2853	5.21721e-05	0.738839	1.46791e-05	0.207825	0.0532684	ENSG00000002549	heart.appendage
2834	1.14193e-05	0.161715	5.83165e-05	0.825841	0.0123746	ENSG00000118579	heart.appendage
2945	5.25941e-05	0.744816	1.43104e-05	0.202605	0.0525123	ENSG00000109805	heart.appendage
2944	1.17314e-05	0.166136	4.74571e-06	0.0664393	0.767409	ENSG00000163257	heart.appendage
2901	4.95518e-05	0.701696	1.78273e-05	0.252405	0.0458316	ENSG00000178177	heart.appendage
3459	0.00975446	0.599768	0.0035547	0.218398	0.168525	ENSG00000145147	heart.appendage
2852	0.00173743	0.751998	0.000457164	0.197823	0.0479843	ENSG00000065882	heart.appendage
2157	0.00051907	0.787562	0.000100418	0.1523	0.059519	ENSG00000138792	heart.appendage
2274	0.0005125	0.777594	0.00011432	0.173405	0.0483736	ENSG00000164093	heart.appendage
3144	0.0199296	0.72918	0.00553409	0.202437	0.0429189	ENSG00000189184	heart.appendage
2038	0.118469	0.680975	0.0234169	0.134561	0.0425787	ENSG00000085871	heart.appendage
2116	0.118607	0.681698	0.0233167	0.133971	0.0424071	ENSG00000196782	heart.appendage
1933	0.0694709	0.741702	0.011564	0.123409	0.0538545	ENSG00000170185	heart.appendage
1925	0.0702516	0.749879	0.0115645	0.123397	0.0449081	ENSG00000109458	heart.appendage
1982	0.057998	0.619098	0.0111261	0.118573	0.193205	ENSG00000153147	heart.appendage
1667	0.0791302	0.740464	0.012923	0.120881	0.0466024	ENSG00000145425	heart.appendage
1802	0.0790109	0.739326	0.0125945	0.117799	0.0512702	ENSG00000109686	heart.appendage
1775	1.8518e-06	1.73255e-05	0.0958063	0.89636	0.0078144	ENSG00000164142	heart.appendage
2477	3.68967e-07	0.623734	9.11718e-08	0.153903	0.222363	ENSG00000164116	heart.appendage
2563	3.68886e-07	0.623598	9.23728e-08	0.155935	0.220466	ENSG00000061918	heart.appendage
2485	3.87262e-07	0.654662	1.68108e-07	0.284123	0.0612143	ENSG00000256043	heart.appendage
2365	0.0574995	0.671879	0.0131393	0.153428	0.104054	ENSG00000164512	heart.appendage
1131	6.76953e-06	0.839443	7.71567e-07	0.0956117	0.0649382	ENSG00000081189	heart.appendage
2314	0.0320647	0.712287	0.00784914	0.174288	0.0735109	ENSG00000168944	heart.appendage
2322	0.0330313	0.733757	0.00731071	0.162337	0.0635648	ENSG00000151292	heart.appendage
1212	0.0738597	0.770807	0.00789447	0.0823224	0.0651163	ENSG00000015479	heart.appendage
1212	0.0733426	0.76541	0.00843604	0.0879745	0.0648366	ENSG00000120725	heart.appendage
1229	0.0742183	0.773305	0.00777719	0.0809694	0.0637301	ENSG00000120727	heart.appendage
1236	0.0722751	0.752064	0.00916453	0.0952909	0.0712058	ENSG00000170482	heart.appendage
1234	0.0738074	0.767979	0.00833902	0.0867058	0.0631686	ENSG00000170476	heart.appendage
1234	0.0697609	0.725874	0.00791412	0.0822336	0.114217	ENSG00000228672	heart.appendage
1230	0.0724941	0.754315	0.0095613	0.0994229	0.064207	ENSG00000170469	heart.appendage
1224	0.0423144	0.439885	0.0328034	0.340868	0.144129	ENSG00000170464	heart.appendage
1207	0.068946	0.716268	0.00757295	0.0785455	0.128667	ENSG00000249751	heart.appendage
1199	0.00340202	0.0353416	0.0840879	0.873536	0.00363239	ENSG00000184584	heart.appendage
1195	0.0746453	0.775426	0.00775627	0.0805116	0.0616613	ENSG00000131508	heart.appendage
1514	0.000846437	0.751664	0.000121437	0.107701	0.139668	ENSG00000164330	heart.appendage
1562	0.000889719	0.790098	0.000137415	0.121941	0.0869339	ENSG00000145860	heart.appendage
1602	0.000905785	0.804365	0.000161152	0.143056	0.0515121	ENSG00000164332	heart.appendage
1472	0.00397975	0.683829	0.000970027	0.166533	0.144688	ENSG00000187837	heart.appendage
1462	0.00458104	0.787149	0.000845354	0.145193	0.0622322	ENSG00000010704	heart.appendage
1458	0.00459312	0.789234	0.000675452	0.115973	0.0895247	ENSG00000197061	heart.appendage
1429	0.00359313	0.617407	0.000494782	0.0847244	0.293781	ENSG00000180596	heart.appendage
1430	0.00419391	0.720639	0.000670416	0.115038	0.159459	ENSG00000180573	heart.appendage
1403	0.00485999	0.835099	0.000580257	0.0996465	0.0598141	ENSG00000168298	heart.appendage
1400	0.00444169	0.763222	0.000622413	0.106825	0.124888	ENSG00000158373	heart.appendage
1357	0.00479486	0.823982	0.000615812	0.105761	0.0648471	ENSG00000124575	heart.appendage
1329	0.00443366	0.762104	0.000570369	0.097906	0.134986	ENSG00000158406	heart.appendage
1283	2.69366e-53	4.6306e-51	0.00578332	0.994195	2.19254e-05	ENSG00000186470	heart.appendage
1272	0.00304356	0.523212	0.00245648	0.422239	0.0490486	ENSG00000124508	heart.appendage
1252	0.00251571	0.432476	0.00306962	0.527664	0.0342747	ENSG00000026950	heart.appendage
1156	0.00475546	0.817529	0.000694299	0.119302	0.0577195	ENSG00000111801	heart.appendage
1137	0.00429799	0.738886	0.000748357	0.128526	0.127541	ENSG00000112763	heart.appendage
1767	0.0315718	0.734466	0.00616165	0.143256	0.0845442	ENSG00000137309	heart.appendage
1769	0.0327625	0.762243	0.00541188	0.125838	0.0737448	ENSG00000186577	heart.appendage
1805	0.0332862	0.774463	0.00537826	0.125073	0.0617995	ENSG00000272325	heart.appendage
1821	0.0317501	0.738725	0.00540348	0.125624	0.0984979	ENSG00000124614	heart.appendage
1836	0.0325965	0.758422	0.00590458	0.137316	0.0657615	ENSG00000124507	heart.appendage
1910	0.0311377	0.725395	0.0059963	0.139594	0.0978775	ENSG00000124664	heart.appendage
1931	0.0318871	0.7429	0.00573149	0.133445	0.0860366	ENSG00000196821	heart.appendage
2535	2.81854e-05	0.00277183	0.0100361	0.986977	0.000186601	ENSG00000112164	heart.appendage
2613	0.00702762	0.691118	0.00260507	0.256148	0.0431022	ENSG00000112167	heart.appendage
2680	0.00758463	0.745888	0.00199597	0.196239	0.0482917	ENSG00000164626	heart.appendage
2697	0.00229051	0.225258	0.00760519	0.747906	0.0169409	ENSG00000124780	heart.appendage
1826	0.00119795	0.801268	0.00020092	0.134326	0.0630073	ENSG00000112658	heart.appendage
1831	0.00117464	0.785678	0.000200151	0.133795	0.0791525	ENSG00000112659	heart.appendage
1856	2.26346e-10	1.51395e-07	0.00149283	0.998503	3.96306e-06	ENSG00000112667	heart.appendage
1812	0.00119607	0.80001	0.000210434	0.140694	0.0578887	ENSG00000137204	heart.appendage
1801	0.000809678	0.541567	0.000164787	0.109873	0.347586	ENSG00000146215	heart.appendage
1866	0.00116267	0.777673	0.00025096	0.167806	0.0531074	ENSG00000171467	heart.appendage
1876	0.00120241	0.804255	0.000206113	0.137806	0.0565308	ENSG00000124574	heart.appendage
1880	0.000108376	0.0724893	3.20909e-05	0.0205578	0.906812	ENSG00000171462	heart.appendage
1895	0.00118617	0.793389	0.000221391	0.148024	0.0571789	ENSG00000137221	heart.appendage
1930	0.00116166	0.776995	0.000264474	0.176853	0.0447255	ENSG00000171453	heart.appendage
1927	0.0011799	0.789193	0.000217094	0.145142	0.0642682	ENSG00000204052	heart.appendage
1929	0.00113013	0.755903	0.000246761	0.164972	0.0777482	ENSG00000137207	heart.appendage
1950	0.0011504	0.769388	0.000213266	0.142546	0.0867022	ENSG00000124571	heart.appendage
1951	0.00117801	0.787853	0.000231796	0.15497	0.0557669	ENSG00000170734	heart.appendage
1999	0.00115892	0.775083	0.000228902	0.153019	0.0705107	ENSG00000172432	heart.appendage
1998	0.00119621	0.800025	0.000217031	0.145097	0.053465	ENSG00000124688	heart.appendage
2003	0.00114276	0.764274	0.000244903	0.16372	0.0706185	ENSG00000172426	heart.appendage
2016	0.00119185	0.797104	0.000228156	0.152541	0.0489356	ENSG00000096080	heart.appendage
2503	2.9203e-10	2.45467e-05	6.96944e-08	0.00486308	0.995112	ENSG00000146243	heart.appendage
2776	8.90733e-06	0.74871	2.43168e-06	0.204349	0.0469304	ENSG00000146247	heart.appendage
2740	8.52717e-06	0.716755	2.84449e-06	0.239051	0.0441827	ENSG00000118418	heart.appendage
2583	0.00694375	0.757883	0.00154897	0.168999	0.0646252	ENSG00000196591	heart.appendage
1737	0.0493958	0.737196	0.00899999	0.134248	0.0701602	ENSG00000152894	heart.appendage
2752	0.235657	0.502177	0.0685176	0.145961	0.0476881	ENSG00000120278	heart.appendage
3036	0.235416	0.501755	0.0693957	0.147861	0.0455723	ENSG00000120254	heart.appendage
2676	0.0701921	0.495662	0.0190268	0.134077	0.281042	ENSG00000131018	heart.appendage
2714	0.0944713	0.667103	0.0245518	0.17333	0.0405433	ENSG00000120279	heart.appendage
2760	0.0902563	0.637347	0.0245985	0.173629	0.0741692	ENSG00000146469	heart.appendage
1950	0.10056	0.68128	0.0204502	0.138488	0.0592217	ENSG00000197081	heart.appendage
1927	0.099712	0.67548	0.0184512	0.124913	0.0814436	ENSG00000175003	heart.appendage
1888	0.1014	0.687183	0.0198355	0.134367	0.0572148	ENSG00000146477	heart.appendage
2459	1.13147e-06	0.702929	3.87919e-07	0.24094	0.056129	ENSG00000105963	heart.appendage
2047	0.00578136	0.325264	0.0110686	0.622695	0.0351916	ENSG00000164818	heart.appendage
2205	0.0104383	0.757791	0.0021704	0.157493	0.0721072	ENSG00000164828	heart.appendage
2048	2.68956e-06	0.000151317	0.0174607	0.982353	3.2638e-05	ENSG00000188191	heart.appendage
2307	1.33617e-06	0.757082	3.08593e-07	0.174782	0.0681344	ENSG00000239857	heart.appendage
2480	1.12225e-06	0.697503	3.17373e-07	0.197149	0.105346	ENSG00000240230	heart.appendage
2566	1.18137e-06	0.736254	3.02616e-07	0.188522	0.075223	ENSG00000164849	heart.appendage
2567	1.20467e-06	0.750845	3.02937e-07	0.188753	0.0604009	ENSG00000164850	heart.appendage
2505	1.20771e-06	0.75274	3.11292e-07	0.193968	0.0532909	ENSG00000146540	heart.appendage
2829	1.17627e-06	0.733144	3.46703e-07	0.216041	0.0508133	ENSG00000225968	heart.appendage
3762	0.118734	0.224493	0.0821009	0.154809	0.419863	ENSG00000106460	heart.appendage
3727	8.68858e-09	1.63914e-08	0.346198	0.653119	0.000682697	ENSG00000146530	heart.appendage
2211	0.361531	0.404421	0.0825219	0.0922526	0.0592737	ENSG00000048052	heart.appendage
2315	0.100747	0.614069	0.0228864	0.139374	0.122924	ENSG00000122691	heart.appendage
2240	0.0154776	0.70223	0.00373183	0.169206	0.109354	ENSG00000050344	heart.appendage
2205	0.0167816	0.768283	0.00331325	0.151625	0.0599975	ENSG00000122565	heart.appendage
2204	0.0167002	0.764556	0.00333842	0.152774	0.0626309	ENSG00000122566	heart.appendage
2100	0.0163665	0.749582	0.00369118	0.168994	0.0613658	ENSG00000086300	heart.appendage
2354	0.000296188	0.720776	7.98519e-05	0.194236	0.0846129	ENSG00000253276	heart.appendage
2391	0.000300046	0.730164	7.31097e-05	0.177821	0.0916412	ENSG00000105851	heart.appendage
2319	0.000303908	0.73956	8.16007e-05	0.198514	0.0615413	ENSG00000172209	heart.appendage
2291	0.000322015	0.783623	6.55804e-05	0.159533	0.0564565	ENSG00000105865	heart.appendage
2292	0.000298727	0.726952	7.78222e-05	0.189297	0.0833745	ENSG00000164597	heart.appendage
2277	0.000307711	0.748815	7.36685e-05	0.179201	0.0716032	ENSG00000075790	heart.appendage
2304	0.000315872	0.768681	6.99376e-05	0.170134	0.0608001	ENSG00000091137	heart.appendage
2311	0.000311537	0.75813	7.32744e-05	0.178251	0.0632342	ENSG00000105879	heart.appendage
1197	0.000795045	0.844612	9.68256e-05	0.10281	0.0516856	ENSG00000128573	heart.appendage
1871	1.49473e-26	2.58815e-24	0.00574139	0.994134	0.00012507	ENSG00000105894	heart.appendage
2154	0.00429184	0.743256	0.00116279	0.201321	0.0499676	ENSG00000157680	heart.appendage
1933	0.037774	0.732126	0.00748253	0.144947	0.0776708	ENSG00000157764	heart.appendage
1905	0.0361346	0.700324	0.00816813	0.158209	0.0971638	ENSG00000090263	heart.appendage
1860	0.0388009	0.751921	0.00745314	0.144377	0.0574484	ENSG00000261115	heart.appendage
2041	7.20348e-12	0.759539	1.51409e-12	0.159566	0.0808953	ENSG00000106560	heart.appendage
2029	7.20506e-12	0.759706	1.61042e-12	0.169734	0.0705601	ENSG00000213203	heart.appendage
2023	7.25864e-12	0.765356	1.55072e-12	0.163437	0.0712069	ENSG00000196329	heart.appendage
2008	1.0018e-19	1.05631e-08	9.48401e-12	1	9.8656e-10	ENSG00000002933	heart.appendage
2010	2.79294e-21	2.94489e-10	9.48401e-12	1	2.83735e-11	ENSG00000106565	heart.appendage
2045	1.73941e-26	1.83405e-15	9.48401e-12	1	9.14335e-14	ENSG00000002726	heart.appendage
2242	7.2466e-12	0.764086	1.54683e-12	0.163026	0.0728879	ENSG00000055118	heart.appendage
2268	7.2635e-12	0.765868	1.52037e-12	0.160234	0.0738979	ENSG00000164867	heart.appendage
2259	7.06145e-12	0.744564	1.74583e-12	0.18401	0.0714261	ENSG00000181652	heart.appendage
2254	7.22782e-12	0.762106	1.52081e-12	0.160277	0.077617	ENSG00000197150	heart.appendage
2258	7.03872e-12	0.742167	1.65445e-12	0.174363	0.0834701	ENSG00000213199	heart.appendage
2259	7.0716e-12	0.745634	1.71726e-12	0.180996	0.0733707	ENSG00000164889	heart.appendage
2258	7.29501e-12	0.76919	1.51338e-12	0.159501	0.0713089	ENSG00000164885	heart.appendage
2247	3.55386e-17	3.74721e-06	9.48397e-12	0.999996	3.5773e-07	ENSG00000164896	heart.appendage
2244	7.31387e-12	0.771179	1.49221e-12	0.157268	0.0715539	ENSG00000164897	heart.appendage
2241	6.72006e-12	0.708567	2.13527e-12	0.225078	0.0663554	ENSG00000133612	heart.appendage
2961	0.0813554	0.608955	0.023153	0.17319	0.113346	ENSG00000104626	heart.appendage
3179	0.0743557	0.582829	0.0255373	0.200054	0.117224	ENSG00000173281	heart.appendage
2841	6.75317e-06	0.746588	1.72732e-06	0.190899	0.0625041	ENSG00000171056	heart.appendage
2846	6.78407e-06	0.750004	1.85216e-06	0.204718	0.0452692	ENSG00000254093	heart.appendage
2703	1.4225e-06	0.157262	5.95804e-06	0.658497	0.184233	ENSG00000171044	heart.appendage
3692	6.56294e-05	0.700457	2.21167e-05	0.235986	0.0634693	ENSG00000104613	heart.appendage
3638	6.50946e-05	0.694748	2.24918e-05	0.239988	0.065176	ENSG00000175445	heart.appendage
3537	6.5777e-05	0.702031	2.14033e-05	0.228366	0.0695162	ENSG00000147416	heart.appendage
3556	6.43165e-05	0.686443	2.07378e-05	0.22124	0.0922321	ENSG00000061337	heart.appendage
2814	0.032943	0.705396	0.00953876	0.204202	0.0479202	ENSG00000221818	heart.appendage
3018	0.0329494	0.705602	0.00935877	0.200363	0.0517264	ENSG00000221914	heart.appendage
2954	0.0332251	0.714732	0.00902989	0.194201	0.0488123	ENSG00000104765	heart.appendage
2336	8.07572e-07	0.78534	1.70252e-07	0.165516	0.0491436	ENSG00000156831	heart.appendage
2436	7.889e-07	0.767182	1.84375e-07	0.179246	0.0535714	ENSG00000173334	heart.appendage
2868	0.160014	0.561533	0.0491977	0.172591	0.0566634	ENSG00000164975	heart.appendage
2806	0.165554	0.580831	0.0443008	0.155371	0.053943	ENSG00000164985	heart.appendage
2728	0.00442559	0.015525	0.069727	0.243936	0.666387	ENSG00000164989	heart.appendage
3077	0.012983	0.713836	0.00397812	0.218676	0.0505264	ENSG00000136810	heart.appendage
3010	0.013086	0.719471	0.00392134	0.215548	0.0479738	ENSG00000165124	heart.appendage
2990	0.0125515	0.690098	0.00368303	0.202407	0.0912607	ENSG00000030304	heart.appendage
2585	0.0212503	0.720434	0.00507267	0.171894	0.0813487	ENSG00000182752	heart.appendage
2406	0.0184704	0.751532	0.00399427	0.162457	0.0635458	ENSG00000119401	heart.appendage
2626	0.0155685	0.633465	0.00618124	0.251414	0.0933712	ENSG00000148219	heart.appendage
2600	0.0898626	0.617112	0.0319903	0.219645	0.0413894	ENSG00000136869	heart.appendage
2908	0.0156599	0.738066	0.00405374	0.191005	0.0512145	ENSG00000165995	heart.appendage
3074	0.0152286	0.717742	0.00459747	0.216638	0.0457933	ENSG00000165997	heart.appendage
3074	1.80859e-14	8.5241e-13	0.0193263	0.910804	0.0698696	ENSG00000241058	heart.appendage
2006	0.450393	0.355324	0.0938734	0.0740321	0.0263771	ENSG00000072401	heart.appendage
2060	0.233937	0.185487	0.316609	0.251024	0.0129424	ENSG00000108064	heart.appendage
2044	0.29728	0.239322	0.0758558	0.06074	0.326802	ENSG00000122870	heart.appendage
1155	2.45134e-05	0.849031	2.78004e-06	0.096233	0.0547085	ENSG00000148842	heart.appendage
1232	2.45242e-05	0.849403	2.83243e-06	0.0980497	0.05252	ENSG00000148798	heart.appendage
1231	1.82367e-05	0.631635	2.5165e-06	0.0868783	0.281466	ENSG00000076685	heart.appendage
1234	2.43195e-05	0.842322	2.88676e-06	0.0999272	0.0577237	ENSG00000156374	heart.appendage
1231	2.39676e-05	0.830133	2.73746e-06	0.0947385	0.0751022	ENSG00000148835	heart.appendage
1233	2.33272e-05	0.807954	2.72262e-06	0.0942017	0.0978187	ENSG00000148843	heart.appendage
1233	2.23856e-05	0.775339	2.97165e-06	0.102803	0.121832	ENSG00000173915	heart.appendage
1216	1.68693e-05	0.584279	3.05732e-06	0.105582	0.310119	ENSG00000138172	heart.appendage
1199	2.30123e-05	0.797046	4.44875e-06	0.154036	0.0488896	ENSG00000107954	heart.appendage
1973	8.80021e-05	0.795841	1.62044e-05	0.146486	0.0575694	ENSG00000196865	heart.appendage
1973	8.42036e-05	0.761489	1.64822e-05	0.148967	0.0894438	ENSG00000198924	heart.appendage
1973	7.51076e-05	0.67923	1.72803e-05	0.156109	0.164569	ENSG00000043591	heart.appendage
2005	8.82302e-05	0.797904	1.65988e-05	0.150058	0.0519328	ENSG00000165813	heart.appendage
2002	7.14584e-05	0.646229	1.47223e-05	0.13292	0.220765	ENSG00000095627	heart.appendage
2016	8.51399e-05	0.769957	1.66127e-05	0.150157	0.0797846	ENSG00000165816	heart.appendage
2027	8.41928e-05	0.761392	1.86039e-05	0.168173	0.0703329	ENSG00000169129	heart.appendage
3240	1.57588e-10	4.4516e-09	0.0341889	0.965781	3.05453e-05	ENSG00000148814	heart.appendage
3240	0.0136179	0.384685	0.0194076	0.5482	0.0340893	ENSG00000165752	heart.appendage
3095	0.0251929	0.711641	0.00742498	0.209693	0.046048	ENSG00000171813	heart.appendage
2836	0.0252335	0.71279	0.00679951	0.192008	0.0631692	ENSG00000068383	heart.appendage
1708	0.000410791	0.716089	0.000135798	0.236676	0.0466887	ENSG00000166478	heart.appendage
1788	0.000455516	0.794053	7.68259e-05	0.133851	0.0715638	ENSG00000166483	heart.appendage
1790	0.000445668	0.776886	8.24411e-05	0.143632	0.0789537	ENSG00000133789	heart.appendage
2329	0.000439493	0.766122	0.000104861	0.182743	0.0505901	ENSG00000133812	heart.appendage
2376	0.662745	0.0930639	0.208156	0.0292229	0.0068121	ENSG00000133794	heart.appendage
2278	0.712578	0.0996627	0.158831	0.0222077	0.00672108	ENSG00000148925	heart.appendage
2178	0.161177	0.616609	0.0322907	0.123467	0.066456	ENSG00000184937	heart.appendage
2286	0.162116	0.619771	0.0358129	0.136868	0.0454323	ENSG00000149100	heart.appendage
3113	9.68398e-12	0.725704	2.86793e-12	0.214859	0.0594367	ENSG00000052841	heart.appendage
3131	3.06149e-66	2.29424e-55	1.33438e-11	0.999964	3.58391e-05	ENSG00000149084	heart.appendage
1213	2.10089e-05	0.748254	2.50995e-06	0.0892318	0.16249	ENSG00000135365	heart.appendage
1193	2.34787e-05	0.836218	2.70466e-06	0.0962616	0.0674945	ENSG00000157613	heart.appendage
1151	2.37771e-05	0.846846	2.58617e-06	0.092048	0.0610801	ENSG00000149091	heart.appendage
1151	2.17699e-06	0.802392	3.49881e-07	0.12889	0.0687153	ENSG00000110492	heart.appendage
1139	2.13375e-06	0.786454	2.57955e-07	0.0949581	0.118586	ENSG00000180720	heart.appendage
932	2.22404e-08	0.842335	1.93569e-09	0.0732279	0.0844367	ENSG00000110497	heart.appendage
710	1.11818e-08	0.838336	1.03791e-09	0.0777313	0.0839329	ENSG00000165915	heart.appendage
707	1.11129e-08	0.83317	1.21473e-09	0.0909966	0.0758336	ENSG00000165916	heart.appendage
706	1.12673e-08	0.844747	8.23815e-10	0.0616706	0.0935821	ENSG00000165917	heart.appendage
742	1.14995e-08	0.862163	8.02351e-10	0.0600776	0.0777598	ENSG00000110536	heart.appendage
743	1.14617e-08	0.859326	8.54301e-10	0.0639736	0.0767008	ENSG00000149187	heart.appendage
742	1.14508e-08	0.858509	8.23174e-10	0.0616367	0.0798543	ENSG00000213619	heart.appendage
745	1.1057e-08	0.828998	8.88012e-10	0.0664738	0.104528	ENSG00000123444	heart.appendage
745	1.14492e-08	0.858401	8.27339e-10	0.0619498	0.0796495	ENSG00000196666	heart.appendage
746	5.03269e-10	0.0377324	1.27891e-08	0.958857	0.00341105	ENSG00000172247	heart.appendage
771	1.14497e-08	0.858585	8.33461e-10	0.0624201	0.0789947	ENSG00000109919	heart.appendage
827	1.12569e-08	0.844155	9.16809e-10	0.0686641	0.0871805	ENSG00000165923	heart.appendage
848	1.13338e-08	0.849931	9.96541e-10	0.074656	0.0754132	ENSG00000109920	heart.appendage
869	1.13834e-08	0.85365	9.51873e-10	0.0713066	0.0750435	ENSG00000030066	heart.appendage
1592	0.000481208	0.748546	0.000115311	0.179301	0.0715566	ENSG00000167992	heart.appendage
1624	0.000480458	0.747379	7.10788e-05	0.110425	0.141644	ENSG00000149476	heart.appendage
1630	0.000516727	0.803798	8.65513e-05	0.134574	0.0610248	ENSG00000167986	heart.appendage
1622	0.000516841	0.803975	8.34156e-05	0.129692	0.0657326	ENSG00000149483	heart.appendage
1622	0.000508417	0.790872	8.09393e-05	0.125823	0.0827162	ENSG00000162144	heart.appendage
1634	2.17453e-07	0.000338261	0.000642194	0.998968	5.09156e-05	ENSG00000187049	heart.appendage
1671	0.000518679	0.806835	8.1204e-05	0.126251	0.0663136	ENSG00000149532	heart.appendage
1671	0.000506587	0.788026	8.41884e-05	0.13088	0.080504	ENSG00000167985	heart.appendage
1691	0.000468703	0.729095	7.50241e-05	0.116551	0.153811	ENSG00000162148	heart.appendage
1615	0.0005079	0.790069	7.67708e-05	0.119331	0.0900153	ENSG00000204950	heart.appendage
1586	0.000512053	0.796529	7.35591e-05	0.114337	0.0885486	ENSG00000011347	heart.appendage
1547	0.000524664	0.816146	7.56083e-05	0.117547	0.0657064	ENSG00000134780	heart.appendage
1550	0.000496765	0.772747	8.15553e-05	0.126764	0.099911	ENSG00000124920	heart.appendage
1053	1.76124e-05	0.838237	1.94141e-06	0.0923292	0.0694142	ENSG00000142186	heart.appendage
1057	1.75519e-05	0.835358	1.92225e-06	0.0914139	0.0732091	ENSG00000168056	heart.appendage
1067	1.65597e-05	0.788136	1.62535e-06	0.0772219	0.134624	ENSG00000173465	heart.appendage
1067	1.7705e-05	0.842646	1.84801e-06	0.0878841	0.0694507	ENSG00000176973	heart.appendage
1069	1.76235e-05	0.838768	1.9304e-06	0.0918055	0.0694065	ENSG00000173442	heart.appendage
1066	1.76334e-05	0.83924	1.92909e-06	0.0917432	0.0689976	ENSG00000173338	heart.appendage
1061	1.73257e-05	0.824591	1.832e-06	0.0871035	0.0882862	ENSG00000173327	heart.appendage
1062	1.73012e-05	0.823428	2.02245e-06	0.0961755	0.0803775	ENSG00000197136	heart.appendage
1063	1.66986e-05	0.794748	1.74042e-06	0.0827103	0.122524	ENSG00000213445	heart.appendage
1060	1.71791e-05	0.817617	1.92742e-06	0.0916421	0.0907213	ENSG00000173039	heart.appendage
1048	1.77382e-05	0.844227	1.77354e-06	0.0843381	0.0714149	ENSG00000172977	heart.appendage
1049	1.58923e-05	0.756373	1.72416e-06	0.0818973	0.161712	ENSG00000172922	heart.appendage
1048	1.78146e-05	0.847864	1.68611e-06	0.0801764	0.0719404	ENSG00000254470	heart.appendage
1033	1.06841e-26	5.08495e-22	2.10108e-05	0.999979	1.2857e-07	ENSG00000172803	heart.appendage
1022	1.6148e-05	0.768542	1.60619e-06	0.0762895	0.15515	ENSG00000172732	heart.appendage
1017	1.72779e-05	0.822319	1.65575e-06	0.0787045	0.0989573	ENSG00000172757	heart.appendage
1011	1.77742e-05	0.845938	1.73298e-06	0.082407	0.0716358	ENSG00000172638	heart.appendage
1015	1.76716e-05	0.841057	1.8631e-06	0.0886014	0.0703221	ENSG00000172543	heart.appendage
1027	1.62117e-05	0.771572	1.63536e-06	0.0776823	0.150728	ENSG00000172500	heart.appendage
1027	1.7661e-05	0.840551	1.81892e-06	0.0864959	0.0729335	ENSG00000175602	heart.appendage
1032	1.77415e-05	0.844382	1.75002e-06	0.0832175	0.0723807	ENSG00000175592	heart.appendage
1041	1.7265e-05	0.821704	1.71297e-06	0.0814298	0.0968467	ENSG00000175573	heart.appendage
2667	0.0211353	0.749421	0.00504986	0.179014	0.0453801	ENSG00000137500	heart.appendage
2321	0.427092	0.315529	0.135807	0.100311	0.0212599	ENSG00000150672	heart.appendage
2788	1.33565e-05	0.27029	5.94822e-06	0.119762	0.609929	ENSG00000165895	heart.appendage
2557	2.02911e-08	0.716039	6.51117e-09	0.229714	0.054247	ENSG00000152402	heart.appendage
2558	6.39928e-09	0.22582	4.54458e-09	0.159756	0.614424	ENSG00000152404	heart.appendage
2484	2.13532e-08	0.753519	4.91043e-09	0.173207	0.0732734	ENSG00000137760	heart.appendage
1867	0.000952647	0.696268	0.000175644	0.1282	0.174404	ENSG00000204381	heart.appendage
1874	0.00110262	0.805876	0.000190138	0.138913	0.0539186	ENSG00000170145	heart.appendage
1754	0.00109167	0.797869	0.000192107	0.140345	0.060502	ENSG00000137713	heart.appendage
1840	0.00103536	0.756716	0.000227538	0.166225	0.075796	ENSG00000086848	heart.appendage
1837	1.8466e-05	0.0134963	2.17508e-05	0.0149255	0.971538	ENSG00000137720	heart.appendage
1836	0.000874636	0.639248	0.000148623	0.108373	0.251355	ENSG00000255561	heart.appendage
1877	0.000924602	0.675768	0.000181955	0.132796	0.19033	ENSG00000170276	heart.appendage
1898	0.000874597	0.63922	0.000370607	0.270778	0.0887567	ENSG00000109846	heart.appendage
1909	0.00109732	0.802002	0.00019852	0.145042	0.0516608	ENSG00000150764	heart.appendage
2083	0.0059374	0.779334	0.00119819	0.157217	0.0563135	ENSG00000149294	heart.appendage
2333	9.93218e-19	1.30371e-16	0.00200088	0.261902	0.736097	ENSG00000149292	heart.appendage
2418	4.02452e-09	5.28266e-07	0.00201898	0.264282	0.733699	ENSG00000170209	heart.appendage
2543	0.00534186	0.701183	0.0016304	0.213932	0.077913	ENSG00000166682	heart.appendage
2594	0.0056268	0.738584	0.00138875	0.182217	0.0721829	ENSG00000086827	heart.appendage
2493	0.00531256	0.697312	0.0013666	0.179259	0.11675	ENSG00000048028	heart.appendage
2090	0.171766	0.555361	0.0379557	0.122607	0.112309	ENSG00000186174	heart.appendage
2167	0.184199	0.59604	0.0431398	0.139557	0.037065	ENSG00000186166	heart.appendage
2197	0.136026	0.440177	0.0923115	0.298684	0.0328005	ENSG00000118181	heart.appendage
2196	0.000255759	0.000827628	0.235751	0.762883	0.000282527	ENSG00000196655	heart.appendage
2213	0.00291016	0.00941743	0.000951459	0.00209435	0.984627	ENSG00000137700	heart.appendage
2176	0.190672	0.617019	0.0367213	0.118794	0.0367939	ENSG00000149428	heart.appendage
2179	0.121446	0.393008	0.0992644	0.321161	0.0651199	ENSG00000160695	heart.appendage
2158	1.85833e-09	6.01425e-09	0.000317944	2.93339e-05	0.999653	ENSG00000256269	heart.appendage
2148	0.183544	0.594018	0.0373684	0.120874	0.0641962	ENSG00000188486	heart.appendage
2151	0.185373	0.599943	0.035359	0.114371	0.0649533	ENSG00000172375	heart.appendage
2152	0.186953	0.605062	0.0406064	0.131384	0.035994	ENSG00000172269	heart.appendage
2144	0.176624	0.571654	0.0357042	0.115458	0.10056	ENSG00000172273	heart.appendage
2130	0.189746	0.615394	0.0354246	0.114847	0.0445888	ENSG00000172350	heart.appendage
2122	0.188564	0.612041	0.0371401	0.120508	0.0417478	ENSG00000160703	heart.appendage
2111	0.192493	0.624782	0.0340017	0.110322	0.0384005	ENSG00000172367	heart.appendage
2094	0.189615	0.616436	0.0343551	0.11164	0.0479544	ENSG00000248712	heart.appendage
2096	0.185119	0.601825	0.0355492	0.115509	0.0619986	ENSG00000110395	heart.appendage
2037	0.192723	0.626483	0.0337139	0.109556	0.0375246	ENSG00000076706	heart.appendage
2041	0.000705239	0.00237235	0.227102	0.76394	0.00588113	ENSG00000173456	heart.appendage
2118	1.40599e-05	0.00100462	0.0128526	0.918284	0.0678448	ENSG00000184232	heart.appendage
2327	0.000402159	0.0287351	0.0013335	0.0944061	0.875123	ENSG00000181264	heart.appendage
2335	0.0105778	0.755807	0.00257339	0.183827	0.0472149	ENSG00000196914	heart.appendage
2386	0.0107617	0.768942	0.00244425	0.174603	0.0432488	ENSG00000149403	heart.appendage
2101	2.56309e-25	7.87983e-22	0.000325167	0.999675	3.08885e-07	ENSG00000111321	heart.appendage
2101	0.000257196	0.790709	4.9263e-05	0.151394	0.0575904	ENSG00000111319	heart.appendage
2053	0.000237368	0.729751	6.88086e-05	0.211483	0.0584596	ENSG00000139193	heart.appendage
2050	9.22984e-71	2.83757e-67	0.000325167	0.999674	1.09755e-06	ENSG00000139192	heart.appendage
2033	1.88654e-05	0.0579986	0.000304691	0.936719	0.00495844	ENSG00000139190	heart.appendage
2011	0.00022085	0.67897	8.86533e-05	0.272502	0.0482183	ENSG00000010292	heart.appendage
2011	0.000254068	0.781091	5.22397e-05	0.160545	0.0580583	ENSG00000111639	heart.appendage
1995	0.000246311	0.757244	6.10343e-05	0.187586	0.0548629	ENSG00000111640	heart.appendage
1986	0.000247522	0.760968	4.87859e-05	0.149896	0.0888394	ENSG00000010295	heart.appendage
1994	0.000251628	0.77359	4.755e-05	0.146105	0.0800062	ENSG00000111641	heart.appendage
1987	0.000257082	0.790357	5.0102e-05	0.153975	0.0553605	ENSG00000111642	heart.appendage
1990	0.000260271	0.800161	4.65331e-05	0.143002	0.0565298	ENSG00000184574	heart.appendage
1988	0.000255816	0.786465	4.81966e-05	0.148108	0.0651235	ENSG00000111644	heart.appendage
1991	0.000252148	0.77519	5.30157e-05	0.162927	0.0615776	ENSG00000111653	heart.appendage
2008	0.000252084	0.774994	5.36668e-05	0.16493	0.0597701	ENSG00000126746	heart.appendage
2013	0.00014391	0.442429	5.10231e-05	0.156461	0.400914	ENSG00000139200	heart.appendage
2029	0.000256599	0.788872	4.98888e-05	0.153318	0.0575034	ENSG00000111652	heart.appendage
2082	0.000258124	0.793562	4.87901e-05	0.149941	0.0561894	ENSG00000159335	heart.appendage
2085	0.000251859	0.774301	5.30625e-05	0.16307	0.0623239	ENSG00000089693	heart.appendage
2081	0.000249649	0.767505	5.05049e-05	0.155192	0.0770023	ENSG00000089692	heart.appendage
2085	2.51821e-05	0.0774183	0.000298097	0.916446	0.00581208	ENSG00000010610	heart.appendage
2082	0.000253356	0.778903	5.21922e-05	0.160396	0.0603955	ENSG00000250510	heart.appendage
2077	3.88262e-06	0.0119365	0.000320993	0.986841	0.000897126	ENSG00000111664	heart.appendage
2076	3.63119e-05	0.111635	0.000285799	0.878636	0.00940682	ENSG00000111665	heart.appendage
2074	0.000254831	0.783438	4.83181e-05	0.148479	0.0677803	ENSG00000111667	heart.appendage
2090	0.000255698	0.786105	5.17372e-05	0.159003	0.0545847	ENSG00000111669	heart.appendage
2387	0.252546	0.525482	0.0615247	0.127984	0.0324627	ENSG00000111261	heart.appendage
2389	0.252697	0.525803	0.0582377	0.121137	0.0421254	ENSG00000165714	heart.appendage
2389	0.20699	0.430698	0.0727337	0.151203	0.138375	ENSG00000205791	heart.appendage
2534	0.253407	0.52751	0.0607416	0.126412	0.0319296	ENSG00000111266	heart.appendage
2568	0.19336	0.402544	0.0555024	0.115314	0.23328	ENSG00000111269	heart.appendage
2569	0.250246	0.526186	0.061762	0.129833	0.0319724	ENSG00000111276	heart.appendage
2622	0.239464	0.508233	0.0572983	0.121535	0.0734691	ENSG00000178878	heart.appendage
2594	0.0309712	0.731378	0.00751859	0.177497	0.0526351	ENSG00000111605	heart.appendage
2586	1.24335e-08	2.93667e-07	0.0397858	0.939679	0.0205347	ENSG00000090382	heart.appendage
2584	1.06747e-16	2.52132e-15	0.0405948	0.958832	0.000572923	ENSG00000127337	heart.appendage
2623	0.0298163	0.704305	0.00803271	0.189676	0.0681697	ENSG00000166225	heart.appendage
1965	0.0688378	0.732679	0.0127245	0.135384	0.0503747	ENSG00000067715	heart.appendage
713	5.41312e-21	0.867529	4.03848e-22	0.0646544	0.0678169	ENSG00000089234	heart.appendage
713	5.49102e-21	0.880013	3.62585e-22	0.0580474	0.0619399	ENSG00000111271	heart.appendage
739	3.90399e-21	0.625668	2.98541e-22	0.0475185	0.326813	ENSG00000111275	heart.appendage
751	5.38298e-21	0.862697	4.52054e-22	0.0723831	0.0649197	ENSG00000089022	heart.appendage
739	2.94028e-43	4.71221e-23	6.23963e-21	0.999988	1.18888e-05	ENSG00000198270	heart.appendage
739	4.44517e-21	0.7124	3.33136e-22	0.0531553	0.234445	ENSG00000089248	heart.appendage
849	4.82688e-21	0.773575	4.17006e-22	0.0666712	0.159753	ENSG00000111300	heart.appendage
1397	0.00956428	0.822439	0.00117032	0.100571	0.066256	ENSG00000072609	heart.appendage
1397	1.66127e-06	0.000142853	0.0114879	0.987849	0.00051882	ENSG00000196458	heart.appendage
1374	0.00870403	0.748437	0.00133903	0.115013	0.126507	ENSG00000198393	heart.appendage
1351	0.00873661	0.751218	0.00119492	0.102609	0.136241	ENSG00000198040	heart.appendage
1337	1.81071e-06	0.000155691	0.00142325	0.121499	0.87692	ENSG00000196387	heart.appendage
1310	0.00857837	0.737592	0.00114988	0.0987163	0.153963	ENSG00000214029	heart.appendage
1310	0.00959114	0.824673	0.00114291	0.0982044	0.0663885	ENSG00000256223	heart.appendage
1270	0.00954034	0.820298	0.00112884	0.0969881	0.0720443	ENSG00000090612	heart.appendage
2381	3.25163e-07	0.770504	7.41227e-08	0.175587	0.0539087	ENSG00000165487	heart.appendage
2366	3.18466e-07	0.754636	7.91906e-08	0.187592	0.0577714	ENSG00000102678	heart.appendage
1890	7.558e-05	0.767595	1.37244e-05	0.139293	0.0930229	ENSG00000165572	heart.appendage
1886	7.34423e-05	0.745884	1.90582e-05	0.193496	0.0605279	ENSG00000120696	heart.appendage
1894	7.72085e-05	0.784134	1.39797e-05	0.141904	0.0738709	ENSG00000120662	heart.appendage
1890	7.83605e-05	0.795834	1.36614e-05	0.138681	0.0653936	ENSG00000172766	heart.appendage
1866	7.77039e-05	0.789165	1.44263e-05	0.14645	0.0642923	ENSG00000102760	heart.appendage
2295	7.4823e-05	0.759906	1.73071e-05	0.175708	0.0642933	ENSG00000102763	heart.appendage
1976	0.00202991	0.791777	0.000407713	0.158984	0.0468012	ENSG00000184304	heart.appendage
2573	6.12697e-06	0.751519	1.50034e-06	0.183963	0.0645105	ENSG00000100664	heart.appendage
2552	6.09497e-06	0.747594	1.67844e-06	0.205827	0.0465719	ENSG00000075413	heart.appendage
2445	6.3123e-06	0.77425	1.4436e-06	0.17702	0.0487222	ENSG00000166165	heart.appendage
2432	4.79092e-06	0.587643	1.39434e-06	0.170785	0.241566	ENSG00000166166	heart.appendage
2417	5.99388e-06	0.735195	1.47495e-06	0.18083	0.083968	ENSG00000126214	heart.appendage
2419	5.27183e-06	0.646629	2.1342e-06	0.261684	0.0916803	ENSG00000166170	heart.appendage
2420	5.58767e-06	0.68537	1.88131e-06	0.230672	0.0839503	ENSG00000256053	heart.appendage
1930	4.11294e-05	0.799422	7.25181e-06	0.140892	0.0596378	ENSG00000137872	heart.appendage
2349	0.0260674	0.717655	0.00662332	0.182278	0.0673763	ENSG00000069667	heart.appendage
1755	0.00759597	0.61248	0.00137202	0.110361	0.26819	ENSG00000140382	heart.appendage
1755	0.0021701	0.17498	0.00151934	0.121809	0.699522	ENSG00000173517	heart.appendage
1693	0.000380471	0.0306766	0.0118449	0.955032	0.00206564	ENSG00000169783	heart.appendage
2194	0.174525	0.608661	0.036213	0.12624	0.0543622	ENSG00000103888	heart.appendage
1998	0.178124	0.620928	0.0356391	0.124194	0.0411143	ENSG00000117899	heart.appendage
1998	0.178492	0.622223	0.0353346	0.123135	0.0408155	ENSG00000140406	heart.appendage
1995	0.127521	0.44454	0.0639683	0.222853	0.141117	ENSG00000156206	heart.appendage
2047	0.174757	0.608957	0.038303	0.133426	0.0445578	ENSG00000172349	heart.appendage
2183	0.012704	0.780446	0.00250351	0.153747	0.0505989	ENSG00000140519	heart.appendage
2140	3.33147e-08	2.04688e-06	0.0125834	0.772919	0.214495	ENSG00000140534	heart.appendage
2157	0.012635	0.776292	0.0024445	0.150131	0.0584977	ENSG00000166813	heart.appendage
2136	0.0129026	0.79273	0.00237102	0.145628	0.0463677	ENSG00000166819	heart.appendage
2129	0.0112958	0.694011	0.00218957	0.134368	0.158135	ENSG00000166821	heart.appendage
2017	0.0126014	0.774223	0.00234668	0.144112	0.0667166	ENSG00000166823	heart.appendage
2017	0.0110009	0.675888	0.00340802	0.209286	0.100416	ENSG00000188095	heart.appendage
2086	3.19844e-15	1.96511e-13	0.0160151	0.983966	1.8914e-05	ENSG00000166825	heart.appendage
2029	0.0122308	0.751937	0.00279714	0.171904	0.0611306	ENSG00000157823	heart.appendage
2010	0.0125276	0.770196	0.00237102	0.145701	0.0692043	ENSG00000242498	heart.appendage
2506	0.153264	0.62609	0.0338229	0.138119	0.0487036	ENSG00000140718	heart.appendage
2507	0.153509	0.627098	0.0354877	0.144932	0.0389737	ENSG00000103494	heart.appendage
1672	0.00161685	0.793535	0.00026816	0.131538	0.0730426	ENSG00000039068	heart.appendage
1685	0.00158153	0.776215	0.000272206	0.13351	0.0884215	ENSG00000103047	heart.appendage
1752	0.00155252	0.762214	0.000306247	0.150268	0.0856593	ENSG00000103044	heart.appendage
1750	0.000358623	0.176069	0.000189992	0.0925475	0.730835	ENSG00000141076	heart.appendage
1749	0.00161518	0.792987	0.00026238	0.128741	0.0763945	ENSG00000168802	heart.appendage
1733	0.000576423	0.283	0.00138998	0.682391	0.0326425	ENSG00000168807	heart.appendage
1170	4.26511e-05	0.829982	4.39912e-06	0.0855216	0.0844497	ENSG00000224470	heart.appendage
1168	3.9545e-05	0.769538	5.4733e-06	0.106385	0.124031	ENSG00000166747	heart.appendage
1166	3.18246e-05	0.619301	5.71377e-06	0.110919	0.269742	ENSG00000182149	heart.appendage
1191	3.69785e-05	0.719594	3.9242e-06	0.0761601	0.204205	ENSG00000102984	heart.appendage
1353	2.28528e-05	0.444712	5.70075e-06	0.110491	0.444769	ENSG00000102967	heart.appendage
1393	2.83297e-06	0.0551291	6.83019e-07	0.0123589	0.932508	ENSG00000257017	heart.appendage
1397	2.88102e-05	0.56064	7.08043e-06	0.137482	0.301842	ENSG00000261701	heart.appendage
1422	4.1043e-05	0.79869	5.45748e-06	0.106106	0.0951574	ENSG00000140829	heart.appendage
1422	4.27899e-05	0.832683	5.49767e-06	0.106923	0.0603451	ENSG00000140830	heart.appendage
1525	3.95907e-05	0.770428	6.11434e-06	0.118873	0.110653	ENSG00000118557	heart.appendage
2249	0.131372	0.647331	0.0278025	0.136939	0.0565551	ENSG00000186187	heart.appendage
2238	0.132754	0.65415	0.0281559	0.138693	0.0462469	ENSG00000166816	heart.appendage
2209	3.68015e-06	1.81337e-05	0.16868	0.831163	0.000134979	ENSG00000184517	heart.appendage
2131	0.13025	0.642379	0.0296002	0.145933	0.0518377	ENSG00000168928	heart.appendage
2117	0.127402	0.628386	0.0327912	0.161687	0.0497342	ENSG00000168925	heart.appendage
2138	0.121127	0.597505	0.0289963	0.142925	0.109446	ENSG00000050820	heart.appendage
2176	0.0684023	0.337437	0.0870742	0.429471	0.0776154	ENSG00000153774	heart.appendage
2198	0.130376	0.643194	0.0272905	0.13457	0.0645692	ENSG00000166822	heart.appendage
2230	0.132233	0.652406	0.0279227	0.137714	0.0497241	ENSG00000183196	heart.appendage
2914	0.00464997	0.685593	0.00168975	0.249079	0.0589889	ENSG00000159842	heart.appendage
2778	0.00501509	0.739452	0.001343	0.197963	0.0562268	ENSG00000184811	heart.appendage
2666	0.00505991	0.746161	0.00130329	0.192135	0.0553404	ENSG00000108953	heart.appendage
2642	0.00491857	0.725319	0.00135157	0.199241	0.0691708	ENSG00000167193	heart.appendage
2654	0.00503733	0.742831	0.00134306	0.198002	0.0527867	ENSG00000197879	heart.appendage
2668	0.0047825	0.705253	0.00164259	0.242179	0.0461433	ENSG00000132376	heart.appendage
2677	0.00508856	0.750387	0.0013288	0.195905	0.0472911	ENSG00000174238	heart.appendage
2636	0.00478556	0.705705	0.00132004	0.194566	0.0936234	ENSG00000167703	heart.appendage
2618	0.00495247	0.730318	0.00148489	0.218926	0.0443188	ENSG00000074660	heart.appendage
2619	0.00501663	0.739779	0.00123495	0.18204	0.0719291	ENSG00000167705	heart.appendage
2592	0.00514021	0.758002	0.00126838	0.186993	0.0485965	ENSG00000174231	heart.appendage
809	0.0980693	0.745074	0.0129478	0.0983244	0.0455841	ENSG00000109016	heart.appendage
813	0.0973608	0.739684	0.0100292	0.0761188	0.0768076	ENSG00000178307	heart.appendage
864	0.101223	0.769036	0.00967423	0.0734525	0.0466143	ENSG00000034152	heart.appendage
934	0.0541164	0.411143	0.00908432	0.0685599	0.457096	ENSG00000184185	heart.appendage
1114	0.091988	0.698927	0.011256	0.0854111	0.112418	ENSG00000212719	heart.appendage
1368	0.109083	0.736916	0.0127436	0.0860348	0.055222	ENSG00000109079	heart.appendage
1368	0.107076	0.723352	0.0139965	0.0944923	0.0610838	ENSG00000109083	heart.appendage
1365	0.106973	0.722658	0.0149858	0.101182	0.0542005	ENSG00000004142	heart.appendage
1365	0.105715	0.714159	0.0135713	0.0916065	0.0749477	ENSG00000244045	heart.appendage
1351	0.107232	0.724404	0.0147097	0.0993164	0.0543379	ENSG00000004139	heart.appendage
1342	0.0958954	0.647826	0.0267422	0.180609	0.0489276	ENSG00000109072	heart.appendage
1303	0.0979982	0.66203	0.0237579	0.160441	0.0557728	ENSG00000076351	heart.appendage
1187	0.109366	0.738891	0.0117676	0.0794434	0.0605324	ENSG00000109103	heart.appendage
1188	0.107452	0.725966	0.0119676	0.0807814	0.0738323	ENSG00000087111	heart.appendage
1182	0.108885	0.735638	0.0129157	0.0872043	0.0553573	ENSG00000109107	heart.appendage
1177	0.10899	0.737503	0.0126353	0.0854436	0.0554276	ENSG00000076382	heart.appendage
1165	0.108691	0.735457	0.0115377	0.0780034	0.0663103	ENSG00000167524	heart.appendage
1159	0.108882	0.736764	0.0124029	0.0838677	0.0580837	ENSG00000007202	heart.appendage
1151	0.106707	0.722026	0.0137662	0.0930844	0.064417	ENSG00000109111	heart.appendage
1151	0.105813	0.715983	0.013686	0.0925341	0.071984	ENSG00000132581	heart.appendage
1070	2.49514e-06	1.68837e-05	0.128699	0.870857	0.000424427	ENSG00000167525	heart.appendage
1060	0.10856	0.734581	0.0116049	0.0784587	0.0667952	ENSG00000109113	heart.appendage
1056	0.110834	0.749968	0.0106593	0.0720706	0.0564687	ENSG00000198242	heart.appendage
1050	0.103759	0.702092	0.0123445	0.0834317	0.0983731	ENSG00000160602	heart.appendage
1049	0.0424321	0.28712	0.0202067	0.136216	0.514025	ENSG00000160606	heart.appendage
1040	0.102945	0.696595	0.0126039	0.0851833	0.102672	ENSG00000076604	heart.appendage
1019	0.0168494	0.11401	0.0182772	0.122943	0.727921	ENSG00000173065	heart.appendage
1309	8.17329e-06	0.810892	1.0488e-06	0.103969	0.0851291	ENSG00000125691	heart.appendage
1309	8.13952e-06	0.807542	1.1668e-06	0.115684	0.0767651	ENSG00000002834	heart.appendage
774	2.24268e-08	0.858186	1.63581e-09	0.0625167	0.0792974	ENSG00000073969	heart.appendage
995	2.06489e-08	0.790154	3.308e-09	0.126501	0.083345	ENSG00000108379	heart.appendage
995	1.92192e-08	0.735444	1.87533e-09	0.0715687	0.192987	ENSG00000158955	heart.appendage
1073	1.59469e-08	0.610226	7.22913e-09	0.276518	0.113257	ENSG00000108433	heart.appendage
1328	1.83955e-08	0.704254	6.23524e-09	0.238652	0.0570937	ENSG00000004897	heart.appendage
1340	1.62935e-08	0.623778	8.65742e-09	0.331395	0.0448269	ENSG00000198336	heart.appendage
1726	4.94498e-08	0.799747	8.87606e-09	0.143495	0.0567577	ENSG00000005243	heart.appendage
1734	4.67883e-08	0.756704	8.19102e-09	0.132362	0.110934	ENSG00000082641	heart.appendage
1718	5.00601e-08	0.8096	8.41239e-09	0.135996	0.054404	ENSG00000108468	heart.appendage
1716	4.90735e-09	0.0793645	5.62375e-08	0.909494	0.0111411	ENSG00000002919	heart.appendage
1661	5.0366e-08	0.816034	7.48053e-09	0.121138	0.062828	ENSG00000141293	heart.appendage
1652	4.76529e-08	0.772081	7.41624e-09	0.120051	0.107868	ENSG00000170703	heart.appendage
1642	5.04227e-08	0.816956	8.17323e-09	0.132373	0.0506704	ENSG00000136436	heart.appendage
1604	1.48344e-08	0.240349	2.44584e-09	0.0389071	0.720744	ENSG00000159199	heart.appendage
1624	4.97315e-08	0.805757	8.21711e-09	0.133074	0.0611698	ENSG00000159202	heart.appendage
1674	4.93921e-08	0.800257	8.01948e-09	0.129863	0.0698798	ENSG00000159210	heart.appendage
1658	4.96313e-08	0.803248	8.31784e-09	0.134556	0.0621959	ENSG00000108798	heart.appendage
1658	4.9943e-08	0.808293	8.7488e-09	0.141543	0.050164	ENSG00000167083	heart.appendage
1647	5.01893e-08	0.812114	8.27528e-09	0.133849	0.054037	ENSG00000173868	heart.appendage
1629	0.00642485	0.803698	0.00110365	0.138007	0.0507664	ENSG00000108387	heart.appendage
1443	1.01077e-09	1.26439e-07	2.31367e-05	0.00189613	0.998081	ENSG00000121101	heart.appendage
1442	0.00631227	0.789615	0.00111489	0.1394	0.0635574	ENSG00000108384	heart.appendage
1334	0.0065999	0.825593	0.000863935	0.108012	0.0589305	ENSG00000175175	heart.appendage
1044	0.00297845	0.372588	0.00165042	0.206043	0.41674	ENSG00000108395	heart.appendage
3385	2.04169e-08	0.458252	1.78876e-08	0.401343	0.140404	ENSG00000187775	heart.appendage
3131	5.53583e-09	0.12425	2.00491e-09	0.0441681	0.831581	ENSG00000108669	heart.appendage
3082	2.17589e-08	0.488373	7.76045e-09	0.173844	0.337783	ENSG00000055483	heart.appendage
3113	3.06556e-08	0.688058	1.20395e-08	0.270183	0.0417588	ENSG00000035862	heart.appendage
3205	3.22948e-08	0.724848	9.87437e-09	0.221575	0.0535771	ENSG00000108679	heart.appendage
3216	3.14867e-08	0.706711	1.08255e-08	0.242925	0.0503641	ENSG00000171302	heart.appendage
3245	3.11088e-08	0.698231	1.08479e-08	0.24342	0.0583484	ENSG00000173918	heart.appendage
1353	3.29569e-10	0.18069	6.50025e-11	0.034854	0.784456	ENSG00000134490	heart.appendage
1368	1.52423e-09	0.835678	1.95823e-10	0.107306	0.0570166	ENSG00000101782	heart.appendage
1406	1.05968e-10	0.0580983	1.8469e-11	0.00919318	0.932709	ENSG00000141452	heart.appendage
1445	2.97785e-13	0.000163265	1.36604e-10	0.0739693	0.925867	ENSG00000141458	heart.appendage
1489	1.48963e-09	0.816707	2.22241e-10	0.121785	0.0615077	ENSG00000154065	heart.appendage
1539	1.25955e-09	0.690567	2.19593e-10	0.120206	0.189228	ENSG00000053747	heart.appendage
2678	0.000169123	0.00181948	0.0847846	0.912138	0.00108905	ENSG00000167216	heart.appendage
2711	0.0627853	0.675417	0.0180375	0.19399	0.0497711	ENSG00000167220	heart.appendage
2724	0.0643235	0.691969	0.0161514	0.173697	0.0538589	ENSG00000134049	heart.appendage
2527	0.189047	0.499057	0.0554111	0.146167	0.110318	ENSG00000141627	heart.appendage
2549	0.205973	0.543766	0.0589821	0.155676	0.0356028	ENSG00000177576	heart.appendage
2550	0.211201	0.557568	0.0542603	0.143213	0.0337582	ENSG00000265681	heart.appendage
2579	0.208318	0.549968	0.056763	0.149822	0.0351293	ENSG00000101670	heart.appendage
2907	1.78279e-07	0.731383	5.04883e-08	0.207065	0.0615511	ENSG00000142002	heart.appendage
2856	1.78722e-07	0.733199	5.12442e-08	0.210171	0.0566294	ENSG00000141965	heart.appendage
2823	1.59569e-07	0.654627	6.664e-08	0.273316	0.0720569	ENSG00000127666	heart.appendage
2808	1.74346e-07	0.71525	5.20199e-08	0.213339	0.0714109	ENSG00000105355	heart.appendage
2860	1.76733e-07	0.72504	5.46691e-08	0.224228	0.0507327	ENSG00000127663	heart.appendage
2828	1.81585e-07	0.744948	5.06977e-08	0.207938	0.0471131	ENSG00000105426	heart.appendage
2779	6.94794e-26	4.91265e-20	1.41429e-06	0.999999	8.59584e-10	ENSG00000090661	heart.appendage
2777	1.09756e-10	7.76045e-05	1.41417e-06	0.999915	6.30139e-06	ENSG00000167775	heart.appendage
2793	1.59659e-42	1.12889e-36	1.41414e-06	0.999892	0.000106416	ENSG00000233927	heart.appendage
2794	1.06198e-06	0.750887	2.83751e-07	0.200582	0.0485291	ENSG00000267855	heart.appendage
2821	1.04351e-06	0.737833	2.71644e-07	0.192	0.0701655	ENSG00000186994	heart.appendage
2825	9.91898e-07	0.701338	2.90049e-07	0.20499	0.0936712	ENSG00000167772	heart.appendage
2831	9.99582e-07	0.70677	2.66214e-07	0.188126	0.105103	ENSG00000185236	heart.appendage
2834	2.30458e-30	1.62949e-24	4.64956e-09	0.00228984	0.99771	ENSG00000099785	heart.appendage
2838	1.01513e-06	0.717763	2.80771e-07	0.19844	0.0837965	ENSG00000099783	heart.appendage
2827	1.02012e-06	0.721295	3.19462e-07	0.225828	0.0528754	ENSG00000133246	heart.appendage
2807	1.02552e-06	0.725111	3.20939e-07	0.226877	0.048011	ENSG00000133250	heart.appendage
2718	1.0709e-06	0.7572	2.7608e-07	0.195159	0.0476393	ENSG00000142347	heart.appendage
2706	1.08772e-06	0.769092	2.5851e-07	0.182735	0.0481713	ENSG00000142303	heart.appendage
1753	1.13892e-21	0.811696	1.83301e-22	0.130579	0.0577251	ENSG00000130813	heart.appendage
1717	1.12792e-21	0.803859	1.70648e-22	0.121545	0.0745962	ENSG00000130812	heart.appendage
1715	1.01777e-21	0.725353	1.51596e-22	0.107875	0.166773	ENSG00000130810	heart.appendage
1703	7.15213e-22	0.509726	5.681e-22	0.404794	0.0854796	ENSG00000244165	heart.appendage
1696	1.1431e-21	0.814681	1.75589e-22	0.12508	0.0602389	ENSG00000130811	heart.appendage
1695	1.13321e-21	0.807626	1.8555e-22	0.13218	0.0601937	ENSG00000130816	heart.appendage
1695	1.13073e-21	0.805864	1.91238e-22	0.136236	0.0579003	ENSG00000267534	heart.appendage
1686	1.12235e-21	0.799892	1.90733e-22	0.135869	0.0642388	ENSG00000105364	heart.appendage
1671	1.14258e-21	0.814308	1.78043e-22	0.126831	0.0588611	ENSG00000090339	heart.appendage
1703	1.09567e-21	0.780875	1.94619e-22	0.138622	0.0805027	ENSG00000105376	heart.appendage
1705	1.10326e-21	0.786281	2.08431e-22	0.148482	0.065237	ENSG00000220201	heart.appendage
1701	1.09869e-21	0.783029	1.78834e-22	0.127364	0.0896068	ENSG00000267673	heart.appendage
1681	1.10762e-21	0.789391	1.99497e-22	0.142112	0.0684976	ENSG00000161847	heart.appendage
1680	1.13799e-21	0.811034	1.65924e-22	0.118182	0.0707838	ENSG00000076662	heart.appendage
1648	1.144e-21	0.815321	1.73427e-22	0.123539	0.0611405	ENSG00000105397	heart.appendage
1625	1.14935e-21	0.819128	1.70476e-22	0.121437	0.0594344	ENSG00000065989	heart.appendage
1624	1.1408e-21	0.813037	1.79975e-22	0.128208	0.058755	ENSG00000105401	heart.appendage
1544	1.13382e-21	0.808063	1.75979e-22	0.125352	0.0665844	ENSG00000079999	heart.appendage
1539	1.11748e-21	0.796416	1.72892e-22	0.123138	0.0804459	ENSG00000180739	heart.appendage
1626	1.10558e-21	0.787934	1.78583e-22	0.12719	0.0848761	ENSG00000079805	heart.appendage
1701	1.10765e-21	0.789412	2.10293e-22	0.149813	0.0607748	ENSG00000099203	heart.appendage
1701	1.11887e-21	0.797406	1.90301e-22	0.135559	0.0670352	ENSG00000214212	heart.appendage
1711	1.08707e-21	0.774742	2.38893e-22	0.170202	0.0550558	ENSG00000142453	heart.appendage
1677	1.13307e-21	0.807528	1.7864e-22	0.12725	0.0652218	ENSG00000130733	heart.appendage
1676	1.13859e-21	0.811463	1.80263e-22	0.128411	0.0601252	ENSG00000142444	heart.appendage
1669	1.10769e-21	0.789442	1.86031e-22	0.132504	0.078054	ENSG00000127616	heart.appendage
1520	1.13664e-21	0.810074	1.61153e-22	0.114778	0.075149	ENSG00000130164	heart.appendage
1519	1.57457e-22	0.112218	1.23279e-21	0.878588	0.00919379	ENSG00000161888	heart.appendage
1530	1.1333e-21	0.807696	1.87602e-22	0.133643	0.0586607	ENSG00000197256	heart.appendage
1528	1.12458e-21	0.801476	1.80344e-22	0.128459	0.0700647	ENSG00000130173	heart.appendage
1525	1.0727e-21	0.764502	2.44337e-22	0.174076	0.0614218	ENSG00000130158	heart.appendage
1566	1.15079e-21	0.820157	1.69558e-22	0.120783	0.0590595	ENSG00000183401	heart.appendage
1566	1.15046e-21	0.81992	1.66586e-22	0.118663	0.0614168	ENSG00000105514	heart.appendage
1566	1.15141e-21	0.820599	1.64161e-22	0.116933	0.0624674	ENSG00000105518	heart.appendage
1560	3.883e-42	2.76738e-21	1.40313e-21	1	1.99845e-22	ENSG00000105520	heart.appendage
1548	1.14793e-21	0.818123	1.60658e-22	0.114432	0.067445	ENSG00000173928	heart.appendage
1544	1.10989e-21	0.791012	1.77378e-22	0.126333	0.082655	ENSG00000187266	heart.appendage
1542	1.10659e-21	0.788659	1.78662e-22	0.127247	0.0840944	ENSG00000205517	heart.appendage
1590	1.14967e-21	0.819357	1.69784e-22	0.120944	0.0596995	ENSG00000130175	heart.appendage
1590	1.13169e-21	0.806549	1.87228e-22	0.133376	0.0600753	ENSG00000198003	heart.appendage
1611	1.13972e-21	0.812268	1.71019e-22	0.121818	0.0659135	ENSG00000196361	heart.appendage
1622	1.12846e-21	0.804242	1.67162e-22	0.119058	0.0766998	ENSG00000161914	heart.appendage
1636	1.07917e-21	0.769115	1.88071e-22	0.133939	0.0969461	ENSG00000130159	heart.appendage
1632	1.0611e-21	0.756238	1.6025e-22	0.114079	0.129682	ENSG00000130176	heart.appendage
1619	9.52504e-22	0.678841	3.77431e-22	0.26894	0.0522192	ENSG00000130165	heart.appendage
1619	1.12418e-21	0.801196	1.93938e-22	0.138157	0.0606464	ENSG00000198551	heart.appendage
1608	9.83355e-22	0.700828	3.43165e-22	0.244516	0.0546559	ENSG00000102575	heart.appendage
3035	0.00772375	0.650192	0.00221085	0.185957	0.153917	ENSG00000186529	heart.appendage
2998	0.00155017	0.130495	0.00185429	0.155385	0.710716	ENSG00000186204	heart.appendage
2759	2.34403e-50	1.97317e-48	0.01174	0.988254	5.6404e-06	ENSG00000171903	heart.appendage
2689	5.36846e-11	0.753462	1.34397e-11	0.188568	0.0579702	ENSG00000167460	heart.appendage
2697	2.70206e-13	0.758062	6.89866e-14	0.193493	0.0484449	ENSG00000167461	heart.appendage
2515	2.70011e-13	0.757513	6.98176e-14	0.195826	0.0466612	ENSG00000127511	heart.appendage
2461	2.71831e-13	0.762619	6.60663e-14	0.185296	0.0520841	ENSG00000127533	heart.appendage
2391	2.77376e-13	0.778177	6.14058e-14	0.172224	0.0495988	ENSG00000160111	heart.appendage
2401	1.85471e-13	0.520337	6.19988e-14	0.173631	0.306032	ENSG00000131351	heart.appendage
2401	1.95653e-13	0.548904	5.04075e-14	0.141108	0.309988	ENSG00000099331	heart.appendage
2359	2.72926e-13	0.765691	6.65204e-14	0.186575	0.047734	ENSG00000053501	heart.appendage
2348	6.49342e-31	1.82173e-18	3.56444e-13	1	4.06493e-16	ENSG00000099330	heart.appendage
2345	2.7515e-13	0.771933	6.33045e-14	0.17755	0.0505175	ENSG00000160113	heart.appendage
2370	2.19041e-13	0.614518	5.76288e-14	0.161453	0.224029	ENSG00000105393	heart.appendage
2380	2.62192e-13	0.735578	7.80754e-14	0.218995	0.0454271	ENSG00000160117	heart.appendage
2382	2.70678e-13	0.759386	6.86455e-14	0.192536	0.0480775	ENSG00000130307	heart.appendage
2388	2.38418e-28	6.6888e-16	3.56444e-13	1	7.45102e-16	ENSG00000130312	heart.appendage
2390	2.21707e-13	0.621997	1.18454e-13	0.332277	0.045726	ENSG00000130311	heart.appendage
2389	2.52334e-13	0.707921	6.91303e-14	0.193846	0.098232	ENSG00000127220	heart.appendage
2376	2.75335e-13	0.772452	6.41957e-14	0.180053	0.0474949	ENSG00000074855	heart.appendage
2376	2.64363e-13	0.741669	6.94855e-14	0.194878	0.0634536	ENSG00000130299	heart.appendage
2409	2.72424e-13	0.764285	6.70426e-14	0.18804	0.0476752	ENSG00000130300	heart.appendage
2284	3.62272e-13	0.762637	8.37974e-14	0.176345	0.0610181	ENSG00000099308	heart.appendage
2278	2.41237e-05	0.769078	5.19791e-06	0.165647	0.0652455	ENSG00000216490	heart.appendage
2258	2.08714e-05	0.665392	8.7746e-06	0.279685	0.0548939	ENSG00000254858	heart.appendage
2255	2.43869e-05	0.77747	5.13e-06	0.163489	0.059012	ENSG00000105649	heart.appendage
2222	2.41949e-05	0.771348	5.50447e-06	0.175433	0.0531893	ENSG00000105650	heart.appendage
2221	2.56731e-12	8.18475e-08	3.1366e-05	0.999969	3.11843e-08	ENSG00000130518	heart.appendage
2224	2.28091e-05	0.727169	6.88143e-06	0.219331	0.0534708	ENSG00000130522	heart.appendage
2182	2.30809e-05	0.735832	6.68753e-06	0.213151	0.0509873	ENSG00000130520	heart.appendage
2172	1.06901e-05	0.340806	1.87685e-05	0.598289	0.0608755	ENSG00000130517	heart.appendage
2134	2.46231e-05	0.785	5.09899e-06	0.162506	0.0524634	ENSG00000130513	heart.appendage
2126	2.44856e-05	0.780615	5.23829e-06	0.166947	0.0524075	ENSG00000175489	heart.appendage
2112	2.47582e-05	0.789307	4.87605e-06	0.155396	0.0552667	ENSG00000130511	heart.appendage
2099	2.4446e-05	0.779353	5.23724e-06	0.166913	0.0537049	ENSG00000105655	heart.appendage
2089	2.4417e-05	0.778428	4.9539e-06	0.15787	0.0636729	ENSG00000105656	heart.appendage
2089	2.46039e-05	0.784387	4.94508e-06	0.157594	0.0579895	ENSG00000105701	heart.appendage
2088	2.30988e-05	0.736403	5.65955e-06	0.180347	0.0832217	ENSG00000105700	heart.appendage
2080	3.10667e-07	0.00990427	3.10341e-05	0.989385	0.000679752	ENSG00000221983	heart.appendage
2062	2.45182e-05	0.781654	5.08036e-06	0.161909	0.0564078	ENSG00000006015	heart.appendage
2027	2.48939e-05	0.793633	4.81863e-06	0.153568	0.0527692	ENSG00000006016	heart.appendage
3431	2.36112e-13	2.55327e-12	0.0846285	0.915157	0.000214292	ENSG00000197013	heart.appendage
3293	8.93675e-75	9.66184e-74	0.00103354	0.0101852	0.988781	ENSG00000197020	heart.appendage
3249	0.0600964	0.649369	0.0204031	0.220415	0.049717	ENSG00000198521	heart.appendage
2890	3.45461e-07	3.72722e-06	0.0847595	0.914479	0.000757829	ENSG00000160321	heart.appendage
3195	0.0166354	0.692729	0.00513298	0.213675	0.0718274	ENSG00000125779	heart.appendage
3312	0.0164359	0.684412	0.00586652	0.244241	0.0490452	ENSG00000101236	heart.appendage
3299	0.0148436	0.618105	0.00645602	0.268744	0.0918516	ENSG00000088826	heart.appendage
3226	0.0154562	0.643612	0.00569351	0.236985	0.0982537	ENSG00000171873	heart.appendage
2479	0.254156	0.489692	0.0721209	0.138913	0.045118	ENSG00000182621	heart.appendage
867	0.0429361	0.779439	0.00481863	0.0873894	0.0854172	ENSG00000078747	heart.appendage
885	0.0435434	0.791136	0.00427524	0.0775931	0.0834524	ENSG00000125971	heart.appendage
902	7.1616e-07	1.30122e-05	0.0521633	0.947778	4.49011e-05	ENSG00000101460	heart.appendage
977	0.0416145	0.759593	0.00494252	0.0901124	0.103738	ENSG00000101464	heart.appendage
975	0.0443225	0.809013	0.00469945	0.0857221	0.056243	ENSG00000078804	heart.appendage
1067	0.0010996	0.0200801	0.0495821	0.905414	0.0238241	ENSG00000198646	heart.appendage
1103	0.0295222	0.539157	0.0116217	0.212038	0.207661	ENSG00000131069	heart.appendage
1104	0.034862	0.636678	0.00516044	0.0940147	0.229285	ENSG00000131067	heart.appendage
1067	0.0350025	0.639264	0.0112386	0.205146	0.109349	ENSG00000100983	heart.appendage
2246	1.15517e-06	0.000374053	0.00307749	0.996519	2.78381e-05	ENSG00000124191	heart.appendage
2242	0.00186229	0.603024	0.000399308	0.129034	0.26568	ENSG00000149596	heart.appendage
2259	0.00238317	0.771691	0.000510142	0.165128	0.0602879	ENSG00000132823	heart.appendage
2270	0.00241094	0.780684	0.000521607	0.168854	0.0475297	ENSG00000124194	heart.appendage
2370	0.00232891	0.75387	0.000492678	0.159397	0.083912	ENSG00000197296	heart.appendage
2433	0.0139271	0.728128	0.00313328	0.163722	0.0910899	ENSG00000258366	heart.appendage
2313	0.0143929	0.75175	0.00315201	0.164566	0.0661393	ENSG00000197114	heart.appendage
2310	0.0142968	0.746733	0.00330431	0.172523	0.063142	ENSG00000101246	heart.appendage
2277	0.0135309	0.706728	0.00416723	0.217599	0.0579754	ENSG00000203896	heart.appendage
2274	0.0137974	0.720644	0.00363157	0.189606	0.0723204	ENSG00000125520	heart.appendage
2120	0.0145857	0.761759	0.00310553	0.162132	0.0584174	ENSG00000130584	heart.appendage
2054	0.0147023	0.767847	0.00281224	0.146805	0.0678341	ENSG00000268858	heart.appendage
2053	0.0141075	0.736782	0.00308747	0.161162	0.0848612	ENSG00000101150	heart.appendage
1995	0.0133726	0.6984	0.00345311	0.180238	0.104537	ENSG00000101152	heart.appendage
1936	0.0146632	0.76579	0.00272014	0.141986	0.0748414	ENSG00000198276	heart.appendage
1917	0.013223	0.690574	0.00258051	0.134609	0.159013	ENSG00000196700	heart.appendage
1902	0.014614	0.763223	0.00304272	0.158847	0.0602737	ENSG00000130590	heart.appendage
1900	0.0147192	0.768714	0.00259338	0.135361	0.0786118	ENSG00000101161	heart.appendage
1748	0.0151116	0.789193	0.00256689	0.133994	0.0591341	ENSG00000171703	heart.appendage
1748	0.0150616	0.786578	0.0024915	0.13005	0.0658186	ENSG00000203883	heart.appendage
1690	0.0137514	0.718156	0.00316175	0.165019	0.0999118	ENSG00000171700	heart.appendage
1676	2.47885e-05	0.00129456	0.000121901	0.00537299	0.993186	ENSG00000171695	heart.appendage
1641	0.0149541	0.780961	0.00250843	0.13093	0.0706468	ENSG00000196132	heart.appendage
2421	0.00450266	0.769542	0.00103772	0.177307	0.0476107	ENSG00000180530	heart.appendage
2283	9.34777e-06	0.667778	4.10161e-06	0.292968	0.03924	ENSG00000160201	heart.appendage
1841	1.12575e-05	0.804201	2.07853e-06	0.148437	0.0473484	ENSG00000142178	heart.appendage
1775	1.03572e-05	0.739887	2.97364e-06	0.21238	0.0477188	ENSG00000160207	heart.appendage
1812	0.000795422	0.78873	0.000158206	0.156821	0.0534948	ENSG00000186998	heart.appendage
1810	0.000783122	0.776535	0.000155578	0.154201	0.0683252	ENSG00000100263	heart.appendage
1809	0.000817288	0.810414	0.000132912	0.131737	0.056898	ENSG00000182944	heart.appendage
1808	0.000799972	0.793265	0.000145828	0.144544	0.0612453	ENSG00000185340	heart.appendage
1802	0.000809837	0.803069	0.000132856	0.131681	0.0643077	ENSG00000100276	heart.appendage
1819	0.000811447	0.804763	0.000138393	0.137196	0.0570912	ENSG00000100280	heart.appendage
1878	0.000795219	0.788677	0.000144682	0.143425	0.066958	ENSG00000100285	heart.appendage
1967	4.88132e-32	4.84113e-29	0.000818951	0.812021	0.18716	ENSG00000100296	heart.appendage
1996	2.77659e-09	2.75373e-06	0.00100727	0.99898	1.00105e-05	ENSG00000184117	heart.appendage
2032	0.000774256	0.767881	0.000169599	0.168139	0.0630358	ENSG00000186575	heart.appendage
2091	0.000751851	0.745651	0.000187131	0.18552	0.0678894	ENSG00000100319	heart.appendage
2377	0.0200913	0.738681	0.00457231	0.168038	0.0686174	ENSG00000142611	heart.ventricle
2762	0.0209122	0.71521	0.00571958	0.19555	0.062608	ENSG00000130762	heart.ventricle
2952	0.0199785	0.670427	0.00721207	0.241957	0.0604247	ENSG00000162591	heart.ventricle
2970	0.0207926	0.697744	0.00636906	0.213667	0.0614275	ENSG00000158109	heart.ventricle
2990	0.0189456	0.635768	0.00794419	0.266517	0.0708249	ENSG00000116213	heart.ventricle
2001	1.4693e-13	5.13121e-08	2.86049e-06	0.998964	0.00103314	ENSG00000162426	heart.ventricle
1781	2.29177e-06	0.800352	4.0724e-07	0.142162	0.0574832	ENSG00000142599	heart.ventricle
1857	0.00131383	0.770874	0.000282004	0.1654	0.0621294	ENSG00000127124	heart.ventricle
1816	0.00136902	0.803254	0.000233619	0.137014	0.0581292	ENSG00000197273	heart.ventricle
1824	0.00134006	0.786265	0.000255584	0.149898	0.0622408	ENSG00000198815	heart.ventricle
1840	0.00183746	0.809785	0.000311258	0.137123	0.0509429	ENSG00000184588	heart.ventricle
1883	2.64266e-10	0.790032	4.66269e-11	0.139322	0.0706458	ENSG00000065243	heart.ventricle
1789	2.74139e-10	0.81955	4.31647e-11	0.128991	0.0514593	ENSG00000137947	heart.ventricle
1763	3.47319e-11	0.103832	1.27706e-10	0.381266	0.514902	ENSG00000137944	heart.ventricle
1763	2.593e-10	0.775187	4.76257e-11	0.142296	0.0825164	ENSG00000213516	heart.ventricle
1750	1.96808e-48	5.88364e-39	3.345e-10	1	2.08002e-13	ENSG00000117226	heart.ventricle
1752	2.63603e-10	0.78805	4.50997e-11	0.13475	0.0771996	ENSG00000117228	heart.ventricle
1829	2.61595e-10	0.782048	4.37965e-11	0.130844	0.087108	ENSG00000162645	heart.ventricle
1699	0.0260691	0.757133	0.00466531	0.13542	0.0767127	ENSG00000134243	heart.ventricle
1738	0.0270373	0.785268	0.00439397	0.127562	0.0557391	ENSG00000143106	heart.ventricle
1808	0.00947116	0.275082	0.0207223	0.60177	0.0929537	ENSG00000143028	heart.ventricle
1821	0.0267794	0.777786	0.00457194	0.13273	0.0581321	ENSG00000162650	heart.ventricle
1831	0.0250722	0.728203	0.00524558	0.152265	0.0892141	ENSG00000174151	heart.ventricle
1836	0.0227047	0.659443	0.00695563	0.201913	0.108984	ENSG00000181754	heart.ventricle
1853	0.0257001	0.746446	0.00581148	0.168738	0.0533047	ENSG00000065135	heart.ventricle
1891	0.0265594	0.771412	0.00479362	0.139172	0.0580635	ENSG00000116337	heart.ventricle
1896	0.0266974	0.775419	0.00473608	0.137503	0.0556448	ENSG00000134183	heart.ventricle
1898	0.0235088	0.682809	0.00469982	0.136353	0.152629	ENSG00000168765	heart.ventricle
1895	0.0222721	0.64689	0.00944556	0.274297	0.047095	ENSG00000213366	heart.ventricle
1908	0.00561697	0.163144	0.0272681	0.791989	0.0119819	ENSG00000134184	heart.ventricle
1921	1.64514e-10	4.77832e-09	0.0332828	0.966698	1.96254e-05	ENSG00000134201	heart.ventricle
1932	8.91765e-19	2.59012e-17	0.0332828	0.966692	2.48659e-05	ENSG00000134202	heart.ventricle
2008	0.0689598	0.721337	0.0130883	0.136847	0.0597676	ENSG00000134245	heart.ventricle
1943	0.0650882	0.686966	0.0126588	0.133504	0.101783	ENSG00000116489	heart.ventricle
1939	3.72625e-15	3.93283e-14	0.0865433	0.913411	4.57872e-05	ENSG00000007341	heart.ventricle
1892	0.0629553	0.725457	0.0119225	0.137325	0.0623408	ENSG00000155363	heart.ventricle
1869	0.0559846	0.645121	0.010477	0.120561	0.167857	ENSG00000155366	heart.ventricle
1860	0.0221637	0.255399	0.0449526	0.517843	0.159642	ENSG00000155367	heart.ventricle
1655	0.0478939	0.551878	0.00981805	0.112855	0.277555	ENSG00000155380	heart.ventricle
1719	0.000391849	0.80813	7.03889e-05	0.14512	0.046288	ENSG00000116830	heart.ventricle
1703	0.000374801	0.772969	6.34052e-05	0.130668	0.0959252	ENSG00000134253	heart.ventricle
1651	1.94608e-10	4.01349e-07	0.000484649	0.999515	3.28075e-07	ENSG00000134258	heart.ventricle
1743	0.000319233	0.658368	8.20554e-05	0.169054	0.172177	ENSG00000198162	heart.ventricle
1670	0.0101888	0.823693	0.00149844	0.121095	0.0435241	ENSG00000116667	heart.ventricle
1614	2.01211e-06	0.000162669	0.000368494	0.0288204	0.970646	ENSG00000116406	heart.ventricle
1391	0.00987232	0.798132	0.00119056	0.0961565	0.0946488	ENSG00000135842	heart.ventricle
2263	1.3808e-06	0.774607	2.96598e-07	0.166328	0.0590633	ENSG00000134369	heart.ventricle
2131	1.39701e-06	0.783699	2.80074e-07	0.157058	0.0592416	ENSG00000198700	heart.ventricle
2131	1.40197e-06	0.786481	2.92148e-07	0.163841	0.0496759	ENSG00000198892	heart.ventricle
2120	3.39055e-07	0.190205	1.2847e-07	0.0713314	0.738464	ENSG00000163431	heart.ventricle
2124	1.37821e-06	0.773153	3.18645e-07	0.178707	0.0481391	ENSG00000134375	heart.ventricle
2120	1.34243e-06	0.75308	3.08034e-07	0.172728	0.0741902	ENSG00000176393	heart.ventricle
2127	1.27066e-06	0.712818	2.53486e-07	0.142056	0.145124	ENSG00000163435	heart.ventricle
2509	1.45966e-07	0.748857	3.82645e-08	0.196256	0.0548869	ENSG00000082497	heart.ventricle
2580	1.45313e-07	0.745509	3.93021e-08	0.201581	0.0529104	ENSG00000054392	heart.ventricle
2274	0.00357581	0.727104	0.000969644	0.197096	0.0712551	ENSG00000181450	heart.ventricle
2131	0.00371877	0.756169	0.000847005	0.172162	0.0671037	ENSG00000143740	heart.ventricle
2132	0.00368805	0.74992	0.000848719	0.172504	0.073039	ENSG00000081692	heart.ventricle
2199	0.0036887	0.750039	0.000899429	0.182822	0.0625512	ENSG00000143816	heart.ventricle
2284	0.00375067	0.762646	0.000819693	0.166607	0.066177	ENSG00000143761	heart.ventricle
2283	0.0037932	0.771293	0.000801485	0.162909	0.0612033	ENSG00000143793	heart.ventricle
2292	0.00384477	0.781778	0.000752619	0.152974	0.0606505	ENSG00000162910	heart.ventricle
2274	0.00373024	0.75849	0.000844954	0.171744	0.0651913	ENSG00000143774	heart.ventricle
2259	0.00362856	0.737814	0.000775098	0.157505	0.100277	ENSG00000198835	heart.ventricle
2261	0.00348633	0.708895	0.00107187	0.21788	0.0686663	ENSG00000181873	heart.ventricle
2550	1.00513e-10	0.329888	1.97019e-10	0.646598	0.0235142	ENSG00000151353	heart.ventricle
1747	0.000838066	0.575301	0.000553775	0.380102	0.0432051	ENSG00000084710	heart.ventricle
1715	0.000207416	0.142383	0.000117518	0.0798943	0.777398	ENSG00000115138	heart.ventricle
1713	0.00115891	0.795521	0.000185949	0.127568	0.0755662	ENSG00000119772	heart.ventricle
1584	0.000600217	0.41202	0.000812623	0.557797	0.0287703	ENSG00000138101	heart.ventricle
1605	0.000297267	0.776446	5.03984e-05	0.131546	0.0916599	ENSG00000173557	heart.ventricle
1617	0.000305698	0.798526	5.08622e-05	0.132791	0.0683265	ENSG00000171303	heart.ventricle
1561	2.34006e-11	6.1135e-08	0.000382524	0.999359	0.000258614	ENSG00000115163	heart.ventricle
1561	0.000317932	0.83061	4.60143e-05	0.120165	0.0488609	ENSG00000213699	heart.ventricle
1386	0.000306809	0.801955	5.40037e-05	0.141102	0.0565823	ENSG00000084764	heart.ventricle
1523	0.000401131	0.808262	5.93454e-05	0.119507	0.0717713	ENSG00000243147	heart.ventricle
1499	0.0055255	0.825471	0.000751146	0.11216	0.0560925	ENSG00000158019	heart.ventricle
1902	0.039293	0.76047	0.0067888	0.131327	0.0621205	ENSG00000075426	heart.ventricle
2434	0.000274067	0.643714	6.45939e-05	0.15151	0.204437	ENSG00000008869	heart.ventricle
2434	0.000227111	0.533427	5.56388e-05	0.130346	0.335944	ENSG00000152133	heart.ventricle
2472	0.000324296	0.761689	7.66465e-05	0.179965	0.0579443	ENSG00000055332	heart.ventricle
2472	0.000308195	0.723873	7.0653e-05	0.165836	0.109912	ENSG00000003509	heart.ventricle
2472	0.000309546	0.727046	8.05761e-05	0.18917	0.0833945	ENSG00000115816	heart.ventricle
2414	2.71531e-06	0.00637757	0.000401832	0.943754	0.0494643	ENSG00000115825	heart.ventricle
2406	0.000242722	0.570093	6.66333e-05	0.156232	0.273366	ENSG00000115828	heart.ventricle
2811	0.0273415	0.68767	0.00742193	0.186579	0.0909875	ENSG00000068784	heart.ventricle
2807	0.0281197	0.707248	0.00803916	0.202141	0.0544522	ENSG00000171132	heart.ventricle
2220	3.72145e-06	0.0552333	6.32283e-05	0.938422	0.0062781	ENSG00000115902	heart.ventricle
2246	1.70605e-13	2.5321e-09	3.15957e-07	0.00369309	0.996307	ENSG00000011523	heart.ventricle
2262	5.18246e-05	0.769175	1.25247e-05	0.185846	0.0449145	ENSG00000138069	heart.ventricle
2239	2.09577e-05	0.311052	7.50416e-06	0.110798	0.578122	ENSG00000138071	heart.ventricle
2280	0.000771429	0.733301	0.000195775	0.186019	0.0797137	ENSG00000169621	heart.ventricle
2059	0.000673294	0.640019	0.000136993	0.129994	0.229177	ENSG00000163219	heart.ventricle
1793	0.00084848	0.806546	0.000149375	0.141942	0.0505141	ENSG00000163217	heart.ventricle
1596	0.000856186	0.813871	0.000143171	0.136046	0.0490831	ENSG00000169605	heart.ventricle
1525	0.000872656	0.829527	0.000122956	0.116827	0.0526503	ENSG00000169604	heart.ventricle
1826	3.77875e-06	0.00037166	0.0100608	0.989531	3.27891e-05	ENSG00000144229	heart.ventricle
1243	0.193943	0.647978	0.0245481	0.0819653	0.0515656	ENSG00000121964	heart.ventricle
1234	0.19796	0.660877	0.0229959	0.0767288	0.0414377	ENSG00000169554	heart.ventricle
2165	1.98566e-05	0.787541	4.12012e-06	0.16336	0.0490746	ENSG00000064989	heart.ventricle
2088	5.56404e-08	0.00220677	2.51514e-05	0.997537	0.000230931	ENSG00000003436	heart.ventricle
2181	0.0302236	0.751466	0.00670256	0.166605	0.0450033	ENSG00000144410	heart.ventricle
2091	0.0286522	0.712343	0.00743925	0.184886	0.0666797	ENSG00000118263	heart.ventricle
2548	0.00020274	0.72596	6.31783e-05	0.226178	0.0475965	ENSG00000157985	heart.ventricle
2136	0.000220078	0.788044	4.2777e-05	0.153115	0.0585784	ENSG00000182177	heart.ventricle
2045	0.000211481	0.757259	4.33801e-05	0.155246	0.0872404	ENSG00000132321	heart.ventricle
2324	1.85606e-05	0.27196	5.51753e-06	0.0801982	0.647817	ENSG00000196639	heart.ventricle
2311	3.2838e-05	0.481165	1.01881e-05	0.148913	0.36988	ENSG00000197548	heart.ventricle
2112	4.66894e-05	0.684125	1.06203e-05	0.155456	0.160362	ENSG00000144560	heart.ventricle
2165	0.0450808	0.739975	0.00898142	0.147366	0.0585973	ENSG00000154783	heart.ventricle
2194	0.0443689	0.72831	0.00983518	0.161387	0.0560984	ENSG00000177463	heart.ventricle
2296	0.0272491	0.447322	0.027528	0.451856	0.0460456	ENSG00000131368	heart.ventricle
2320	0.0443195	0.727562	0.00999672	0.164055	0.0540668	ENSG00000131381	heart.ventricle
2229	0.0313029	0.765478	0.0061558	0.150487	0.0465769	ENSG00000144566	heart.ventricle
2229	8.7635e-13	2.14302e-11	0.0392841	0.960647	6.84991e-05	ENSG00000163576	heart.ventricle
2331	0.0304984	0.745931	0.00692409	0.169302	0.0473441	ENSG00000183977	heart.ventricle
2360	0.00038801	0.00949886	0.00196236	0.0470994	0.941051	ENSG00000114166	heart.ventricle
597	1.08074e-05	0.884999	6.40304e-07	0.0523709	0.0626183	ENSG00000047849	heart.ventricle
576	5.29471e-20	4.33576e-15	9.65161e-07	0.0781137	0.921885	ENSG00000164045	heart.ventricle
570	6.67224e-06	0.54638	3.76576e-07	0.030414	0.423199	ENSG00000164047	heart.ventricle
566	7.10079e-23	5.81473e-18	3.85568e-08	0.00215951	0.99784	ENSG00000164048	heart.ventricle
567	1.56471e-11	1.28132e-06	5.94836e-07	0.0477579	0.95224	ENSG00000172113	heart.ventricle
543	1.1002e-05	0.900939	5.27928e-07	0.0431754	0.0558741	ENSG00000164050	heart.ventricle
544	1.05037e-05	0.860128	5.68606e-07	0.0464689	0.0933917	ENSG00000164051	heart.ventricle
543	3.11576e-25	2.55145e-20	1.22116e-05	0.999986	1.42341e-06	ENSG00000232112	heart.ventricle
586	0.0665427	0.800336	0.00361267	0.0433649	0.0861439	ENSG00000164077	heart.ventricle
587	4.12872e-10	4.96577e-09	0.000546905	0.00558397	0.993869	ENSG00000004534	heart.ventricle
678	0.0671552	0.806769	0.00458078	0.0549646	0.0665307	ENSG00000003756	heart.ventricle
755	0.0617719	0.742123	0.00446492	0.0535031	0.138137	ENSG00000001617	heart.ventricle
796	0.0668388	0.802996	0.00511344	0.0613688	0.0636829	ENSG00000114353	heart.ventricle
823	0.0661649	0.794868	0.00606689	0.0728242	0.0600761	ENSG00000179564	heart.ventricle
824	0.0657399	0.789762	0.00551542	0.0661864	0.072796	ENSG00000214706	heart.ventricle
827	0.0580005	0.696682	0.00997696	0.119724	0.115616	ENSG00000186792	heart.ventricle
827	0.0655438	0.78729	0.00673029	0.0807823	0.0596535	ENSG00000243477	heart.ventricle
826	0.0643717	0.773164	0.00738483	0.0886322	0.0664476	ENSG00000114378	heart.ventricle
821	0.0667957	0.802283	0.00542095	0.0650505	0.06045	ENSG00000068001	heart.ventricle
821	0.0665759	0.799643	0.00535309	0.0642317	0.0641967	ENSG00000114383	heart.ventricle
827	0.0632485	0.759591	0.00762397	0.091483	0.0780532	ENSG00000068028	heart.ventricle
827	0.0648503	0.77883	0.00536784	0.0643794	0.0865721	ENSG00000004838	heart.ventricle
827	0.0666299	0.800203	0.00542432	0.0650816	0.0626608	ENSG00000114388	heart.ventricle
827	0.0651101	0.781951	0.00664085	0.0796878	0.06661	ENSG00000114395	heart.ventricle
830	0.0668625	0.802998	0.00507538	0.0608895	0.0641747	ENSG00000126062	heart.ventricle
843	0.0657514	0.78875	0.0055878	0.066958	0.0729528	ENSG00000007402	heart.ventricle
2100	0.0133498	0.587126	0.00299957	0.131657	0.264868	ENSG00000163947	heart.ventricle
2008	0.0172607	0.759128	0.00390938	0.171887	0.0478154	ENSG00000144730	heart.ventricle
1970	0.0174614	0.768023	0.00363154	0.159679	0.0512045	ENSG00000157500	heart.ventricle
1970	0.0168685	0.741949	0.00307314	0.135066	0.103043	ENSG00000163666	heart.ventricle
1964	0.0389061	0.733592	0.00899094	0.169479	0.0490323	ENSG00000160145	heart.ventricle
2354	0.0342341	0.64608	0.0122424	0.230967	0.0764772	ENSG00000114491	heart.ventricle
2453	0.0373489	0.704864	0.0106352	0.200666	0.0464853	ENSG00000082781	heart.ventricle
2547	0.0383182	0.723203	0.00978033	0.184546	0.044153	ENSG00000173706	heart.ventricle
2738	0.0358885	0.677389	0.0117374	0.221487	0.0534975	ENSG00000221955	heart.ventricle
1534	2.16885e-06	0.822682	2.96224e-07	0.112298	0.0650172	ENSG00000138231	heart.ventricle
1558	1.86595e-06	0.70779	3.1381e-07	0.11886	0.173348	ENSG00000114098	heart.ventricle
1610	2.17441e-06	0.824791	3.26012e-07	0.123611	0.0515961	ENSG00000181322	heart.ventricle
1617	3.89597e-08	0.0147781	1.44856e-07	0.0540152	0.931207	ENSG00000158186	heart.ventricle
1626	2.07727e-06	0.787946	4.27121e-07	0.161964	0.0500871	ENSG00000158220	heart.ventricle
1594	1.65081e-06	0.626182	8.6329e-07	0.327415	0.0464005	ENSG00000114107	heart.ventricle
1573	1.41918e-06	0.538321	1.12993e-06	0.42857	0.0331062	ENSG00000158234	heart.ventricle
2190	0.00129057	0.757433	0.000305137	0.179022	0.0619491	ENSG00000196428	heart.ventricle
2232	0.00131112	0.769495	0.000290597	0.170492	0.0584111	ENSG00000144895	heart.ventricle
2262	0.00126493	0.742383	0.000335273	0.196711	0.0593053	ENSG00000120742	heart.ventricle
2107	0.00387324	0.789022	0.000737726	0.150227	0.0561403	ENSG00000125386	heart.ventricle
1934	0.00385616	0.785497	0.00069186	0.140862	0.0690927	ENSG00000168884	heart.ventricle
1942	0.00381928	0.777966	0.000741647	0.151003	0.06647	ENSG00000087266	heart.ventricle
2032	0.00371317	0.756353	0.000840443	0.171125	0.0679682	ENSG00000087274	heart.ventricle
2138	0.00381168	0.776419	0.000795809	0.162045	0.0569281	ENSG00000109736	heart.ventricle
2187	0.00371835	0.757409	0.000853463	0.173782	0.0642375	ENSG00000087269	heart.ventricle
2187	0.00370492	0.754673	0.000926709	0.188714	0.0519815	ENSG00000125388	heart.ventricle
2318	0.00367435	0.748448	0.000856087	0.174308	0.0727131	ENSG00000197386	heart.ventricle
2625	0.00364955	0.743395	0.000958839	0.195254	0.0567433	ENSG00000188981	heart.ventricle
2696	0.00161177	0.328309	0.00182853	0.372166	0.296084	ENSG00000159788	heart.ventricle
2664	0.00364231	0.741915	0.000972275	0.197991	0.0554793	ENSG00000109758	heart.ventricle
2651	0.00365715	0.744938	0.000960484	0.195589	0.0548548	ENSG00000175920	heart.ventricle
2663	0.00358815	0.730879	0.000956785	0.19482	0.0697563	ENSG00000163956	heart.ventricle
2860	5.04046e-05	0.713808	1.46597e-05	0.207526	0.0786014	ENSG00000002549	heart.ventricle
2841	1.23278e-06	0.0174581	6.92645e-05	0.980893	0.00157882	ENSG00000118579	heart.ventricle
2952	5.0856e-05	0.720201	1.53645e-05	0.217524	0.0622095	ENSG00000109805	heart.ventricle
2951	8.2665e-06	0.117067	3.9335e-06	0.0548765	0.828045	ENSG00000163257	heart.ventricle
2908	3.83112e-05	0.54252	1.20266e-05	0.170019	0.28741	ENSG00000178177	heart.ventricle
3472	0.00767276	0.471771	0.00568206	0.349204	0.16567	ENSG00000145147	heart.ventricle
2862	0.00165333	0.715596	0.000539955	0.233656	0.0485547	ENSG00000065882	heart.ventricle
2163	0.000519593	0.788383	0.000105912	0.16065	0.0503411	ENSG00000138792	heart.ventricle
3160	0.0198573	0.726536	0.00552911	0.202252	0.0458257	ENSG00000189184	heart.ventricle
2050	0.117504	0.675461	0.0239823	0.137815	0.0452379	ENSG00000085871	heart.ventricle
2126	0.115666	0.664818	0.0265331	0.152465	0.0405181	ENSG00000196782	heart.ventricle
1946	0.0678522	0.72443	0.0135927	0.145075	0.0490503	ENSG00000170185	heart.ventricle
1938	0.0687906	0.734295	0.0126867	0.135373	0.0488545	ENSG00000109458	heart.ventricle
1997	0.0674562	0.720072	0.0144186	0.153869	0.0441841	ENSG00000153147	heart.ventricle
1672	0.0799107	0.74777	0.0116223	0.108705	0.0519922	ENSG00000145425	heart.ventricle
1802	0.0770696	0.721158	0.0134529	0.125819	0.0625008	ENSG00000109686	heart.ventricle
1774	1.15995e-06	1.08525e-05	0.0959637	0.89783	0.0061944	ENSG00000164142	heart.ventricle
2480	4.57293e-07	0.773049	1.04465e-07	0.176547	0.0504029	ENSG00000164116	heart.ventricle
2566	4.27594e-07	0.722843	1.15991e-07	0.196	0.0811562	ENSG00000061918	heart.ventricle
2487	4.49031e-07	0.759083	1.13671e-07	0.192112	0.0488053	ENSG00000256043	heart.ventricle
1135	5.84074e-06	0.724269	1.50475e-06	0.186505	0.0892187	ENSG00000081189	heart.ventricle
2310	0.0310564	0.689946	0.00779524	0.17308	0.0981225	ENSG00000168944	heart.ventricle
2318	0.0323107	0.717809	0.00679447	0.150853	0.0922331	ENSG00000151292	heart.ventricle
1226	0.0738117	0.770308	0.00814806	0.0849714	0.0627604	ENSG00000015479	heart.ventricle
1226	0.0716877	0.748142	0.00894932	0.0933184	0.0779023	ENSG00000120725	heart.ventricle
1244	0.0725516	0.755943	0.0088425	0.0920627	0.0706004	ENSG00000120727	heart.ventricle
1249	0.0669511	0.696666	0.00958766	0.0996382	0.127157	ENSG00000170482	heart.ventricle
1247	0.073658	0.766426	0.00784715	0.0815808	0.0704876	ENSG00000170476	heart.ventricle
1247	0.0739377	0.769337	0.00794706	0.0826247	0.0661536	ENSG00000228672	heart.ventricle
1243	0.054498	0.567064	0.00728398	0.0754957	0.295658	ENSG00000170469	heart.ventricle
1235	0.0434875	0.452081	0.0221421	0.22993	0.25236	ENSG00000170464	heart.ventricle
1219	0.073227	0.760745	0.00927059	0.0962502	0.0605075	ENSG00000249751	heart.ventricle
1210	0.0736318	0.764919	0.00863019	0.0895909	0.0632276	ENSG00000184584	heart.ventricle
1206	0.0740321	0.769057	0.00824572	0.0855948	0.0630702	ENSG00000131508	heart.ventricle
1524	0.000902822	0.801737	0.000153073	0.135873	0.0613345	ENSG00000164330	heart.ventricle
1568	0.000923023	0.819672	0.000133736	0.118701	0.0605694	ENSG00000145860	heart.ventricle
1607	0.000916296	0.813698	0.00015128	0.13429	0.0509435	ENSG00000164332	heart.ventricle
1455	0.00471723	0.81055	0.000607735	0.104346	0.0797797	ENSG00000187837	heart.ventricle
1444	0.00460462	0.791202	0.000792145	0.136045	0.0673558	ENSG00000010704	heart.ventricle
1440	0.00464495	0.798139	0.000805643	0.138375	0.0580351	ENSG00000197061	heart.ventricle
1411	0.00464047	0.797372	0.000824471	0.141613	0.0555498	ENSG00000180596	heart.ventricle
1412	0.00474617	0.815534	0.000701952	0.120558	0.0584598	ENSG00000180573	heart.ventricle
1385	0.0048263	0.82931	0.000627335	0.107738	0.0574975	ENSG00000168298	heart.ventricle
1382	0.0043167	0.741746	0.000539587	0.0925572	0.160841	ENSG00000158373	heart.ventricle
1337	0.00209552	0.360109	0.000632509	0.108166	0.528998	ENSG00000124575	heart.ventricle
1308	0.00467173	0.803027	0.000584446	0.100369	0.0913476	ENSG00000158406	heart.ventricle
1266	2.12855e-55	3.65914e-53	0.00578335	0.994202	1.50032e-05	ENSG00000186470	heart.ventricle
1255	0.00206607	0.355175	0.00354597	0.60955	0.0296632	ENSG00000124508	heart.ventricle
1235	0.00372194	0.63984	0.00180474	0.310209	0.0444248	ENSG00000026950	heart.ventricle
1139	0.00493337	0.848115	0.00050371	0.0865349	0.0599131	ENSG00000111801	heart.ventricle
1120	0.00442067	0.759978	0.000669715	0.115014	0.119917	ENSG00000112763	heart.ventricle
1762	0.0332465	0.773431	0.00527647	0.122684	0.0653624	ENSG00000137309	heart.ventricle
1764	0.0329984	0.767737	0.00549611	0.127806	0.0659629	ENSG00000186577	heart.ventricle
1801	0.0322748	0.750936	0.00611362	0.142177	0.0684991	ENSG00000272325	heart.ventricle
1816	0.0328675	0.764728	0.00576026	0.133961	0.0626829	ENSG00000124614	heart.ventricle
1831	0.0227909	0.530277	0.00413055	0.0957588	0.347042	ENSG00000124507	heart.ventricle
1904	0.0325846	0.759107	0.00601765	0.140128	0.0621628	ENSG00000124664	heart.ventricle
1925	0.0316298	0.736909	0.00705559	0.164321	0.0600853	ENSG00000196821	heart.ventricle
2544	1.97565e-15	1.94295e-13	0.0100659	0.989927	6.73427e-06	ENSG00000112164	heart.ventricle
2625	0.00518798	0.510209	0.00281989	0.277116	0.204667	ENSG00000112167	heart.ventricle
2700	0.0075131	0.738854	0.00208591	0.205087	0.0464597	ENSG00000164626	heart.ventricle
2719	0.00526179	0.517465	0.00417457	0.410481	0.0626176	ENSG00000124780	heart.ventricle
1834	0.00119187	0.797199	0.000232875	0.155717	0.0456595	ENSG00000112658	heart.ventricle
1839	0.00119902	0.801987	0.000219651	0.146867	0.0497266	ENSG00000112659	heart.ventricle
1864	2.52129e-05	0.0168641	0.00144497	0.966476	0.01519	ENSG00000112667	heart.ventricle
1820	0.00118738	0.794199	0.0002382	0.159279	0.0450961	ENSG00000137204	heart.ventricle
1809	0.00077743	0.519997	0.000148669	0.0990599	0.380017	ENSG00000146215	heart.ventricle
1873	0.00115771	0.774352	0.000228334	0.152653	0.0716089	ENSG00000171467	heart.ventricle
1883	0.00120517	0.806096	0.00021327	0.1426	0.0498859	ENSG00000124574	heart.ventricle
1887	0.000128497	0.0859474	2.90326e-05	0.0185236	0.895371	ENSG00000171462	heart.ventricle
1902	0.00119957	0.802353	0.000205817	0.137606	0.0586358	ENSG00000137221	heart.ventricle
1937	0.0011844	0.792204	0.00023235	0.15536	0.0510194	ENSG00000171453	heart.ventricle
1934	0.00116571	0.779703	0.00021994	0.147038	0.0718732	ENSG00000204052	heart.ventricle
1936	0.00116021	0.776018	0.000233799	0.156313	0.0662755	ENSG00000137207	heart.ventricle
1956	0.00117116	0.783273	0.000248067	0.165858	0.0494493	ENSG00000124571	heart.ventricle
1957	0.00119274	0.797711	0.000231958	0.155088	0.045776	ENSG00000170734	heart.ventricle
2000	0.00114919	0.768574	0.000257823	0.172374	0.0576447	ENSG00000172432	heart.ventricle
1999	0.00116718	0.780607	0.000220704	0.147536	0.0704687	ENSG00000124688	heart.ventricle
2005	0.00116814	0.781248	0.000220525	0.147417	0.0699463	ENSG00000172426	heart.ventricle
2020	0.00118599	0.793188	0.000229964	0.153747	0.0516487	ENSG00000096080	heart.ventricle
2495	1.57449e-13	1.32344e-08	6.46837e-08	0.00444146	0.995558	ENSG00000146243	heart.ventricle
2767	7.25199e-06	0.609569	2.02113e-06	0.169666	0.220755	ENSG00000146247	heart.ventricle
2733	8.94392e-06	0.751785	2.42125e-06	0.203474	0.0447288	ENSG00000118418	heart.ventricle
2585	0.00664288	0.725047	0.00188055	0.205194	0.0612359	ENSG00000196591	heart.ventricle
1743	0.0494284	0.737689	0.00889568	0.132691	0.071296	ENSG00000152894	heart.ventricle
2760	0.234361	0.499453	0.0702829	0.149735	0.0461676	ENSG00000120278	heart.ventricle
3046	0.236376	0.503841	0.0662458	0.141152	0.0523852	ENSG00000120254	heart.ventricle
2680	0.0929184	0.656146	0.0229674	0.162119	0.06585	ENSG00000131018	heart.ventricle
2718	0.0942192	0.665324	0.0223272	0.157602	0.0605274	ENSG00000120279	heart.ventricle
2762	0.0932779	0.658685	0.0251381	0.177468	0.0454309	ENSG00000146469	heart.ventricle
1941	0.101894	0.69032	0.0197188	0.133538	0.0545291	ENSG00000197081	heart.ventricle
1919	0.0185647	0.125764	0.108717	0.736478	0.0104767	ENSG00000175003	heart.ventricle
1880	0.101208	0.685871	0.0201503	0.136499	0.0562717	ENSG00000146477	heart.ventricle
2463	1.13296e-06	0.703854	3.66248e-07	0.227465	0.0686795	ENSG00000105963	heart.ventricle
2049	0.0137743	0.774953	0.00289626	0.1629	0.0454758	ENSG00000164818	heart.ventricle
2207	0.0101927	0.739961	0.00257994	0.187237	0.0600296	ENSG00000164828	heart.ventricle
2050	3.89138e-06	0.000218932	0.017459	0.982254	6.45004e-05	ENSG00000188191	heart.ventricle
2309	1.37087e-06	0.776741	3.01018e-07	0.170506	0.0527519	ENSG00000239857	heart.ventricle
2484	1.23823e-06	0.769587	2.852e-07	0.177205	0.0532067	ENSG00000240230	heart.ventricle
2570	1.19721e-06	0.746127	3.15561e-07	0.196607	0.0572644	ENSG00000164849	heart.ventricle
2570	1.20274e-06	0.749638	3.18229e-07	0.198292	0.0520683	ENSG00000164850	heart.ventricle
2505	1.19714e-06	0.746148	3.22493e-07	0.20095	0.0529006	ENSG00000146540	heart.ventricle
2833	1.18887e-06	0.740993	3.26825e-07	0.203647	0.055359	ENSG00000225968	heart.ventricle
3759	0.208674	0.394525	0.0884366	0.16706	0.141305	ENSG00000106460	heart.ventricle
2214	0.360448	0.403124	0.0786711	0.0879155	0.0698415	ENSG00000048052	heart.ventricle
2314	0.105297	0.641781	0.0222122	0.135287	0.0954229	ENSG00000122691	heart.ventricle
2254	0.0167582	0.760331	0.00351494	0.159416	0.0599797	ENSG00000050344	heart.ventricle
2216	0.0153056	0.700712	0.00309362	0.141491	0.139398	ENSG00000122565	heart.ventricle
2215	0.0162027	0.74178	0.0038687	0.177053	0.0610959	ENSG00000122566	heart.ventricle
2112	0.015964	0.73115	0.00392242	0.179577	0.069386	ENSG00000086300	heart.ventricle
2366	0.000273642	0.665909	0.000118295	0.287827	0.0458724	ENSG00000253276	heart.ventricle
2404	0.00031882	0.77585	6.79032e-05	0.165185	0.0585788	ENSG00000105851	heart.ventricle
2336	0.000309145	0.752303	8.04855e-05	0.19581	0.0514972	ENSG00000172209	heart.ventricle
2310	0.000311887	0.758978	7.01686e-05	0.170685	0.0699548	ENSG00000105865	heart.ventricle
2311	7.4775e-06	0.0181965	0.000402787	0.980182	0.00121159	ENSG00000164597	heart.ventricle
2296	0.000319739	0.778085	6.66421e-05	0.162114	0.0594144	ENSG00000075790	heart.ventricle
2324	0.00028913	0.703602	7.95209e-05	0.193413	0.102616	ENSG00000091137	heart.ventricle
2333	0.000311428	0.757866	7.50302e-05	0.182528	0.0592202	ENSG00000105879	heart.ventricle
1204	0.000778154	0.826668	0.000104085	0.110513	0.0619375	ENSG00000128573	heart.ventricle
1878	0.0027113	0.469467	0.00285143	0.4937	0.0312695	ENSG00000105894	heart.ventricle
2155	0.00446596	0.77341	0.00100168	0.173422	0.0476998	ENSG00000157680	heart.ventricle
1943	0.0390168	0.756215	0.00719	0.139297	0.058282	ENSG00000157764	heart.ventricle
1913	0.0363245	0.704007	0.00972541	0.188427	0.061516	ENSG00000090263	heart.ventricle
1867	0.0360722	0.699044	0.00615878	0.119212	0.139514	ENSG00000261115	heart.ventricle
2041	4.38982e-12	0.462866	4.66193e-12	0.491511	0.045623	ENSG00000106560	heart.ventricle
2028	7.41351e-12	0.781685	1.36925e-12	0.144301	0.0740147	ENSG00000213203	heart.ventricle
2022	6.9152e-12	0.729143	1.91969e-12	0.202345	0.0685122	ENSG00000196329	heart.ventricle
2007	1.80198e-20	1.90001e-09	9.48401e-12	1	1.8704e-10	ENSG00000002933	heart.ventricle
2009	3.96089e-22	4.17638e-11	9.48401e-12	1	4.33283e-12	ENSG00000106565	heart.ventricle
2043	2.28905e-27	2.41359e-16	9.48401e-12	1	9.12638e-14	ENSG00000002726	heart.ventricle
2242	7.23376e-12	0.762732	1.53631e-12	0.161914	0.0753541	ENSG00000055118	heart.ventricle
2268	7.22027e-12	0.76131	1.56771e-12	0.165227	0.0734632	ENSG00000164867	heart.ventricle
2259	7.29694e-12	0.769394	1.49303e-12	0.157353	0.0732534	ENSG00000181652	heart.ventricle
2255	7.04806e-12	0.743152	1.77336e-12	0.186914	0.0699334	ENSG00000197150	heart.ventricle
2259	7.08787e-12	0.74735	1.68755e-12	0.177861	0.0747891	ENSG00000213199	heart.ventricle
2260	7.20889e-12	0.760109	1.58279e-12	0.166817	0.0730737	ENSG00000164889	heart.ventricle
2259	7.18564e-12	0.757658	1.61773e-12	0.170503	0.0718391	ENSG00000164885	heart.ventricle
2248	1.33361e-14	0.00140617	9.46943e-12	0.998462	0.000131792	ENSG00000164896	heart.ventricle
2245	7.27851e-12	0.767451	1.52428e-12	0.160649	0.0719003	ENSG00000164897	heart.ventricle
2242	7.22227e-12	0.76152	1.5264e-12	0.160867	0.0776129	ENSG00000133612	heart.ventricle
2983	0.080471	0.602348	0.0235823	0.176403	0.117195	ENSG00000104626	heart.ventricle
3204	0.079571	0.623845	0.0258338	0.202472	0.0682786	ENSG00000173281	heart.ventricle
2862	6.77514e-06	0.749017	1.8797e-06	0.207765	0.04321	ENSG00000171056	heart.ventricle
2865	6.73047e-06	0.744078	1.9275e-06	0.213049	0.0428637	ENSG00000254093	heart.ventricle
2719	6.98058e-06	0.771727	1.662e-06	0.183695	0.0445691	ENSG00000171044	heart.ventricle
3699	6.00236e-05	0.640626	2.77705e-05	0.296329	0.0629573	ENSG00000104613	heart.ventricle
3643	6.26741e-05	0.668915	2.24336e-05	0.23934	0.0916603	ENSG00000175445	heart.ventricle
3535	6.55984e-05	0.700125	2.23399e-05	0.23837	0.0614171	ENSG00000147416	heart.ventricle
3553	6.37593e-05	0.680496	2.42977e-05	0.259266	0.0601498	ENSG00000061337	heart.ventricle
2819	0.0323418	0.692526	0.00916278	0.19613	0.0698393	ENSG00000221818	heart.ventricle
3020	0.0325477	0.696993	0.00940231	0.201286	0.0597711	ENSG00000221914	heart.ventricle
2957	0.0309411	0.665595	0.00984163	0.211628	0.0819949	ENSG00000104765	heart.ventricle
2342	8.04845e-07	0.782688	1.72667e-07	0.167864	0.0494467	ENSG00000156831	heart.ventricle
2441	7.94265e-07	0.772399	1.84027e-07	0.178912	0.0486883	ENSG00000173334	heart.ventricle
2875	0.167109	0.58633	0.046319	0.16248	0.0377611	ENSG00000164975	heart.ventricle
2811	0.162635	0.570491	0.0464219	0.162781	0.057671	ENSG00000164985	heart.ventricle
2733	0.151086	0.529918	0.0577476	0.202484	0.0587641	ENSG00000164989	heart.ventricle
3097	0.0126335	0.694623	0.00405964	0.223144	0.0655397	ENSG00000136810	heart.ventricle
3035	0.0130378	0.716826	0.00362049	0.198988	0.0675272	ENSG00000165124	heart.ventricle
3015	0.013121	0.721414	0.0036934	0.203011	0.0587614	ENSG00000030304	heart.ventricle
2593	0.015756	0.534166	0.00404091	0.136687	0.30935	ENSG00000182752	heart.ventricle
2407	0.0181503	0.738506	0.00417914	0.169974	0.0691909	ENSG00000119401	heart.ventricle
2628	0.0158035	0.643025	0.00434275	0.176541	0.160287	ENSG00000148219	heart.ventricle
2603	0.0808633	0.55531	0.0373202	0.256218	0.0702887	ENSG00000136869	heart.ventricle
2928	0.0143615	0.676872	0.00538057	0.253543	0.0498435	ENSG00000165995	heart.ventricle
3095	0.013341	0.62878	0.0044341	0.20884	0.144605	ENSG00000165997	heart.ventricle
3095	1.05587e-13	4.97643e-12	0.0192838	0.9088	0.0719157	ENSG00000241058	heart.ventricle
2002	0.456033	0.359765	0.0888226	0.0700471	0.0253322	ENSG00000072401	heart.ventricle
2057	0.0740143	0.0586843	0.479044	0.379815	0.00844168	ENSG00000108064	heart.ventricle
2044	0.42505	0.34218	0.0938123	0.0754587	0.0634991	ENSG00000122870	heart.ventricle
1170	2.3996e-05	0.831109	2.57187e-06	0.0889978	0.0798669	ENSG00000148842	heart.ventricle
1243	2.39851e-05	0.830732	2.97397e-06	0.102938	0.0663024	ENSG00000076685	heart.ventricle
1246	2.464e-05	0.853421	2.79435e-06	0.0967342	0.0498178	ENSG00000156374	heart.ventricle
1243	2.17374e-05	0.75289	2.82463e-06	0.0976835	0.149402	ENSG00000148835	heart.ventricle
1244	2.40615e-05	0.833387	3.26313e-06	0.112967	0.0536188	ENSG00000148843	heart.ventricle
1244	2.27589e-05	0.78827	2.73711e-06	0.0946844	0.11702	ENSG00000173915	heart.ventricle
1227	2.12494e-05	0.735985	3.70297e-06	0.128119	0.135871	ENSG00000138172	heart.ventricle
1215	2.40175e-05	0.83186	2.92903e-06	0.101382	0.0667306	ENSG00000107954	heart.ventricle
1986	8.83611e-05	0.799087	1.61118e-05	0.145651	0.0551575	ENSG00000196865	heart.ventricle
1986	7.64546e-05	0.691412	1.49136e-05	0.134697	0.1738	ENSG00000198924	heart.ventricle
1981	8.38832e-05	0.758592	1.7957e-05	0.162314	0.078993	ENSG00000043591	heart.ventricle
2013	7.57461e-05	0.685005	1.74269e-05	0.157441	0.15746	ENSG00000165813	heart.ventricle
2009	7.27523e-05	0.657931	1.62489e-05	0.146751	0.195229	ENSG00000095627	heart.ventricle
2020	8.49245e-05	0.76801	1.67461e-05	0.151362	0.0805267	ENSG00000165816	heart.ventricle
2031	8.3591e-05	0.75595	1.58674e-05	0.143395	0.100555	ENSG00000169129	heart.ventricle
3259	6.75711e-05	0.00190879	0.0341145	0.96369	0.000219261	ENSG00000148814	heart.ventricle
3259	0.0198247	0.56002	0.0118752	0.335386	0.0728937	ENSG00000165752	heart.ventricle
3112	0.0232327	0.656279	0.00725469	0.204822	0.108412	ENSG00000171813	heart.ventricle
2841	0.0255937	0.722972	0.00680617	0.192209	0.0524198	ENSG00000068383	heart.ventricle
1722	0.000111337	0.194083	0.000453106	0.789835	0.0155181	ENSG00000166478	heart.ventricle
1799	0.00045114	0.786425	9.13441e-05	0.159177	0.0538558	ENSG00000166483	heart.ventricle
1799	0.000409066	0.713082	7.0499e-05	0.12273	0.163709	ENSG00000133789	heart.ventricle
2325	0.00042999	0.749557	0.000108082	0.188347	0.0615581	ENSG00000133812	heart.ventricle
2395	0.701876	0.098566	0.168243	0.0236191	0.00769499	ENSG00000133794	heart.ventricle
2298	0.606666	0.0848612	0.230634	0.0322158	0.0456229	ENSG00000148925	heart.ventricle
2215	0.147884	0.565822	0.0307303	0.11744	0.138123	ENSG00000184937	heart.ventricle
2310	0.152019	0.581226	0.0388212	0.148349	0.0795849	ENSG00000149100	heart.ventricle
3116	9.88208e-12	0.740549	2.8711e-12	0.215112	0.0443385	ENSG00000052841	heart.ventricle
3142	1.05757e-44	7.92529e-34	1.33438e-11	0.999964	3.58865e-05	ENSG00000149084	heart.ventricle
1249	2.3633e-05	0.841713	2.76149e-06	0.0982933	0.0599673	ENSG00000135365	heart.ventricle
1224	2.36155e-05	0.84109	2.7692e-06	0.0985674	0.0603161	ENSG00000157613	heart.ventricle
1182	2.3757e-05	0.846129	2.65575e-06	0.0945278	0.0593171	ENSG00000149091	heart.ventricle
1176	2.16146e-06	0.796669	2.759e-07	0.101589	0.10174	ENSG00000110492	heart.ventricle
953	2.22783e-08	0.843771	2.14586e-09	0.0811972	0.0750317	ENSG00000110497	heart.ventricle
725	1.14186e-08	0.85609	7.74827e-10	0.0580054	0.0859045	ENSG00000165915	heart.ventricle
720	1.14303e-08	0.856965	8.88093e-10	0.0665068	0.0765285	ENSG00000165916	heart.ventricle
720	1.11607e-08	0.836754	1.16889e-09	0.0875595	0.0756867	ENSG00000165917	heart.ventricle
758	1.04658e-08	0.784664	8.81345e-10	0.0659284	0.149407	ENSG00000110536	heart.ventricle
759	1.08637e-08	0.814491	8.36968e-10	0.0626279	0.122881	ENSG00000149187	heart.ventricle
758	1.14199e-08	0.856197	8.58537e-10	0.0642883	0.0795147	ENSG00000213619	heart.ventricle
762	1.13857e-08	0.853635	8.32008e-10	0.0622954	0.0840695	ENSG00000123444	heart.ventricle
761	1.14225e-08	0.8564	8.92385e-10	0.0668294	0.0767702	ENSG00000196666	heart.ventricle
762	6.61397e-09	0.49588	5.14493e-09	0.385621	0.118499	ENSG00000172247	heart.ventricle
785	1.14695e-08	0.860071	8.55466e-10	0.0640734	0.0758556	ENSG00000109919	heart.ventricle
840	1.13122e-08	0.8483	9.27167e-10	0.0694458	0.0822542	ENSG00000165923	heart.ventricle
858	1.13403e-08	0.850418	9.74098e-10	0.0729717	0.0766105	ENSG00000109920	heart.ventricle
874	1.12362e-08	0.84261	1.08515e-09	0.0813002	0.0760899	ENSG00000030066	heart.ventricle
1591	0.000514276	0.799985	8.92025e-05	0.138699	0.0607132	ENSG00000167992	heart.ventricle
1624	0.000438342	0.681866	7.23394e-05	0.112323	0.205301	ENSG00000149476	heart.ventricle
1630	0.000524041	0.815175	7.94021e-05	0.123454	0.0607679	ENSG00000167986	heart.ventricle
1622	0.000512356	0.796999	7.92793e-05	0.123244	0.0791653	ENSG00000149483	heart.ventricle
1622	0.00051577	0.802309	8.44149e-05	0.131246	0.0658446	ENSG00000162144	heart.ventricle
1634	0.000315152	0.490236	0.000300033	0.466676	0.0424719	ENSG00000187049	heart.ventricle
1675	0.000509145	0.792005	8.20658e-05	0.127578	0.0798249	ENSG00000149532	heart.ventricle
1675	0.000507505	0.789454	8.73379e-05	0.135785	0.0741664	ENSG00000167985	heart.ventricle
1694	0.000476513	0.741244	0.000112587	0.175053	0.0831142	ENSG00000162148	heart.ventricle
1616	0.000515114	0.80129	7.96598e-05	0.123841	0.0742738	ENSG00000204950	heart.ventricle
1587	0.000511206	0.795211	8.51874e-05	0.132442	0.0717505	ENSG00000011347	heart.ventricle
1547	0.000490766	0.763416	7.6564e-05	0.118983	0.117034	ENSG00000134780	heart.ventricle
1552	0.00045773	0.712026	7.90978e-05	0.122877	0.164561	ENSG00000124920	heart.ventricle
1051	1.69897e-05	0.808601	1.76291e-06	0.0837956	0.107584	ENSG00000142186	heart.ventricle
1055	1.76087e-05	0.83806	1.69686e-06	0.0806783	0.0812423	ENSG00000168056	heart.ventricle
1065	1.7647e-05	0.839885	1.75533e-06	0.0834658	0.0766294	ENSG00000173465	heart.ventricle
1065	1.6149e-05	0.768591	1.90545e-06	0.0905466	0.140845	ENSG00000176973	heart.ventricle
1067	1.67906e-05	0.799127	2.2459e-06	0.106796	0.0940577	ENSG00000173442	heart.ventricle
1064	1.70354e-05	0.810776	2.37785e-06	0.113094	0.0761102	ENSG00000173338	heart.ventricle
1060	1.69514e-05	0.80678	1.79202e-06	0.0851809	0.10802	ENSG00000173327	heart.ventricle
1061	1.74501e-05	0.830512	2.10289e-06	0.100015	0.0694542	ENSG00000197136	heart.ventricle
1062	1.62703e-05	0.774362	1.7459e-06	0.082951	0.142669	ENSG00000213445	heart.ventricle
1059	1.76467e-05	0.839869	1.85735e-06	0.0883263	0.0717847	ENSG00000173039	heart.ventricle
1047	1.76984e-05	0.842333	1.85989e-06	0.0884495	0.0691974	ENSG00000172977	heart.ventricle
1049	1.48175e-05	0.705218	1.79808e-06	0.0853677	0.209398	ENSG00000172922	heart.ventricle
1049	1.77684e-05	0.845661	1.77842e-06	0.0845716	0.0697475	ENSG00000254470	heart.ventricle
1033	1.15237e-30	5.48453e-26	2.10108e-05	0.999979	1.2857e-07	ENSG00000172803	heart.ventricle
1023	1.77855e-05	0.846479	1.73466e-06	0.082488	0.0710138	ENSG00000172732	heart.ventricle
1017	1.71837e-05	0.817837	1.65246e-06	0.0785428	0.103602	ENSG00000172757	heart.ventricle
1010	1.7798e-05	0.847071	1.75062e-06	0.083249	0.0696601	ENSG00000172638	heart.ventricle
1014	1.53509e-05	0.730606	1.58452e-06	0.0752191	0.194158	ENSG00000172543	heart.ventricle
1026	1.75898e-05	0.837161	1.70841e-06	0.0812277	0.0815915	ENSG00000172500	heart.ventricle
1026	1.77338e-05	0.844015	1.83434e-06	0.0872343	0.068731	ENSG00000175602	heart.ventricle
1031	1.77782e-05	0.846129	1.72194e-06	0.0818816	0.0719702	ENSG00000175592	heart.ventricle
1040	1.56282e-05	0.743805	1.78097e-06	0.0845915	0.171586	ENSG00000175573	heart.ventricle
2676	0.0196489	0.696716	0.00506096	0.179354	0.0992199	ENSG00000137500	heart.ventricle
2308	0.18239	0.134739	0.387404	0.286182	0.00928578	ENSG00000150672	heart.ventricle
2814	3.42582e-05	0.693753	1.108e-05	0.224296	0.0819062	ENSG00000165895	heart.ventricle
2579	1.86466e-08	0.658006	7.06931e-09	0.249372	0.0926223	ENSG00000152402	heart.ventricle
2568	1.91877e-11	0.000677101	1.37651e-08	0.485232	0.514091	ENSG00000152404	heart.ventricle
2493	1.82497e-08	0.644	6.44456e-09	0.227289	0.128711	ENSG00000137760	heart.ventricle
1867	0.00109506	0.800357	0.000189951	0.138771	0.0595872	ENSG00000204381	heart.ventricle
1873	0.00108728	0.794662	0.000214221	0.156521	0.0475151	ENSG00000170145	heart.ventricle
1753	0.000940451	0.68735	0.000158962	0.115985	0.195565	ENSG00000137713	heart.ventricle
1833	0.00105634	0.772054	0.000177317	0.129499	0.0972134	ENSG00000086848	heart.ventricle
1832	0.000158953	0.116174	3.19682e-05	0.0225036	0.861131	ENSG00000137720	heart.ventricle
1831	0.000579194	0.423317	0.000105649	0.076717	0.499281	ENSG00000255561	heart.ventricle
1871	0.000693283	0.506702	0.000125387	0.0912412	0.401238	ENSG00000170276	heart.ventricle
1891	0.00101667	0.743061	0.000240479	0.17568	0.0800023	ENSG00000109846	heart.ventricle
1902	0.00108607	0.793781	0.000216354	0.158081	0.0468356	ENSG00000150764	heart.ventricle
2093	0.00583887	0.766402	0.00126263	0.16567	0.0608265	ENSG00000149294	heart.ventricle
2344	2.81897e-19	3.7002e-17	0.00204062	0.267123	0.730836	ENSG00000149292	heart.ventricle
2428	4.93856e-10	6.48243e-08	0.0025639	0.33588	0.661556	ENSG00000170209	heart.ventricle
2557	0.00562943	0.738928	0.00141776	0.18603	0.0679945	ENSG00000166682	heart.ventricle
2609	0.00567848	0.745367	0.00140238	0.184015	0.0635369	ENSG00000086827	heart.ventricle
2514	0.0034993	0.459308	0.00115411	0.1511	0.384939	ENSG00000048028	heart.ventricle
2091	0.175861	0.568628	0.0435124	0.140621	0.071377	ENSG00000186174	heart.ventricle
2165	0.180947	0.585545	0.0455945	0.147503	0.0404096	ENSG00000186166	heart.ventricle
2195	0.0634512	0.205335	0.168838	0.546364	0.0160112	ENSG00000118181	heart.ventricle
2194	0.000534171	0.00172864	0.235445	0.761928	0.000363957	ENSG00000196655	heart.ventricle
2211	0.152353	0.493047	0.0293813	0.0948536	0.230365	ENSG00000137700	heart.ventricle
2174	0.177174	0.573364	0.0388942	0.125783	0.0847841	ENSG00000149428	heart.ventricle
2176	0.0266406	0.0862142	0.108904	0.352009	0.426232	ENSG00000160695	heart.ventricle
2155	1.57359e-07	5.09292e-07	0.000322188	4.31277e-05	0.999634	ENSG00000256269	heart.ventricle
2145	0.185883	0.601613	0.0338096	0.109356	0.0693391	ENSG00000188486	heart.ventricle
2148	0.187772	0.60773	0.0367592	0.118924	0.0488148	ENSG00000172375	heart.ventricle
2149	0.187582	0.607122	0.0379701	0.122848	0.0444772	ENSG00000172269	heart.ventricle
2141	0.189013	0.611776	0.0383996	0.124251	0.0365605	ENSG00000172273	heart.ventricle
2128	0.188303	0.610741	0.0389685	0.126355	0.035633	ENSG00000172350	heart.ventricle
2120	0.187469	0.608512	0.0395018	0.128184	0.036334	ENSG00000160703	heart.ventricle
2091	0.140314	0.456158	0.0285569	0.0925558	0.282416	ENSG00000248712	heart.ventricle
2092	0.127272	0.413763	0.0363197	0.117771	0.304875	ENSG00000110395	heart.ventricle
2033	0.188509	0.612784	0.0361187	0.117366	0.0452235	ENSG00000076706	heart.ventricle
2037	0.000186915	0.00062876	0.221499	0.745064	0.0326213	ENSG00000173456	heart.ventricle
2119	1.07872e-09	7.70772e-08	0.0138017	0.986166	3.19511e-05	ENSG00000184232	heart.ventricle
2327	0.0103206	0.737428	0.002263	0.161608	0.0883809	ENSG00000181264	heart.ventricle
2335	0.0103311	0.73818	0.00258781	0.18484	0.0640608	ENSG00000196914	heart.ventricle
2109	2.49556e-33	7.67221e-30	0.000325167	0.999675	3.08885e-07	ENSG00000111321	heart.ventricle
2109	0.000249457	0.766916	4.99347e-05	0.153437	0.0793471	ENSG00000111319	heart.ventricle
2061	0.000242442	0.745351	5.11116e-05	0.157037	0.0973182	ENSG00000139193	heart.ventricle
2058	7.39139e-56	2.27237e-52	0.000325167	0.999674	9.62249e-07	ENSG00000139192	heart.ventricle
2042	1.13954e-05	0.0350334	0.000312878	0.961892	0.00275051	ENSG00000139190	heart.ventricle
2021	8.60602e-05	0.264578	0.000233136	0.716721	0.0183814	ENSG00000010292	heart.ventricle
2021	0.000253442	0.779167	5.44598e-05	0.167375	0.0531505	ENSG00000111639	heart.ventricle
2005	0.000234299	0.720316	5.2362e-05	0.16086	0.118538	ENSG00000111640	heart.ventricle
1996	0.000239719	0.736979	6.25607e-05	0.192262	0.0704565	ENSG00000010295	heart.ventricle
2004	0.000256911	0.789831	5.02466e-05	0.15442	0.0554419	ENSG00000111641	heart.ventricle
1997	0.00024258	0.745774	4.74309e-05	0.145711	0.108225	ENSG00000111642	heart.ventricle
2000	0.00015474	0.475725	0.000153925	0.473168	0.050798	ENSG00000184574	heart.ventricle
2000	0.000259072	0.796475	4.83487e-05	0.148586	0.0546319	ENSG00000111644	heart.ventricle
2003	0.000254063	0.781078	4.80883e-05	0.147769	0.0708505	ENSG00000111653	heart.ventricle
2021	0.000248747	0.764734	5.93108e-05	0.182289	0.0526684	ENSG00000126746	heart.ventricle
2025	0.00011657	0.358375	0.000108322	0.33271	0.308691	ENSG00000139200	heart.ventricle
2041	0.000242804	0.746464	5.44407e-05	0.167283	0.0859551	ENSG00000111652	heart.ventricle
2093	0.000253987	0.780843	5.18141e-05	0.159235	0.0596169	ENSG00000159335	heart.ventricle
2096	0.00021816	0.670699	9.18648e-05	0.282377	0.0466139	ENSG00000089693	heart.ventricle
2092	0.000246759	0.758622	5.90539e-05	0.181492	0.0595801	ENSG00000089692	heart.ventricle
2096	0.000230461	0.708515	5.5624e-05	0.170887	0.120312	ENSG00000010610	heart.ventricle
2092	0.000254589	0.782695	5.30179e-05	0.162941	0.0540559	ENSG00000250510	heart.ventricle
2087	7.24545e-07	0.0022275	0.00032439	0.997286	0.000160906	ENSG00000111664	heart.ventricle
2086	4.68444e-05	0.144016	0.000275064	0.845631	0.0100317	ENSG00000111665	heart.ventricle
2084	0.000253464	0.779236	5.08755e-05	0.156345	0.0641146	ENSG00000111667	heart.ventricle
2100	0.000248651	0.764439	5.73984e-05	0.176404	0.058851	ENSG00000111669	heart.ventricle
2388	0.253154	0.526747	0.0615329	0.128004	0.0305628	ENSG00000111261	heart.ventricle
2390	0.243465	0.506593	0.0687057	0.142922	0.0383143	ENSG00000165714	heart.ventricle
2390	0.252457	0.525303	0.0604244	0.125693	0.0361231	ENSG00000205791	heart.ventricle
2534	0.247431	0.51507	0.0667022	0.13882	0.0319773	ENSG00000111266	heart.ventricle
2568	0.239627	0.498865	0.0751201	0.156358	0.0300297	ENSG00000111269	heart.ventricle
2570	0.243705	0.512433	0.0632507	0.132948	0.0476629	ENSG00000111276	heart.ventricle
2618	0.244281	0.518453	0.0634714	0.13467	0.0391247	ENSG00000178878	heart.ventricle
2525	0.0290547	0.686115	0.0087754	0.207159	0.0688961	ENSG00000111605	heart.ventricle
2519	4.33593e-09	1.02409e-07	0.0399817	0.944302	0.0157157	ENSG00000090382	heart.ventricle
2517	5.31419e-17	1.25518e-15	0.0405273	0.957227	0.0022458	ENSG00000127337	heart.ventricle
2558	0.0305803	0.722346	0.0078038	0.184281	0.0549894	ENSG00000166225	heart.ventricle
1974	0.0444048	0.472622	0.0389189	0.414203	0.0298509	ENSG00000067715	heart.ventricle
720	5.31874e-21	0.852402	3.62433e-22	0.0579953	0.0896025	ENSG00000089234	heart.ventricle
720	5.47072e-21	0.87676	3.94812e-22	0.0632141	0.0600262	ENSG00000111271	heart.ventricle
746	6.11311e-23	0.00979712	4.69216e-23	0.00653618	0.983667	ENSG00000111275	heart.ventricle
757	5.01198e-21	0.80324	4.80884e-22	0.0769486	0.119811	ENSG00000089022	heart.ventricle
745	2.43117e-21	0.389629	2.78947e-21	0.446889	0.163482	ENSG00000198270	heart.ventricle
745	5.40301e-21	0.865907	4.23102e-22	0.0677417	0.0663508	ENSG00000089248	heart.ventricle
855	5.1617e-21	0.827234	7.02745e-22	0.112565	0.060201	ENSG00000111300	heart.ventricle
1405	0.00945644	0.813166	0.00132018	0.113461	0.0625963	ENSG00000072609	heart.ventricle
1405	0.00607977	0.522804	0.00494396	0.425094	0.0410783	ENSG00000196458	heart.ventricle
1381	0.00820356	0.705404	0.00154279	0.132508	0.152341	ENSG00000198393	heart.ventricle
1358	0.00933576	0.802737	0.00138611	0.119117	0.0674242	ENSG00000198040	heart.ventricle
1344	3.35034e-14	2.88073e-12	0.000827558	0.0702272	0.928945	ENSG00000196387	heart.ventricle
1317	0.007108	0.611166	0.00103844	0.0889962	0.291691	ENSG00000214029	heart.ventricle
1317	0.00439084	0.377538	0.00140863	0.120622	0.496041	ENSG00000256223	heart.ventricle
1272	0.00948115	0.81521	0.00116351	0.0999668	0.0741787	ENSG00000090612	heart.ventricle
2388	3.13799e-07	0.743576	7.66361e-08	0.181522	0.0749025	ENSG00000165487	heart.ventricle
2373	2.81249e-07	0.666446	7.19041e-08	0.17022	0.163333	ENSG00000102678	heart.ventricle
1882	7.61614e-05	0.773499	1.55928e-05	0.158293	0.0681157	ENSG00000165572	heart.ventricle
1878	7.75375e-05	0.787476	1.43914e-05	0.146094	0.0663384	ENSG00000120696	heart.ventricle
1885	7.63799e-05	0.775718	1.37091e-05	0.139146	0.0850458	ENSG00000120662	heart.ventricle
1881	7.73742e-05	0.785817	1.41206e-05	0.143339	0.0707528	ENSG00000172766	heart.ventricle
1859	7.3292e-05	0.744358	1.75395e-05	0.178054	0.0774971	ENSG00000102760	heart.ventricle
2291	7.50658e-05	0.762372	1.71359e-05	0.173969	0.0635661	ENSG00000102763	heart.ventricle
1974	0.001881	0.733696	0.00038401	0.149671	0.114368	ENSG00000184304	heart.ventricle
2588	6.29562e-06	0.772204	1.45501e-06	0.178419	0.0493689	ENSG00000100664	heart.ventricle
2567	6.27846e-06	0.7701	1.50136e-06	0.184107	0.0457855	ENSG00000075413	heart.ventricle
2459	4.88663e-06	0.599382	1.3743e-06	0.168336	0.232275	ENSG00000166165	heart.ventricle
2446	4.82814e-06	0.592207	1.79139e-06	0.219539	0.188247	ENSG00000166166	heart.ventricle
2429	5.27589e-06	0.647127	2.21379e-06	0.271457	0.0814086	ENSG00000126214	heart.ventricle
2431	3.75031e-06	0.460004	1.59704e-06	0.195545	0.344446	ENSG00000166170	heart.ventricle
2432	6.10965e-06	0.749395	1.55488e-06	0.190658	0.05994	ENSG00000256053	heart.ventricle
1935	4.04566e-05	0.786345	7.51812e-06	0.14606	0.0675466	ENSG00000137872	heart.ventricle
2346	0.0271317	0.746955	0.00636568	0.175208	0.0443396	ENSG00000069667	heart.ventricle
1750	0.00903255	0.728315	0.00227402	0.183282	0.0770967	ENSG00000140382	heart.ventricle
1750	0.00441963	0.356365	0.00310073	0.249632	0.386483	ENSG00000173517	heart.ventricle
1699	0.0096272	0.776222	0.00195419	0.157508	0.0546885	ENSG00000169783	heart.ventricle
2201	0.174983	0.610273	0.0394507	0.137551	0.0377421	ENSG00000103888	heart.ventricle
2006	0.165956	0.578524	0.0462441	0.161159	0.0481163	ENSG00000117899	heart.ventricle
2006	0.0336872	0.117436	0.187245	0.652741	0.00889059	ENSG00000140406	heart.ventricle
2003	0.141723	0.49406	0.0320231	0.111414	0.220779	ENSG00000156206	heart.ventricle
2053	0.161324	0.562158	0.042361	0.147527	0.0866304	ENSG00000172349	heart.ventricle
2196	0.0126252	0.7756	0.00270238	0.165972	0.0431	ENSG00000140519	heart.ventricle
2152	0.0102353	0.628867	0.00391101	0.240179	0.116807	ENSG00000140534	heart.ventricle
2169	0.0104202	0.640213	0.00241793	0.148358	0.198591	ENSG00000166813	heart.ventricle
2145	0.0125352	0.770155	0.00260215	0.15982	0.0548872	ENSG00000166819	heart.ventricle
2138	0.0121641	0.747357	0.00264684	0.162545	0.0752864	ENSG00000166821	heart.ventricle
2026	0.012168	0.747594	0.00303892	0.186659	0.0505407	ENSG00000166823	heart.ventricle
2026	0.0126589	0.777757	0.00256136	0.157319	0.0497037	ENSG00000188095	heart.ventricle
2093	0.000253192	0.0155561	0.0157327	0.966612	0.00184631	ENSG00000166825	heart.ventricle
2035	0.0128423	0.789533	0.00243713	0.149787	0.0454008	ENSG00000157823	heart.ventricle
2017	0.00911911	0.560651	0.00396988	0.243889	0.182371	ENSG00000242498	heart.ventricle
2505	0.150952	0.616649	0.038607	0.157676	0.0361156	ENSG00000140718	heart.ventricle
2506	0.148674	0.60735	0.0400645	0.163627	0.0402834	ENSG00000103494	heart.ventricle
1684	0.00156396	0.767593	0.000308248	0.151209	0.0793257	ENSG00000103047	heart.ventricle
1750	0.00155091	0.761426	0.000320347	0.157196	0.0795064	ENSG00000103044	heart.ventricle
1748	0.000588282	0.288822	0.000199035	0.0971047	0.613286	ENSG00000141076	heart.ventricle
1747	0.00161895	0.794837	0.00026055	0.127844	0.0754401	ENSG00000168802	heart.ventricle
1731	0.000257181	0.126265	0.00174033	0.854413	0.0173237	ENSG00000168807	heart.ventricle
1186	3.94733e-05	0.768143	4.97171e-06	0.0966133	0.135199	ENSG00000224470	heart.ventricle
1184	4.17346e-05	0.812147	5.4179e-06	0.105349	0.082457	ENSG00000166747	heart.ventricle
1182	8.39055e-06	0.163279	4.24389e-05	0.825843	0.0108278	ENSG00000182149	heart.ventricle
1208	4.0579e-05	0.789659	4.92803e-06	0.095784	0.114512	ENSG00000102984	heart.ventricle
1371	9.1861e-06	0.17876	5.95582e-06	0.115193	0.706032	ENSG00000102967	heart.ventricle
1412	6.19871e-06	0.120626	2.53791e-06	0.0485564	0.830809	ENSG00000257017	heart.ventricle
1416	4.20692e-06	0.0818659	4.50573e-05	0.876765	0.0413201	ENSG00000261701	heart.ventricle
1442	3.24395e-05	0.631266	4.62376e-06	0.0896985	0.278998	ENSG00000140829	heart.ventricle
1442	4.08441e-05	0.794819	5.47195e-06	0.106384	0.0987498	ENSG00000140830	heart.ventricle
1545	4.14694e-05	0.806986	6.53229e-06	0.127051	0.0659146	ENSG00000118557	heart.ventricle
2275	0.13055	0.643317	0.0294381	0.145011	0.0516832	ENSG00000186187	heart.ventricle
2263	0.129648	0.638879	0.0279013	0.137426	0.0661461	ENSG00000166816	heart.ventricle
2234	0.000922162	0.00454414	0.167155	0.823686	0.00369304	ENSG00000184517	heart.ventricle
2154	0.129067	0.636575	0.0285717	0.140854	0.0649317	ENSG00000168928	heart.ventricle
2140	0.131089	0.646604	0.028733	0.141675	0.0518988	ENSG00000168925	heart.ventricle
2158	0.111691	0.550983	0.0262213	0.129171	0.181934	ENSG00000050820	heart.ventricle
2196	0.122226	0.602988	0.0359231	0.17716	0.0617026	ENSG00000153774	heart.ventricle
2219	0.134045	0.661329	0.0276226	0.136239	0.0407642	ENSG00000166822	heart.ventricle
2250	0.130909	0.645903	0.030898	0.152411	0.03988	ENSG00000183196	heart.ventricle
2928	0.00477153	0.703517	0.00162274	0.239206	0.0508824	ENSG00000159842	heart.ventricle
2792	0.00421065	0.620841	0.00134575	0.198249	0.175354	ENSG00000184811	heart.ventricle
2679	0.00249889	0.368501	0.00105385	0.154933	0.473014	ENSG00000108953	heart.ventricle
2659	0.00435939	0.642861	0.00133995	0.197443	0.153997	ENSG00000167193	heart.ventricle
2671	0.00509384	0.751166	0.00133063	0.196176	0.0462333	ENSG00000197879	heart.ventricle
2684	0.00507679	0.748653	0.00135568	0.199871	0.0450437	ENSG00000132376	heart.ventricle
2693	0.0050742	0.748272	0.00132591	0.195477	0.0498508	ENSG00000174238	heart.ventricle
2653	0.00451776	0.666215	0.00128765	0.189747	0.138232	ENSG00000167703	heart.ventricle
2635	0.0048688	0.717981	0.00133529	0.196831	0.0789839	ENSG00000074660	heart.ventricle
2636	0.00511636	0.754488	0.00130944	0.193052	0.0460349	ENSG00000167705	heart.ventricle
2609	0.00475822	0.701673	0.00150012	0.221145	0.0709233	ENSG00000174231	heart.ventricle
810	0.0984228	0.747765	0.00944879	0.0717143	0.0726489	ENSG00000109016	heart.ventricle
813	0.102849	0.781388	0.00751627	0.0570528	0.0511936	ENSG00000178307	heart.ventricle
864	0.102058	0.77538	0.00855645	0.0649583	0.0490473	ENSG00000034152	heart.ventricle
934	0.0624759	0.474656	0.021794	0.165303	0.275772	ENSG00000184185	heart.ventricle
1114	0.0982812	0.746747	0.0101858	0.0773253	0.0674609	ENSG00000212719	heart.ventricle
1379	0.108521	0.733134	0.0133706	0.0902724	0.0547017	ENSG00000109079	heart.ventricle
1379	0.107073	0.723346	0.0143087	0.0966063	0.0586659	ENSG00000109083	heart.ventricle
1375	0.103377	0.698377	0.0138653	0.0935779	0.0908026	ENSG00000004142	heart.ventricle
1375	0.104591	0.706576	0.0174926	0.11812	0.0532204	ENSG00000244045	heart.ventricle
1361	0.106415	0.718896	0.0138654	0.0936022	0.0672214	ENSG00000004139	heart.ventricle
1353	0.0697784	0.4714	0.0180692	0.121751	0.319001	ENSG00000109072	heart.ventricle
1315	0.107351	0.725225	0.0132935	0.0897422	0.0643889	ENSG00000076351	heart.ventricle
1198	0.109405	0.739171	0.011696	0.0789607	0.0607673	ENSG00000109103	heart.ventricle
1199	0.10673	0.721101	0.0142847	0.0964502	0.0614334	ENSG00000087111	heart.ventricle
1193	0.107836	0.728562	0.0134009	0.0904797	0.0597218	ENSG00000109107	heart.ventricle
1187	0.107367	0.726529	0.0131622	0.0890019	0.0639401	ENSG00000076382	heart.ventricle
1175	0.109926	0.743821	0.0114464	0.0773954	0.0574118	ENSG00000167524	heart.ventricle
1168	0.101266	0.685234	0.01346	0.0909704	0.10907	ENSG00000007202	heart.ventricle
1157	0.1083	0.732813	0.0113246	0.0765569	0.0710053	ENSG00000109111	heart.ventricle
1157	0.107475	0.727233	0.0121189	0.0819315	0.0712411	ENSG00000132581	heart.ventricle
1075	2.70773e-06	1.83223e-05	0.128646	0.870506	0.000826564	ENSG00000167525	heart.ventricle
1065	0.104098	0.704395	0.0124171	0.0839267	0.0951628	ENSG00000109113	heart.ventricle
1061	0.1096	0.741624	0.0109096	0.0737574	0.064109	ENSG00000198242	heart.ventricle
1055	0.109539	0.741209	0.0117986	0.0797795	0.0576745	ENSG00000160602	heart.ventricle
1054	1.37917e-06	9.33236e-06	0.0244106	0.164367	0.811212	ENSG00000160606	heart.ventricle
1045	0.105793	0.715872	0.0118179	0.0798817	0.0866355	ENSG00000076604	heart.ventricle
1024	0.00256848	0.0173797	0.0234172	0.157655	0.79898	ENSG00000173065	heart.ventricle
1307	8.27391e-06	0.820875	1.10167e-06	0.10923	0.0698856	ENSG00000125691	heart.ventricle
1307	8.25132e-06	0.818634	1.09177e-06	0.108244	0.0731122	ENSG00000002834	heart.ventricle
776	2.19835e-08	0.841223	1.89867e-09	0.0725685	0.0862087	ENSG00000073969	heart.ventricle
992	9.24262e-09	0.353679	1.4451e-08	0.552889	0.0934321	ENSG00000108379	heart.ventricle
992	2.26432e-08	0.866467	2.09824e-09	0.0802383	0.0532942	ENSG00000158955	heart.ventricle
1070	2.18184e-08	0.834905	2.5525e-09	0.0976067	0.0674878	ENSG00000108433	heart.ventricle
1120	1.95248e-08	0.747139	2.14056e-09	0.0817399	0.171121	ENSG00000179673	heart.ventricle
1328	8.14109e-10	0.0311673	2.50654e-08	0.959594	0.00923831	ENSG00000004897	heart.ventricle
1340	1.11365e-08	0.426349	1.38188e-08	0.528992	0.0446583	ENSG00000198336	heart.ventricle
1718	4.97338e-08	0.804341	8.15434e-09	0.131816	0.0638429	ENSG00000005243	heart.ventricle
1726	4.5885e-08	0.742094	7.9932e-09	0.129145	0.128761	ENSG00000082641	heart.ventricle
1709	4.74623e-08	0.767588	1.11732e-08	0.180647	0.0517645	ENSG00000108468	heart.ventricle
1707	4.55709e-10	0.00736998	6.13434e-08	0.99208	0.000550232	ENSG00000002919	heart.ventricle
1654	5.08794e-08	0.824354	7.46144e-09	0.120836	0.0548099	ENSG00000141293	heart.ventricle
1651	4.17266e-08	0.676061	6.707e-09	0.108452	0.215486	ENSG00000170703	heart.ventricle
1640	5.0035e-08	0.810675	8.59037e-09	0.139132	0.0501923	ENSG00000136436	heart.ventricle
1600	1.13464e-08	0.183837	1.98087e-09	0.0313096	0.784854	ENSG00000159199	heart.ventricle
1620	5.04015e-08	0.816612	7.6471e-09	0.12384	0.0595485	ENSG00000159202	heart.ventricle
1669	2.39621e-08	0.388237	4.63362e-09	0.0745373	0.537226	ENSG00000159210	heart.ventricle
1649	5.02504e-08	0.813268	8.10071e-09	0.131049	0.0556837	ENSG00000108798	heart.ventricle
1649	5.0219e-08	0.812759	8.31939e-09	0.134591	0.0526499	ENSG00000167083	heart.ventricle
1638	4.71966e-08	0.76369	7.27107e-09	0.117535	0.118775	ENSG00000173868	heart.ventricle
1643	0.00651093	0.814466	0.00100103	0.125169	0.0528533	ENSG00000108387	heart.ventricle
1457	3.03657e-07	3.79851e-05	2.35477e-05	0.00194764	0.997991	ENSG00000121101	heart.ventricle
1456	0.00477181	0.596917	0.000747073	0.0931485	0.304416	ENSG00000108384	heart.ventricle
1348	0.00588979	0.736764	0.000872053	0.108939	0.147535	ENSG00000175175	heart.ventricle
1056	4.97275e-06	0.000622064	0.0010989	0.136605	0.861669	ENSG00000108395	heart.ventricle
3399	2.02594e-08	0.454718	1.18147e-08	0.264897	0.280384	ENSG00000187775	heart.ventricle
3146	1.20114e-09	0.0269593	1.16029e-09	0.0250945	0.947946	ENSG00000108669	heart.ventricle
3095	3.48074e-09	0.0781244	1.46912e-09	0.0320842	0.889791	ENSG00000055483	heart.ventricle
3126	3.07051e-08	0.689169	9.60192e-09	0.215418	0.0954138	ENSG00000035862	heart.ventricle
3217	3.08676e-08	0.692817	1.05343e-08	0.236369	0.0708147	ENSG00000108679	heart.ventricle
3229	3.21016e-08	0.720513	1.05546e-08	0.236852	0.042635	ENSG00000171302	heart.ventricle
3257	3.22269e-08	0.723326	1.0422e-08	0.233876	0.0427974	ENSG00000173918	heart.ventricle
1356	1.32802e-09	0.728106	2.30637e-10	0.126304	0.14559	ENSG00000134490	heart.ventricle
1371	1.49495e-09	0.819627	2.28302e-10	0.125114	0.055259	ENSG00000101782	heart.ventricle
1410	1.34536e-09	0.73761	1.91415e-10	0.104788	0.157602	ENSG00000141452	heart.ventricle
1452	8.13622e-17	4.46079e-08	4.30838e-10	0.235448	0.764552	ENSG00000141458	heart.ventricle
1497	4.3913e-14	2.40759e-05	1.82389e-09	0.999974	1.65327e-06	ENSG00000154065	heart.ventricle
1548	1.71629e-16	9.4098e-08	1.82394e-09	1	8.44719e-09	ENSG00000053747	heart.ventricle
2691	0.00163536	0.0175938	0.0832167	0.895277	0.00227726	ENSG00000167216	heart.ventricle
2728	0.0645765	0.694692	0.0159051	0.171047	0.0537792	ENSG00000167220	heart.ventricle
2741	0.0555133	0.597197	0.0199177	0.214156	0.113216	ENSG00000134049	heart.ventricle
2529	0.208888	0.551549	0.0561246	0.148156	0.035282	ENSG00000141627	heart.ventricle
2553	0.21426	0.565762	0.0506673	0.133753	0.0355577	ENSG00000177576	heart.ventricle
2554	0.208113	0.549531	0.0554202	0.146299	0.0406371	ENSG00000265681	heart.ventricle
2584	0.19973	0.527406	0.056095	0.148056	0.068713	ENSG00000101670	heart.ventricle
2914	1.76513e-07	0.724138	5.66517e-08	0.232368	0.0434935	ENSG00000142002	heart.ventricle
2865	1.55216e-07	0.636769	7.72911e-08	0.317038	0.0461926	ENSG00000141965	heart.ventricle
2835	1.71738e-07	0.704551	6.05982e-08	0.248555	0.0468936	ENSG00000127666	heart.ventricle
2820	1.74332e-07	0.71519	5.04017e-08	0.206693	0.0781162	ENSG00000105355	heart.ventricle
2871	1.78638e-07	0.732856	5.19018e-08	0.212871	0.054273	ENSG00000127663	heart.ventricle
2844	1.73718e-07	0.712673	5.64998e-08	0.231733	0.055594	ENSG00000105426	heart.ventricle
2782	1.96192e-12	1.3872e-06	1.41429e-06	0.999997	9.85334e-08	ENSG00000090661	heart.ventricle
2797	1.04596e-06	0.739565	2.99628e-07	0.211808	0.0486256	ENSG00000167774	heart.ventricle
2780	5.95247e-07	0.420879	7.75646e-07	0.548402	0.0307178	ENSG00000167775	heart.ventricle
2796	2.02418e-37	1.43123e-31	1.41409e-06	0.999854	0.000144525	ENSG00000233927	heart.ventricle
2797	1.02168e-06	0.722395	2.93317e-07	0.207324	0.0702793	ENSG00000267855	heart.ventricle
2824	9.21356e-07	0.651459	4.30679e-07	0.304474	0.0440648	ENSG00000186994	heart.ventricle
2828	1.04844e-06	0.741313	3.00255e-07	0.212254	0.0464314	ENSG00000167772	heart.ventricle
2834	9.88103e-07	0.698654	2.76082e-07	0.195102	0.106243	ENSG00000185236	heart.ventricle
2836	4.59336e-24	3.24781e-18	4.39393e-09	0.0021089	0.997891	ENSG00000099785	heart.ventricle
2840	1.04668e-06	0.740073	2.99129e-07	0.211456	0.0484699	ENSG00000099783	heart.ventricle
2830	9.41818e-07	0.665928	3.11179e-07	0.21991	0.114161	ENSG00000133246	heart.ventricle
2810	1.04177e-06	0.736598	3.08681e-07	0.218213	0.0451883	ENSG00000133250	heart.ventricle
2720	1.03757e-06	0.733628	2.8597e-07	0.202136	0.0642354	ENSG00000142347	heart.ventricle
2708	1.07265e-06	0.758434	2.72827e-07	0.192858	0.0487066	ENSG00000142303	heart.ventricle
1754	1.13673e-21	0.810137	1.83227e-22	0.130525	0.0593374	ENSG00000130813	heart.ventricle
1716	1.12851e-21	0.804281	1.79469e-22	0.127838	0.0678807	ENSG00000130810	heart.ventricle
1704	1.0524e-21	0.750039	2.67723e-22	0.190745	0.0592163	ENSG00000244165	heart.ventricle
1697	1.11299e-21	0.793218	1.75692e-22	0.125133	0.081649	ENSG00000130811	heart.ventricle
1697	1.09263e-21	0.778705	1.91334e-22	0.136277	0.0850184	ENSG00000130816	heart.ventricle
1697	1.13217e-21	0.806885	1.71925e-22	0.122459	0.0706557	ENSG00000267534	heart.ventricle
1688	1.02498e-21	0.730497	1.68895e-22	0.120221	0.149282	ENSG00000105364	heart.ventricle
1673	1.12929e-21	0.804835	1.74732e-22	0.12446	0.0707051	ENSG00000090339	heart.ventricle
1705	1.06027e-21	0.755646	2.09345e-22	0.149103	0.0952513	ENSG00000105376	heart.ventricle
1707	1.11463e-21	0.794386	2.06943e-22	0.147429	0.058185	ENSG00000220201	heart.ventricle
1703	1.14936e-21	0.819137	1.68709e-22	0.120177	0.0606856	ENSG00000267673	heart.ventricle
1682	1.11084e-21	0.791684	1.89168e-22	0.134745	0.0735712	ENSG00000161847	heart.ventricle
1681	1.14585e-21	0.816638	1.73076e-22	0.12329	0.0600716	ENSG00000076662	heart.ventricle
1650	1.12167e-21	0.799406	1.6951e-22	0.120728	0.0798661	ENSG00000105397	heart.ventricle
1628	1.10064e-21	0.784414	1.81161e-22	0.129026	0.0865607	ENSG00000065989	heart.ventricle
1627	1.09262e-21	0.778698	2.23303e-22	0.159084	0.0622181	ENSG00000105401	heart.ventricle
1546	1.1442e-21	0.815465	1.67204e-22	0.1191	0.0654353	ENSG00000079999	heart.ventricle
1541	1.12504e-21	0.801809	1.85814e-22	0.132362	0.065829	ENSG00000180739	heart.ventricle
1627	1.12203e-21	0.79966	1.76368e-22	0.125621	0.0747195	ENSG00000079805	heart.ventricle
1703	1.13504e-21	0.808934	1.77034e-22	0.126106	0.0649601	ENSG00000099203	heart.ventricle
1703	1.09624e-21	0.781281	2.25257e-22	0.160481	0.0582381	ENSG00000214212	heart.ventricle
1713	1.05399e-21	0.751167	2.27345e-22	0.16194	0.0868938	ENSG00000142453	heart.ventricle
1679	1.12216e-21	0.799752	1.75381e-22	0.124918	0.0753308	ENSG00000130733	heart.ventricle
1678	1.1063e-21	0.788452	1.79632e-22	0.127938	0.0836102	ENSG00000142444	heart.ventricle
1672	9.22043e-22	0.657132	1.69541e-22	0.120608	0.22226	ENSG00000127616	heart.ventricle
1527	1.07646e-21	0.76718	1.51081e-22	0.107549	0.125271	ENSG00000130164	heart.ventricle
1525	6.1744e-22	0.440044	7.36749e-22	0.52504	0.0349163	ENSG00000161888	heart.ventricle
1536	1.01331e-21	0.722175	3.14457e-22	0.224057	0.0537679	ENSG00000197256	heart.ventricle
1535	1.13648e-21	0.809962	1.72975e-22	0.123211	0.0668268	ENSG00000130173	heart.ventricle
1530	1.12637e-21	0.802755	1.90061e-22	0.135393	0.0618514	ENSG00000130158	heart.ventricle
1570	1.14585e-21	0.81664	1.72126e-22	0.122612	0.0607479	ENSG00000183401	heart.ventricle
1570	1.12946e-21	0.804955	1.73655e-22	0.123691	0.0713541	ENSG00000105514	heart.ventricle
1570	1.09971e-21	0.783756	1.6264e-22	0.115812	0.100433	ENSG00000105518	heart.ventricle
1564	5.77503e-45	4.11581e-24	1.40313e-21	1	1.52087e-24	ENSG00000105520	heart.ventricle
1551	1.09106e-21	0.77759	1.89198e-22	0.134752	0.087658	ENSG00000173928	heart.ventricle
1547	1.14032e-21	0.812696	1.57331e-22	0.112053	0.0752508	ENSG00000187266	heart.ventricle
1544	1.15025e-21	0.819776	1.61278e-22	0.114876	0.0653482	ENSG00000205517	heart.ventricle
1592	1.14881e-21	0.818748	1.64372e-22	0.117083	0.0641695	ENSG00000130175	heart.ventricle
1592	1.05405e-21	0.75121	1.669e-22	0.118818	0.129972	ENSG00000198003	heart.ventricle
1612	1.15052e-21	0.819963	1.67404e-22	0.119247	0.0607907	ENSG00000196361	heart.ventricle
1624	1.0772e-21	0.76771	2.31673e-22	0.165044	0.067246	ENSG00000161914	heart.ventricle
1638	1.15148e-21	0.820652	1.63644e-22	0.116565	0.0627826	ENSG00000130159	heart.ventricle
1634	1.10449e-21	0.787162	1.70544e-22	0.121454	0.0913839	ENSG00000130176	heart.ventricle
1621	1.11777e-21	0.796628	1.79981e-22	0.128196	0.0751767	ENSG00000130165	heart.ventricle
1621	1.09011e-21	0.776913	2.1383e-22	0.152324	0.0707627	ENSG00000198551	heart.ventricle
1612	9.6507e-22	0.687797	3.63214e-22	0.258806	0.0533966	ENSG00000102575	heart.ventricle
3047	0.00812127	0.683656	0.00295956	0.249083	0.0561802	ENSG00000186529	heart.ventricle
3008	0.00708022	0.596018	0.00352378	0.296537	0.0968407	ENSG00000186204	heart.ventricle
2767	1.49551e-38	1.2589e-36	0.0117391	0.988181	8.03077e-05	ENSG00000171903	heart.ventricle
2696	5.43167e-11	0.762333	1.36616e-11	0.191694	0.0459722	ENSG00000167460	heart.ventricle
2698	2.70872e-13	0.75993	6.9344e-14	0.194499	0.0455716	ENSG00000167461	heart.ventricle
2516	2.57617e-13	0.722743	7.9077e-14	0.221795	0.0554623	ENSG00000127511	heart.ventricle
2465	2.73318e-13	0.766792	6.52549e-14	0.183022	0.0501865	ENSG00000127533	heart.ventricle
2394	2.78225e-13	0.780558	6.12531e-14	0.171798	0.0476442	ENSG00000160111	heart.ventricle
2403	9.83342e-14	0.275876	2.72123e-14	0.0756955	0.648428	ENSG00000131351	heart.ventricle
2403	2.29964e-13	0.645163	5.6141e-14	0.157306	0.197532	ENSG00000099331	heart.ventricle
2360	2.76341e-13	0.775272	6.32056e-14	0.177275	0.0474528	ENSG00000053501	heart.ventricle
2349	5.67558e-41	1.59228e-28	3.56444e-13	1	7.72551e-16	ENSG00000099330	heart.ventricle
2346	2.76634e-13	0.776094	6.00935e-14	0.168537	0.0553691	ENSG00000160113	heart.ventricle
2371	2.75306e-13	0.77237	6.44935e-14	0.180889	0.0467406	ENSG00000105393	heart.ventricle
2381	2.06572e-13	0.579536	1.17404e-13	0.329286	0.0911783	ENSG00000160117	heart.ventricle
2383	2.74025e-13	0.768776	6.4562e-14	0.181078	0.0501463	ENSG00000130307	heart.ventricle
2391	1.14733e-25	3.21883e-13	3.56444e-13	1	2.14453e-14	ENSG00000130312	heart.ventricle
2393	2.60909e-13	0.731978	6.79492e-14	0.190553	0.077469	ENSG00000130311	heart.ventricle
2392	2.73854e-13	0.768294	6.42225e-14	0.180124	0.0515817	ENSG00000127220	heart.ventricle
2380	2.78241e-13	0.780604	5.91431e-14	0.165872	0.0535238	ENSG00000074855	heart.ventricle
2380	2.76719e-13	0.776332	6.28024e-14	0.176144	0.0475236	ENSG00000130299	heart.ventricle
2413	2.32405e-13	0.652012	9.9908e-14	0.280224	0.0677646	ENSG00000130300	heart.ventricle
2282	3.671e-13	0.772802	8.55952e-14	0.180144	0.0470543	ENSG00000099308	heart.ventricle
2276	2.4407e-05	0.778109	5.19485e-06	0.165559	0.0563025	ENSG00000216490	heart.ventricle
2256	5.60701e-07	0.0178755	3.07697e-05	0.980957	0.00113624	ENSG00000254858	heart.ventricle
2253	2.41846e-05	0.771018	5.43137e-06	0.173099	0.0558528	ENSG00000105649	heart.ventricle
2220	2.14058e-05	0.682429	5.43058e-06	0.172986	0.144559	ENSG00000105650	heart.ventricle
2219	2.67024e-17	8.5129e-13	3.1366e-05	0.999969	2.07667e-08	ENSG00000130518	heart.ventricle
2222	2.32734e-05	0.741971	6.45192e-06	0.205639	0.0523605	ENSG00000130522	heart.ventricle
2182	2.44518e-05	0.779538	5.30671e-06	0.16913	0.0513026	ENSG00000130520	heart.ventricle
2172	2.30779e-05	0.735737	6.71492e-06	0.214025	0.0502079	ENSG00000130517	heart.ventricle
2134	2.4302e-05	0.774761	4.90925e-06	0.156441	0.0687683	ENSG00000130513	heart.ventricle
2123	2.37226e-05	0.756292	5.95163e-06	0.189687	0.0539909	ENSG00000175489	heart.ventricle
2109	2.26245e-05	0.721282	4.37896e-06	0.139465	0.139226	ENSG00000130511	heart.ventricle
2096	2.45329e-05	0.782124	5.1061e-06	0.16273	0.0551162	ENSG00000105655	heart.ventricle
2088	2.44713e-05	0.780161	5.30068e-06	0.168938	0.0508714	ENSG00000105656	heart.ventricle
2088	2.13096e-05	0.679364	4.6076e-06	0.146719	0.173891	ENSG00000105701	heart.ventricle
2087	1.73582e-05	0.553389	4.18659e-06	0.133158	0.313432	ENSG00000105700	heart.ventricle
2079	9.13894e-08	0.00291355	3.12682e-05	0.996848	0.000206634	ENSG00000221983	heart.ventricle
2061	2.48074e-05	0.790876	4.9661e-06	0.158271	0.0508226	ENSG00000006015	heart.ventricle
2026	2.46609e-05	0.786203	4.96868e-06	0.158349	0.0554184	ENSG00000006016	heart.ventricle
3437	2.24093e-06	2.42329e-05	0.0844074	0.912759	0.00280766	ENSG00000197013	heart.ventricle
3300	7.1495e-77	7.72954e-76	0.00134497	0.0135558	0.985099	ENSG00000197020	heart.ventricle
3256	0.0621225	0.671259	0.0185401	0.200285	0.0477931	ENSG00000198521	heart.ventricle
2895	5.06887e-05	0.000546883	0.0847112	0.913953	0.000738519	ENSG00000160321	heart.ventricle
3183	0.0164657	0.68566	0.00602167	0.250712	0.041141	ENSG00000125779	heart.ventricle
3302	0.015109	0.629159	0.00737005	0.306857	0.0415048	ENSG00000101236	heart.ventricle
3289	0.0130277	0.542486	0.00670409	0.279006	0.158776	ENSG00000088826	heart.ventricle
3216	0.016759	0.697857	0.00573733	0.238866	0.0407806	ENSG00000171873	heart.ventricle
2475	0.261036	0.502948	0.0607301	0.116953	0.0583334	ENSG00000182621	heart.ventricle
853	0.0458655	0.8326	0.00326417	0.0591958	0.0590742	ENSG00000078747	heart.ventricle
871	0.0445433	0.809283	0.00352644	0.0639912	0.0786559	ENSG00000125971	heart.ventricle
887	0.000113297	0.00205849	0.0520418	0.945548	0.000238827	ENSG00000101460	heart.ventricle
962	0.0442055	0.806865	0.00378422	0.0689958	0.0761492	ENSG00000101464	heart.ventricle
960	0.0447944	0.817605	0.00372066	0.0678449	0.0660354	ENSG00000078804	heart.ventricle
1053	0.0283955	0.518528	0.0186705	0.340846	0.0935597	ENSG00000198646	heart.ventricle
1088	0.037212	0.679565	0.0053897	0.098247	0.179587	ENSG00000131069	heart.ventricle
1089	0.0444208	0.811212	0.00403732	0.0736629	0.0666675	ENSG00000131067	heart.ventricle
1052	0.00326198	0.0595721	0.028512	0.520315	0.388339	ENSG00000100983	heart.ventricle
2252	1.60896e-11	5.20994e-09	0.00307864	0.996891	3.07917e-05	ENSG00000124191	heart.ventricle
2248	0.00238958	0.773767	0.000536201	0.173577	0.0497305	ENSG00000149596	heart.ventricle
2265	0.00231468	0.749514	0.000625009	0.202338	0.0452083	ENSG00000132823	heart.ventricle
2275	0.00236935	0.767216	0.000507733	0.164343	0.0655642	ENSG00000124194	heart.ventricle
2376	0.00241705	0.782402	0.000485756	0.157182	0.0575134	ENSG00000197296	heart.ventricle
2433	0.0136556	0.713934	0.00371616	0.194212	0.0744823	ENSG00000258366	heart.ventricle
2312	0.0141917	0.741244	0.00344946	0.180106	0.0610082	ENSG00000197114	heart.ventricle
2309	0.0127437	0.66561	0.00287192	0.149833	0.168941	ENSG00000101246	heart.ventricle
2276	0.0140965	0.736268	0.00353204	0.184419	0.0616847	ENSG00000203896	heart.ventricle
2273	0.005357	0.279799	0.00142861	0.0739774	0.639438	ENSG00000125520	heart.ventricle
2119	0.0146294	0.764041	0.0029785	0.155493	0.0628579	ENSG00000130584	heart.ventricle
2053	0.0122836	0.641526	0.00255658	0.13331	0.210324	ENSG00000268858	heart.ventricle
2052	0.0142701	0.74527	0.00292828	0.152848	0.084683	ENSG00000101150	heart.ventricle
1994	0.0137093	0.715982	0.00311049	0.162344	0.104854	ENSG00000101152	heart.ventricle
1935	0.0148494	0.775517	0.00274154	0.143114	0.0637776	ENSG00000198276	heart.ventricle
1915	0.0146141	0.763224	0.00256924	0.134094	0.0854991	ENSG00000196700	heart.ventricle
1900	0.0142363	0.743497	0.00260695	0.136045	0.103615	ENSG00000130590	heart.ventricle
1898	0.0142353	0.743445	0.00300006	0.156596	0.0827237	ENSG00000101161	heart.ventricle
1746	0.0147734	0.771528	0.00258395	0.134869	0.0762462	ENSG00000171703	heart.ventricle
1746	0.0148848	0.777345	0.00259946	0.135685	0.069486	ENSG00000203883	heart.ventricle
1689	0.00163112	0.0851837	0.00101104	0.0519404	0.860234	ENSG00000171700	heart.ventricle
2420	0.00452395	0.77318	0.00101282	0.173051	0.0482325	ENSG00000180530	heart.ventricle
2290	8.44698e-06	0.603428	5.05591e-06	0.361145	0.0354135	ENSG00000160201	heart.ventricle
1851	1.12808e-05	0.805866	2.0496e-06	0.14637	0.0477507	ENSG00000142178	heart.ventricle
1791	0.000772665	0.766165	0.000146018	0.144701	0.0882155	ENSG00000186998	heart.ventricle
1791	0.000746136	0.73986	0.000152442	0.151052	0.108189	ENSG00000100263	heart.ventricle
1790	0.000801554	0.794813	0.000148673	0.147366	0.0568714	ENSG00000182944	heart.ventricle
1789	0.000811488	0.804684	0.000138536	0.137318	0.057048	ENSG00000185340	heart.ventricle
1783	0.00081193	0.805143	0.000133597	0.132418	0.0614931	ENSG00000100276	heart.ventricle
1799	0.000779939	0.773514	0.00013612	0.134908	0.0906614	ENSG00000100280	heart.ventricle
1858	0.000772913	0.766555	0.000141433	0.140177	0.092354	ENSG00000100285	heart.ventricle
1947	3.52356e-12	3.49455e-09	0.000409008	0.405046	0.594545	ENSG00000100296	heart.ventricle
1976	1.82107e-05	0.0180607	0.000982272	0.974177	0.00676188	ENSG00000184117	heart.ventricle
2013	0.000796842	0.790281	0.000154	0.152676	0.0560919	ENSG00000186575	heart.ventricle
2055	0.000795093	0.788537	0.000149394	0.1481	0.0624192	ENSG00000100314	heart.ventricle
2082	0.000796164	0.789598	0.00015573	0.154391	0.0550592	ENSG00000100319	heart.ventricle
2388	0.0200411	0.73684	0.00453613	0.166705	0.071878	ENSG00000142611	skin.not.sun.exposed
2763	5.89658e-08	2.01666e-06	0.0284079	0.971566	2.35355e-05	ENSG00000130762	skin.not.sun.exposed
2952	0.0213476	0.716369	0.00580667	0.194795	0.0616814	ENSG00000162591	skin.not.sun.exposed
2969	0.0176978	0.593892	0.00978998	0.328476	0.0501442	ENSG00000158109	skin.not.sun.exposed
2988	0.00755322	0.253468	0.0207568	0.696526	0.0216961	ENSG00000078900	skin.not.sun.exposed
2988	5.8395e-07	1.95959e-05	0.028936	0.971021	2.25371e-05	ENSG00000116213	skin.not.sun.exposed
2016	1.61445e-06	0.563814	3.58261e-07	0.124804	0.31138	ENSG00000162426	skin.not.sun.exposed
1795	1.41641e-06	0.494653	2.9366e-07	0.102151	0.403194	ENSG00000142599	skin.not.sun.exposed
1854	0.00136801	0.802665	0.000252083	0.147859	0.0478564	ENSG00000127124	skin.not.sun.exposed
1817	0.00135759	0.796548	0.000247158	0.14496	0.0568871	ENSG00000044012	skin.not.sun.exposed
1825	0.001275	0.748093	0.000238221	0.139662	0.110731	ENSG00000198815	skin.not.sun.exposed
1848	0.00169949	0.748981	0.000393975	0.173553	0.075373	ENSG00000184588	skin.not.sun.exposed
1898	2.68802e-10	0.803595	5.20368e-11	0.155525	0.0408795	ENSG00000065243	skin.not.sun.exposed
1791	2.75866e-10	0.824713	4.41704e-11	0.132006	0.0432813	ENSG00000137947	skin.not.sun.exposed
1765	5.98413e-12	0.0178898	2.84129e-10	0.849282	0.132828	ENSG00000137944	skin.not.sun.exposed
1765	4.41784e-13	0.00132073	3.33815e-10	0.997952	0.000727746	ENSG00000213516	skin.not.sun.exposed
1753	5.62549e-56	1.68176e-46	3.345e-10	1	2.08002e-13	ENSG00000117226	skin.not.sun.exposed
1756	2.62912e-10	0.785987	5.21544e-11	0.155859	0.0581539	ENSG00000117228	skin.not.sun.exposed
1833	2.77369e-10	0.829205	4.12083e-11	0.123146	0.0476485	ENSG00000162645	skin.not.sun.exposed
1698	0.023466	0.681471	0.00520901	0.151135	0.138719	ENSG00000134243	skin.not.sun.exposed
1738	0.0255003	0.74056	0.00615852	0.178802	0.0489787	ENSG00000143106	skin.not.sun.exposed
1807	0.025294	0.734581	0.0051036	0.14813	0.0868915	ENSG00000143028	skin.not.sun.exposed
1819	0.0266134	0.772898	0.00470476	0.136575	0.0592086	ENSG00000162650	skin.not.sun.exposed
1830	0.0271364	0.78809	0.00436015	0.126573	0.0538411	ENSG00000174151	skin.not.sun.exposed
1836	1.03266e-11	2.99902e-10	0.0332862	0.966691	2.27532e-05	ENSG00000181754	skin.not.sun.exposed
1844	0.0267751	0.777596	0.00472089	0.137049	0.0538583	ENSG00000156097	skin.not.sun.exposed
1851	0.0262846	0.763354	0.00529299	0.153667	0.0514015	ENSG00000065135	skin.not.sun.exposed
1887	0.0262568	0.762557	0.00492318	0.142917	0.0633467	ENSG00000116337	skin.not.sun.exposed
1892	0.023256	0.675405	0.00419354	0.121614	0.175531	ENSG00000134183	skin.not.sun.exposed
1894	2.84427e-70	8.26041e-69	0.0332848	0.966666	4.87092e-05	ENSG00000168765	skin.not.sun.exposed
1891	0.0263788	0.7661	0.00493307	0.143208	0.0593805	ENSG00000213366	skin.not.sun.exposed
1905	0.00131719	0.0382544	0.0317986	0.923503	0.00512635	ENSG00000134184	skin.not.sun.exposed
1920	5.38407e-05	0.00156367	0.0332273	0.965001	0.000154076	ENSG00000134201	skin.not.sun.exposed
1929	5.60795e-25	1.62865e-23	0.033286	0.966687	2.70364e-05	ENSG00000134202	skin.not.sun.exposed
2018	0.0668106	0.698856	0.0145402	0.152026	0.0677674	ENSG00000134245	skin.not.sun.exposed
1958	0.0675543	0.712998	0.0137365	0.14492	0.0607906	ENSG00000116489	skin.not.sun.exposed
1954	0.000107602	0.00113568	0.0864223	0.912139	0.000195413	ENSG00000007341	skin.not.sun.exposed
1907	0.0619738	0.714149	0.0121431	0.139857	0.071877	ENSG00000155363	skin.not.sun.exposed
1884	0.0614647	0.708272	0.0121596	0.14004	0.0780635	ENSG00000155366	skin.not.sun.exposed
1875	0.0593749	0.684199	0.0122561	0.141129	0.103042	ENSG00000155367	skin.not.sun.exposed
1663	0.00287368	0.0331134	0.00649757	0.0739877	0.883528	ENSG00000155380	skin.not.sun.exposed
1720	0.000376942	0.777385	7.99248e-05	0.164775	0.057383	ENSG00000116830	skin.not.sun.exposed
1701	0.000396545	0.817814	6.01288e-05	0.123949	0.0577805	ENSG00000134253	skin.not.sun.exposed
1647	0.000362019	0.746608	5.86849e-05	0.120897	0.132074	ENSG00000134258	skin.not.sun.exposed
1739	7.08037e-13	1.46022e-09	7.97215e-05	0.163577	0.836343	ENSG00000198162	skin.not.sun.exposed
1664	0.0102833	0.831332	0.00140602	0.113623	0.0433555	ENSG00000116667	skin.not.sun.exposed
1611	0.000246562	0.0199334	0.000271063	0.0209555	0.958593	ENSG00000116406	skin.not.sun.exposed
1390	0.0101651	0.821799	0.00133885	0.108181	0.0585159	ENSG00000135842	skin.not.sun.exposed
2271	1.33264e-06	0.747588	3.21765e-07	0.180433	0.0719769	ENSG00000134369	skin.not.sun.exposed
2137	1.38789e-06	0.778583	2.83052e-07	0.158725	0.0626901	ENSG00000198700	skin.not.sun.exposed
2139	3.983e-08	0.022344	1.74047e-06	0.976377	0.00127737	ENSG00000198892	skin.not.sun.exposed
2127	3.7257e-07	0.209006	1.88185e-07	0.104883	0.686111	ENSG00000163431	skin.not.sun.exposed
2131	1.13965e-06	0.639323	2.81667e-07	0.157808	0.202868	ENSG00000134375	skin.not.sun.exposed
2127	3.02702e-08	0.0169811	1.74937e-06	0.981366	0.00165155	ENSG00000176393	skin.not.sun.exposed
2135	1.41226e-06	0.792255	2.76753e-07	0.155202	0.0525422	ENSG00000163435	skin.not.sun.exposed
2523	1.39239e-07	0.714344	4.39005e-08	0.225164	0.0604914	ENSG00000082497	skin.not.sun.exposed
2598	7.14936e-08	0.366787	1.1746e-07	0.602578	0.0306347	ENSG00000054392	skin.not.sun.exposed
2275	0.00357716	0.727378	0.000749219	0.15223	0.116065	ENSG00000181450	skin.not.sun.exposed
2134	0.00388745	0.790468	0.000717461	0.145828	0.0590983	ENSG00000143740	skin.not.sun.exposed
2135	0.00358097	0.728149	0.000933996	0.18984	0.0774969	ENSG00000081692	skin.not.sun.exposed
2202	0.00386033	0.784937	0.000732449	0.14887	0.0616003	ENSG00000143816	skin.not.sun.exposed
2254	0.00375543	0.763615	0.000825366	0.167763	0.0640411	ENSG00000154342	skin.not.sun.exposed
2287	0.00322119	0.654983	0.000874822	0.177719	0.163201	ENSG00000143761	skin.not.sun.exposed
2286	0.00381324	0.775368	0.000799065	0.162421	0.0575987	ENSG00000143793	skin.not.sun.exposed
2295	0.00355861	0.723592	0.00104677	0.212787	0.0590156	ENSG00000162910	skin.not.sun.exposed
2277	0.00361557	0.735174	0.000918824	0.186756	0.0735351	ENSG00000143774	skin.not.sun.exposed
2262	0.00290697	0.591091	0.000793891	0.161182	0.244026	ENSG00000198835	skin.not.sun.exposed
2264	0.00350948	0.713602	0.000978948	0.198972	0.0829381	ENSG00000181873	skin.not.sun.exposed
2551	2.21373e-10	0.726552	6.86954e-11	0.225412	0.0480354	ENSG00000151353	skin.not.sun.exposed
1785	0.000924145	0.634391	0.000400393	0.274765	0.0895196	ENSG00000084710	skin.not.sun.exposed
1750	0.00113287	0.777668	0.000217911	0.149516	0.071465	ENSG00000115138	skin.not.sun.exposed
1743	0.00117572	0.807061	0.000209501	0.143763	0.0477916	ENSG00000119772	skin.not.sun.exposed
1605	0.00119207	0.818297	0.000167724	0.115069	0.0652734	ENSG00000138101	skin.not.sun.exposed
1611	0.000224311	0.585889	0.000115139	0.300624	0.113148	ENSG00000173557	skin.not.sun.exposed
1616	0.000118259	0.30891	3.07416e-05	0.0796901	0.611251	ENSG00000171303	skin.not.sun.exposed
1558	0.000289036	0.755117	7.81395e-05	0.204102	0.0404135	ENSG00000115163	skin.not.sun.exposed
1558	0.000110474	0.288617	3.55471e-05	0.0922492	0.618988	ENSG00000213699	skin.not.sun.exposed
1380	4.49959e-06	0.0117613	0.000344388	0.900096	0.0877943	ENSG00000084764	skin.not.sun.exposed
1527	0.000400836	0.807666	6.96202e-05	0.14023	0.0516335	ENSG00000243147	skin.not.sun.exposed
1501	0.00551653	0.824132	0.000798504	0.119241	0.0503121	ENSG00000158019	skin.not.sun.exposed
1914	0.0392163	0.75899	0.00668952	0.129403	0.065702	ENSG00000075426	skin.not.sun.exposed
2456	0.000311095	0.730684	6.76213e-05	0.158715	0.110222	ENSG00000008869	skin.not.sun.exposed
2456	0.000313821	0.737087	7.4645e-05	0.175235	0.0872891	ENSG00000152133	skin.not.sun.exposed
2497	0.000327798	0.769915	7.70491e-05	0.18092	0.0487599	ENSG00000055332	skin.not.sun.exposed
2498	0.000312766	0.734609	7.44293e-05	0.174725	0.0902781	ENSG00000003509	skin.not.sun.exposed
2498	0.000104283	0.244936	0.000166749	0.391287	0.363506	ENSG00000115816	skin.not.sun.exposed
2443	5.40272e-06	0.0126896	0.000264698	0.621343	0.365697	ENSG00000115825	skin.not.sun.exposed
2435	0.000330716	0.776769	7.65444e-05	0.179741	0.0430831	ENSG00000115828	skin.not.sun.exposed
2812	0.0282276	0.709955	0.00853766	0.214693	0.038586	ENSG00000068784	skin.not.sun.exposed
2802	0.022316	0.561277	0.0130973	0.32934	0.0739696	ENSG00000171132	skin.not.sun.exposed
2247	5.39612e-05	0.800887	1.06034e-05	0.157333	0.0417161	ENSG00000115902	skin.not.sun.exposed
2273	1.04809e-07	0.00155557	2.30861e-06	0.033299	0.965143	ENSG00000011523	skin.not.sun.exposed
2279	5.17804e-05	0.768519	1.08959e-05	0.161646	0.0697726	ENSG00000138069	skin.not.sun.exposed
2256	3.158e-05	0.468707	3.27895e-05	0.486614	0.0446142	ENSG00000138071	skin.not.sun.exposed
2281	0.000786073	0.747221	0.000219292	0.20841	0.0433645	ENSG00000169621	skin.not.sun.exposed
2061	0.000106355	0.101099	0.000123658	0.116765	0.781906	ENSG00000163219	skin.not.sun.exposed
1799	0.000853434	0.811256	0.000150616	0.143128	0.0446117	ENSG00000163217	skin.not.sun.exposed
1603	0.000864304	0.821588	0.000140403	0.13342	0.0439871	ENSG00000169605	skin.not.sun.exposed
1532	0.000842581	0.800938	0.000125586	0.1193	0.0787933	ENSG00000169604	skin.not.sun.exposed
1253	0.196545	0.656666	0.0252017	0.0841628	0.0374247	ENSG00000121964	skin.not.sun.exposed
1240	0.19804	0.661132	0.0237736	0.0793276	0.0377268	ENSG00000169554	skin.not.sun.exposed
2165	1.18646e-05	0.470566	4.27202e-06	0.169074	0.360344	ENSG00000064989	skin.not.sun.exposed
2085	1.9477e-05	0.772486	4.08523e-06	0.16196	0.0655307	ENSG00000003436	skin.not.sun.exposed
2190	0.0298403	0.741938	0.00718149	0.178515	0.0425245	ENSG00000144410	skin.not.sun.exposed
2101	0.0310871	0.772882	0.00584623	0.145303	0.0448821	ENSG00000118263	skin.not.sun.exposed
2564	0.000207284	0.742233	5.06473e-05	0.181279	0.0762303	ENSG00000157985	skin.not.sun.exposed
2043	0.000215056	0.770062	4.9713e-05	0.177958	0.0517155	ENSG00000132321	skin.not.sun.exposed
2332	5.08394e-05	0.744928	1.46109e-05	0.214046	0.0409597	ENSG00000196639	skin.not.sun.exposed
2322	5.31549e-05	0.778862	1.19728e-05	0.175387	0.0456858	ENSG00000197548	skin.not.sun.exposed
2109	5.05506e-05	0.740702	1.47487e-05	0.216065	0.043168	ENSG00000144560	skin.not.sun.exposed
2175	0.0443676	0.728274	0.0101226	0.166107	0.0511282	ENSG00000154783	skin.not.sun.exposed
2202	0.0435278	0.714511	0.00906045	0.148643	0.084257	ENSG00000177463	skin.not.sun.exposed
2326	0.037796	0.620489	0.0109887	0.180248	0.150478	ENSG00000131368	skin.not.sun.exposed
2351	0.0431918	0.709087	0.00978866	0.160625	0.0773083	ENSG00000131381	skin.not.sun.exposed
2245	0.0310549	0.759412	0.00654841	0.160091	0.0428941	ENSG00000144566	skin.not.sun.exposed
2245	1.15606e-40	2.827e-39	0.0392834	0.960632	8.49927e-05	ENSG00000163576	skin.not.sun.exposed
2345	0.000309314	0.00756522	0.0389364	0.952309	0.000880207	ENSG00000183977	skin.not.sun.exposed
2373	0.0306178	0.749554	0.00688716	0.16856	0.0443807	ENSG00000114166	skin.not.sun.exposed
2418	0.0306316	0.749956	0.00654781	0.160258	0.0526067	ENSG00000129810	skin.not.sun.exposed
605	1.10013e-05	0.90088	6.21001e-07	0.0508045	0.0483035	ENSG00000047849	skin.not.sun.exposed
583	1.77062e-06	0.144993	3.344e-07	0.026555	0.82845	ENSG00000164045	skin.not.sun.exposed
577	7.81506e-06	0.639963	8.00189e-07	0.0652315	0.294797	ENSG00000164047	skin.not.sun.exposed
573	2.26977e-46	1.85868e-41	2.7426e-08	0.00124712	0.998753	ENSG00000164048	skin.not.sun.exposed
574	1.06115e-31	8.68961e-27	5.7006e-07	0.0457271	0.954272	ENSG00000172113	skin.not.sun.exposed
572	2.45645e-08	0.00201155	7.62383e-07	0.0614939	0.936494	ENSG00000229453	skin.not.sun.exposed
561	1.08571e-05	0.889075	7.73332e-07	0.0632794	0.0476337	ENSG00000164049	skin.not.sun.exposed
548	1.06579e-05	0.872759	6.27728e-07	0.0513278	0.0759015	ENSG00000164050	skin.not.sun.exposed
549	1.06595e-05	0.872893	8.00258e-07	0.0654703	0.0616255	ENSG00000164051	skin.not.sun.exposed
548	9.62172e-06	0.787908	7.4382e-07	0.0607589	0.151323	ENSG00000232112	skin.not.sun.exposed
570	0.068048	0.818334	0.00376045	0.0451578	0.0646994	ENSG00000164077	skin.not.sun.exposed
570	2.01136e-11	2.41883e-10	0.000541319	0.00551587	0.993943	ENSG00000004534	skin.not.sun.exposed
660	0.0681562	0.818679	0.00428456	0.0514078	0.0574721	ENSG00000003756	skin.not.sun.exposed
737	0.0643063	0.772463	0.00474691	0.0569194	0.101565	ENSG00000001617	skin.not.sun.exposed
760	0.0671804	0.806979	0.0049166	0.0589969	0.0619271	ENSG00000114349	skin.not.sun.exposed
777	0.0666996	0.801203	0.00572916	0.0687617	0.0576068	ENSG00000114353	skin.not.sun.exposed
803	0.0615675	0.739526	0.00511081	0.0612566	0.132539	ENSG00000179564	skin.not.sun.exposed
804	0.0613608	0.737043	0.0055184	0.066155	0.129923	ENSG00000214706	skin.not.sun.exposed
807	0.0477524	0.573498	0.0248425	0.298299	0.0556076	ENSG00000186792	skin.not.sun.exposed
807	0.0616627	0.740559	0.00557757	0.0668604	0.125341	ENSG00000243477	skin.not.sun.exposed
806	0.0309204	0.371326	0.0417252	0.501028	0.0550003	ENSG00000114378	skin.not.sun.exposed
801	0.0508275	0.610396	0.00863968	0.103529	0.226608	ENSG00000068001	skin.not.sun.exposed
801	0.0675162	0.810814	0.00507573	0.0608995	0.055695	ENSG00000114383	skin.not.sun.exposed
807	0.0109342	0.131295	0.0645497	0.775082	0.0181387	ENSG00000068028	skin.not.sun.exposed
807	0.0657654	0.789702	0.00680554	0.0816638	0.0560636	ENSG00000004838	skin.not.sun.exposed
807	0.0671676	0.806538	0.00484477	0.0581119	0.0633374	ENSG00000114388	skin.not.sun.exposed
807	0.0452936	0.543879	0.0281522	0.338003	0.0446718	ENSG00000114395	skin.not.sun.exposed
810	0.0616149	0.739863	0.0108836	0.130632	0.0570063	ENSG00000126062	skin.not.sun.exposed
825	0.0623527	0.747869	0.00526369	0.0630122	0.121503	ENSG00000007402	skin.not.sun.exposed
2102	0.0173343	0.762364	0.00351033	0.154322	0.0624687	ENSG00000163947	skin.not.sun.exposed
2009	0.0176385	0.775743	0.00345356	0.151836	0.0513284	ENSG00000144730	skin.not.sun.exposed
1971	0.0164895	0.725275	0.00306271	0.13459	0.120583	ENSG00000157500	skin.not.sun.exposed
1971	0.017091	0.751735	0.00314884	0.138409	0.0896157	ENSG00000163666	skin.not.sun.exposed
2903	0.00113334	0.717261	0.000346797	0.219416	0.0618429	ENSG00000008196	skin.not.sun.exposed
1976	0.0388845	0.733227	0.00926965	0.174749	0.0438693	ENSG00000160145	skin.not.sun.exposed
2372	0.0239181	0.451418	0.00686958	0.129265	0.38853	ENSG00000114491	skin.not.sun.exposed
2471	0.0388644	0.733509	0.00948397	0.178957	0.0391856	ENSG00000082781	skin.not.sun.exposed
2566	0.0370676	0.69964	0.0110315	0.208172	0.0440888	ENSG00000173706	skin.not.sun.exposed
2756	0.0369398	0.697272	0.0112526	0.21236	0.0421751	ENSG00000221955	skin.not.sun.exposed
1505	3.74469e-55	1.42043e-49	2.6363e-06	0.999995	2.10175e-06	ENSG00000118017	skin.not.sun.exposed
1526	2.14367e-06	0.813133	3.45644e-07	0.131053	0.0558115	ENSG00000138231	skin.not.sun.exposed
1548	2.23125e-06	0.846352	2.88556e-07	0.10941	0.0442354	ENSG00000114098	skin.not.sun.exposed
1596	2.17342e-06	0.824417	3.50197e-07	0.132793	0.042787	ENSG00000181322	skin.not.sun.exposed
1604	2.14787e-06	0.814727	3.05561e-07	0.115835	0.0694354	ENSG00000158186	skin.not.sun.exposed
1614	1.33897e-06	0.507896	5.33821e-07	0.202198	0.289905	ENSG00000158220	skin.not.sun.exposed
1584	9.73891e-07	0.369414	1.58832e-06	0.602451	0.028132	ENSG00000114107	skin.not.sun.exposed
1563	1.84154e-06	0.698529	5.00407e-07	0.189702	0.111767	ENSG00000158234	skin.not.sun.exposed
2184	0.00060729	0.356417	0.000137087	0.0798933	0.562945	ENSG00000196428	skin.not.sun.exposed
2222	0.00119427	0.700916	0.000278632	0.163394	0.134217	ENSG00000144895	skin.not.sun.exposed
2245	0.0012822	0.752522	0.000323513	0.189813	0.0560592	ENSG00000120742	skin.not.sun.exposed
2126	0.00383087	0.780403	0.000767383	0.156268	0.058731	ENSG00000125386	skin.not.sun.exposed
1952	0.00388625	0.79164	0.000734662	0.149598	0.0541405	ENSG00000168884	skin.not.sun.exposed
1958	0.00387011	0.788333	0.000775792	0.157978	0.0490436	ENSG00000087266	skin.not.sun.exposed
2048	0.00388871	0.792121	0.000693017	0.141104	0.0621938	ENSG00000087274	skin.not.sun.exposed
2154	0.00372225	0.758215	0.000890118	0.181259	0.0559129	ENSG00000109736	skin.not.sun.exposed
2203	0.00382153	0.77844	0.000798393	0.162577	0.0543636	ENSG00000087269	skin.not.sun.exposed
2203	1.91956e-87	3.9101e-85	0.00295231	0.600983	0.396064	ENSG00000125388	skin.not.sun.exposed
2337	0.00371203	0.756135	0.000776207	0.158031	0.0813458	ENSG00000197386	skin.not.sun.exposed
2645	0.00375166	0.764206	0.000863712	0.175881	0.055298	ENSG00000188981	skin.not.sun.exposed
2714	0.00353546	0.720165	0.00105338	0.21451	0.0607359	ENSG00000159788	skin.not.sun.exposed
2682	0.00364277	0.742022	0.000993196	0.20226	0.051082	ENSG00000109758	skin.not.sun.exposed
2669	0.002074	0.422468	0.00259998	0.529564	0.0432937	ENSG00000175920	skin.not.sun.exposed
2681	0.00185572	0.378001	0.00289534	0.589741	0.0275067	ENSG00000163956	skin.not.sun.exposed
2877	5.31896e-05	0.753248	1.3879e-05	0.196499	0.0501866	ENSG00000002549	skin.not.sun.exposed
2858	2.32268e-13	3.28927e-09	7.06087e-05	0.999929	5.72473e-08	ENSG00000118579	skin.not.sun.exposed
2889	5.15147e-05	0.729529	1.58109e-05	0.22386	0.0465437	ENSG00000047662	skin.not.sun.exposed
2971	5.2019e-05	0.736671	1.55547e-05	0.220236	0.0430254	ENSG00000109805	skin.not.sun.exposed
2970	6.86591e-07	0.00972321	8.54348e-07	0.0111198	0.979155	ENSG00000163257	skin.not.sun.exposed
2928	5.13362e-05	0.726965	1.46383e-05	0.207225	0.0657441	ENSG00000178177	skin.not.sun.exposed
3472	0.00999345	0.614463	0.0048815	0.300076	0.0705864	ENSG00000145147	skin.not.sun.exposed
2850	0.00170281	0.737014	0.000514176	0.222508	0.0382604	ENSG00000065882	skin.not.sun.exposed
2162	0.000444301	0.674118	8.75627e-05	0.132662	0.192688	ENSG00000138792	skin.not.sun.exposed
2279	0.00049947	0.757825	0.000124884	0.189429	0.0521218	ENSG00000164093	skin.not.sun.exposed
3181	0.0190829	0.698204	0.00546334	0.199815	0.0774344	ENSG00000189184	skin.not.sun.exposed
2058	0.0765906	0.440278	0.0654683	0.3763	0.0413631	ENSG00000085871	skin.not.sun.exposed
2125	0.105313	0.60531	0.0328413	0.188696	0.0678405	ENSG00000196782	skin.not.sun.exposed
1953	0.071028	0.758358	0.0111234	0.118722	0.0407684	ENSG00000170185	skin.not.sun.exposed
1946	0.068802	0.734436	0.013436	0.143385	0.0399413	ENSG00000109458	skin.not.sun.exposed
2004	0.0492303	0.525529	0.0337135	0.359857	0.0316698	ENSG00000153147	skin.not.sun.exposed
1694	0.0726022	0.679387	0.0112077	0.104746	0.132057	ENSG00000145425	skin.not.sun.exposed
1773	0.079049	0.739706	0.0116244	0.108715	0.0609056	ENSG00000189099	skin.not.sun.exposed
1831	0.0796777	0.74558	0.0127758	0.119506	0.0424603	ENSG00000109686	skin.not.sun.exposed
1855	0.0762317	0.713251	0.0168111	0.157254	0.0364523	ENSG00000164142	skin.not.sun.exposed
2482	4.14493e-07	0.700696	1.02085e-07	0.172447	0.126856	ENSG00000164116	skin.not.sun.exposed
2568	3.74618e-07	0.633287	1.55649e-07	0.263019	0.103693	ENSG00000061918	skin.not.sun.exposed
2491	4.56397e-07	0.771535	1.06393e-07	0.179808	0.0486566	ENSG00000256043	skin.not.sun.exposed
1133	6.85473e-06	0.850008	7.00782e-07	0.0868359	0.0631488	ENSG00000081189	skin.not.sun.exposed
2320	0.0318344	0.70723	0.00902429	0.200431	0.05148	ENSG00000168944	skin.not.sun.exposed
2328	0.0308879	0.686201	0.00696648	0.154645	0.1213	ENSG00000151292	skin.not.sun.exposed
1230	0.073664	0.768768	0.00825828	0.0861214	0.0631878	ENSG00000015479	skin.not.sun.exposed
1230	0.0333661	0.348214	0.0515753	0.538219	0.0286262	ENSG00000120725	skin.not.sun.exposed
1245	0.0731171	0.761835	0.00764359	0.0795636	0.0778411	ENSG00000120727	skin.not.sun.exposed
1250	0.00265139	0.0275893	0.00473508	0.0483546	0.91667	ENSG00000170482	skin.not.sun.exposed
1248	0.0737137	0.767006	0.00860467	0.0894721	0.0612036	ENSG00000170476	skin.not.sun.exposed
1248	0.0688774	0.716683	0.00902682	0.0938143	0.111599	ENSG00000228672	skin.not.sun.exposed
1244	0.06957	0.723891	0.0083707	0.0869877	0.111181	ENSG00000170469	skin.not.sun.exposed
1237	0.0559695	0.58184	0.00763328	0.0790774	0.27548	ENSG00000170464	skin.not.sun.exposed
1220	0.0737451	0.766127	0.00870298	0.0903528	0.0610725	ENSG00000249751	skin.not.sun.exposed
1212	0.0673492	0.699652	0.0100927	0.104729	0.118177	ENSG00000184584	skin.not.sun.exposed
1206	0.0715225	0.742986	0.00976955	0.101413	0.0743084	ENSG00000131508	skin.not.sun.exposed
1521	0.000918408	0.815576	0.000130868	0.116148	0.0672269	ENSG00000164330	skin.not.sun.exposed
[truncated: 12,485,972 more chars]
